# Predicting COVID-19 hospitalisation and common disease risk from comorbid diagnoses in 13 million individuals

**DOI:** 10.64898/2026.08.27.26361302

**Authors:** Hongjiao Liu, Mehrdad A. Mizani, Yujie Zhao, Angela Wood, Michael Inouye, Alkes L. Price, Xilin Jiang, the CVD-COVID-UK/COVID-IMPACT Consortium

## Abstract

Predicting disease risk from prior diagnoses is fundamental to clinical decision-making, particularly during health emergencies such as the COVID-19 pandemic, when individuals with long-term conditions may be disproportionately vulnerable to adverse outcomes. Despite intense interest in developing models to predict disease risk from prior diagnoses ^1–3^, most prediction models do not estimate effects of each prior diagnosis on disease risk conditional on other diagnoses, limiting interpretability and clinical utility. We developed the Comorbidity Risk Score (CRS), trained on 13 million individuals (age 40-69) from linked electronic health record (EHR) datasets of the entire population of England, to predict COVID-19 hospitalisation and 87 other disease outcomes. CRS was trained at close to saturated sample size and precisely estimated the effects of 212 prior diagnoses on the 88 disease outcomes, conditional on all other prior diagnoses. Correlations of CRS effect sizes across outcomes (e.g. 0.76 for myocardial infarction vs. hyperlipidaemia) matched the corresponding genetic correlations (e.g. 0.79 for myocardial infarction vs. hyperlipidaemia), confirming that comorbidity architectures capture disease aetiology. On average, CRS identified 5% of the population with 3.4-fold higher disease risk, including myocardial infarction (4.4-fold), lung cancer (6.5-fold), and COVID-19 hospitalisation (6.3-fold). Using prior diagnoses alone, CRS outperformed state-of-the-art clinical COVID-19 models ^4^. Furthermore, CRS (*N*=13 million) substantially outperformed state-of-the-art AI ^1^ (*N*=0.5 million) and linear ^3^ (*N*=0.5 million) models in predicting disease risk, suggesting that training sample size outweighs model complexity. CRS attained near-perfect transferability across self-reported ethnicities (e.g., Black vs. White: AUROC ratio = 97.3%). Finally, CRS distinguished independently predictive comorbidities from indirect associations, e.g., lipid metabolism disorder was a strong predictor of myocardial infarction risk but not ischaemic stroke, after conditioning on other prior diagnoses. In conclusion, CRS provides a comprehensive resource for understanding the impact of comorbidities on COVID-19 and other future diseases, revealing disease aetiology while enabling powerful prediction of disease risk.

## Supplementary material for "Predicting COVID-19 hospitalisation and common disease risk from comorbid diagnoses in 13 million individuals": SuppTables (part 1 of 3)

### Sheet: TableS1
Phecode	Phenotype	Phecode category	Sex	Training cases	Incidence in training data	Sex-specific incidence in training data
COVID_hspt	COVID-19 hospitalisation		Both	69475	0.0102754
death	Death		Both	563520	0.0863289
153	Colorectal cancer	neoplasms	Both	73135	0.0118463
153.2	Colon cancer	neoplasms	Both	53450	0.00866156
165	Cancer within the respiratory system	neoplasms	Both	83225	0.0134436
165.1	Cancer of bronchus; lung	neoplasms	Both	80685	0.0130338
174.1	Breast cancer [female]	neoplasms	Female	106865	0.0173293	0.0333137
174.11	Malignant neoplasm of female breast	neoplasms	Female	103650	0.016801	0.0322752
185	Cancer of prostate	neoplasms	Male	111585	0.0182255	0.0388038
189	Cancer of urinary organs (incl. kidney and bladder)	neoplasms	Both	57065	0.00925735
195	Cancer, suspected or other	neoplasms	Both	106080	0.0172383
208	Benign neoplasm of colon	neoplasms	Both	450010	0.0743131
214	Lipoma	neoplasms	Both	55180	0.00893591
218.1	Uterine leiomyoma	neoplasms	Female	63510	0.010244	0.0200376
250.2	Type 2 diabetes	endocrine/metabolic	Both	528605	0.0918703
272.1	Hyperlipidemia	endocrine/metabolic	Both	574535	0.102264
274.1	Gout	endocrine/metabolic	Both	125440	0.0203345
278.1	Obesity	endocrine/metabolic	Both	1235015	0.223576
300.1	Anxiety disorder	mental disorders	Both	568040	0.100585
318	Tobacco use disorder	mental disorders	Both	544265	0.0924889
366	Cataract	sense organs	Both	481570	0.0808884
366.2	Senile cataract	sense organs	Both	276160	0.0458943
379.3	Aphakia and other disorders of lens	sense organs	Both	87605	0.0146016
380	Disorders of external ear	sense organs	Both	370845	0.0594511
380.1	Otitis externa	sense organs	Both	363435	0.0581482
381.1	Otitis media	sense organs	Both	154305	0.0247327
381.11	Suppurative and unspecified otitis media	sense organs	Both	140700	0.0225024
401.1	Essential hypertension	circulatory system	Both	1126370	0.247644
411.2	Myocardial infarction	circulatory system	Both	223010	0.0365618
411.4	Coronary atherosclerosis	circulatory system	Both	296310	0.0491246
415	Pulmonary heart disease	circulatory system	Both	108870	0.0176069
415.11	Pulmonary embolism and infarction, acute	circulatory system	Both	95100	0.0153662
427.2	Atrial fibrillation and flutter	circulatory system	Both	362875	0.0599128
433.2	Occlusion of cerebral arteries	circulatory system	Both	148680	0.0242627
433.21	Cerebral artery occlusion, with cerebral infarction	circulatory system	Both	120735	0.0196907
433.31	Transient cerebral ischemia	circulatory system	Both	89085	0.0144969
451	Phlebitis and thrombophlebitis	circulatory system	Both	69645	0.0112332
451.2	Phlebitis and thrombophlebitis of lower extremities	circulatory system	Both	61705	0.00994854
454	Varicose veins	circulatory system	Both	89460	0.0147412
454.1	Varicose veins of lower extremity	circulatory system	Both	78065	0.0128612
464	Acute sinusitis	respiratory	Both	166170	0.0264727
465	Acute upper respiratory infections of multiple or unspecified sites	respiratory	Both	667945	0.107341
474	Acute and chronic tonsillitis	respiratory	Both	102955	0.0164211
474.1	Acute tonsillitis	respiratory	Both	92645	0.0146725
480	Pneumonia	respiratory	Both	463225	0.0750991
480.1	Bacterial pneumonia	respiratory	Both	290220	0.0469375
480.11	Pneumococcal pneumonia	respiratory	Both	265845	0.0429376
483	Acute bronchitis and bronchiolitis	respiratory	Both	57590	0.00921638
495	Asthma	respiratory	Both	235405	0.0452942
521	Diseases of hard tissues of teeth	digestive	Both	57900	0.00927808
521.1	Dental caries	digestive	Both	57020	0.00913399
530.1	Esophagitis, GERD and related diseases	digestive	Both	589360	0.100273
530.14	Reflux esophagitis	digestive	Both	143750	0.0233996
550	Abdominal hernia	digestive	Both	572675	0.101221
550.1	Inguinal hernia	digestive	Both	123400	0.0203857
550.4	Umbilical hernia	digestive	Both	80960	0.013038
550.5	Ventral hernia	digestive	Both	66535	0.0107165
558	Noninfectious gastroenteritis	digestive	Both	88195	0.0145574
565	Anal and rectal conditions	digestive	Both	214260	0.0353078
565.1	Anal and rectal polyp	digestive	Both	137395	0.0221971
574.1	Cholelithiasis	digestive	Both	229070	0.0378952
574.12	Cholelithiasis with other cholecystitis	digestive	Both	89885	0.0144726
577	Diseases of pancreas	digestive	Both	75735	0.0122319
578.9	Hemorrhage of gastrointestinal tract	digestive	Both	182675	0.0293709
594	Urinary calculus	genitourinary	Both	91865	0.0149366
594.1	Calculus of kidney	genitourinary	Both	63535	0.0102335
595	Hydronephrosis	genitourinary	Both	71475	0.0115193
599.1	Urinary obstruction	genitourinary	Both	83680	0.0135066
618	Genital prolapse	genitourinary	Female	69520	0.0112818	0.0218922
618.1	Prolapse of vaginal walls	genitourinary	Female	69215	0.0112299	0.0217867
622.1	Polyp of corpus uteri	genitourinary	Female	58030	0.00933056	0.0181862
626	Disorders of menstruation and other abnormal bleeding from female genital tract	genitourinary	Female	58480	0.0097465	0.0199902
626.1	Irregular menstrual cycle/bleeding	genitourinary	Female	49595	0.00811909	0.0164451
627	Menopausal and postmenopausal disorders	genitourinary	Female	68990	0.0110626	0.0214021
627.1	Postmenopausal bleeding	genitourinary	Female	55860	0.00891979	0.0172187
681	Superficial cellulitis and abscess	dermatologic	Both	171000	0.0278274
681.3	Cellulitis and abscess of arm/hand	dermatologic	Both	136770	0.0222027
689	Disorder of skin and subcutaneous tissue NOS	dermatologic	Both	77065	0.0125576
702	Degenerative skin conditions and other dermatoses	dermatologic	Both	73370	0.0120016
706.2	Sebaceous cyst	dermatologic	Both	50440	0.00818063
716.9	Arthropathy NOS	musculoskeletal	Both	732535	0.126358
726	Peripheral enthesopathies and allied syndromes	musculoskeletal	Both	184835	0.0303826
727.1	Synovitis and tenosynovitis	musculoskeletal	Both	60575	0.00968802
728	Disorders of muscle, ligament, and fascia	musculoskeletal	Both	61245	0.00984218
740.1	Osteoarthritis; localized	musculoskeletal	Both	208995	0.0344994
745	Pain in joint	musculoskeletal	Both	165465	0.0270484
835	Internal derangement of knee	injuries & poisonings	Both	80620	0.0131712
994.2	Sepsis	injuries & poisonings	Both	195115	0.0312624

### Sheet: TableS2
Phecode	Phenotype	Phecode category	Prevalence in training data (Index 2015)	Prevalence in training data (Index 2020)
8	Intestinal infection	infectious diseases	0.0182748	0.0329157
38	Septicemia	infectious diseases	0.00690102	0.0125326
41	Bacterial infection NOS	infectious diseases	0.0310063	0.0349785
70	Viral hepatitis	infectious diseases	0.00489124	0.00620943
79	Viral infection	infectious diseases	0.0286086	0.0392982
112	Candidiasis	infectious diseases	0.00515658	0.00787492
153	Colorectal cancer	neoplasms	0.00583554	0.00553963
172	Skin cancer	neoplasms	0.0194632	0.0207339
174	Breast cancer	neoplasms	0.0214254	0.0203885
180	Cervical cancer and dysplasia	neoplasms	0.0144815	0.0183308
184	Cancer of other female genital organs	neoplasms	0.00315875	0.00324621
185	Cancer of prostate	neoplasms	0.00645399	0.00623783
189	Cancer of urinary organs (incl. kidney and bladder)	neoplasms	0.00498408	0.00463368
195	Cancer, suspected or other	neoplasms	0.00312535	0.00394807
198	Secondary malignant neoplasm	neoplasms	0.00982783	0.0109719
199	Neoplasm of uncertain behavior	neoplasms	0.00303022	0.00320566
200	Myeloproliferative disease	neoplasms	0.00296327	0.00313685
202	Cancer of other lymphoid, histiocytic tissue	neoplasms	0.00312489	0.00311064
208	Benign neoplasm of colon	neoplasms	0.0308739	0.0447943
211	Benign neoplasm of other parts of digestive system	neoplasms	0.0070559	0.00978915
214	Lipoma	neoplasms	0.0169312	0.0179733
216	Benign neoplasm of skin	neoplasms	0.0219423	0.0249023
218	Benign neoplasm of uterus	neoplasms	0.0272078	0.0294133
220	Benign neoplasm of ovary	neoplasms	0.00396502	0.00495328
228	Hemangioma and lymphangioma, any site	neoplasms	0.00332834	0.00413445
229	Benign neoplasm of unspecified sites	neoplasms	0.0073004	0.00786467
240	Simple and unspecified goiter	endocrine/metabolic	0.00393821	0.00424981
242	Thyrotoxicosis with or without goiter	endocrine/metabolic	0.00447011	0.00581721
244	Hypothyroidism	endocrine/metabolic	0.0694234	0.0697332
250	Diabetes mellitus	endocrine/metabolic	0.0891213	0.0915936
261	Vitamin deficiency	endocrine/metabolic	0.00302899	0.00852832
272	Disorders of lipoid metabolism	endocrine/metabolic	0.101841	0.0906016
274	Gout and other crystal arthropathies	endocrine/metabolic	0.00724541	0.0103723
275	Disorders of mineral metabolism	endocrine/metabolic	0.00367395	0.00648686
276	Disorders of fluid, electrolyte, and acid-base balance	endocrine/metabolic	0.0151065	0.0231264
278	Overweight, obesity and other hyperalimentation	endocrine/metabolic	0.117709	0.179329
280	Iron deficiency anemias	hematopoietic	0.0174237	0.0253132
285	Other anemias	hematopoietic	0.025057	0.0306574
287	Purpura and other hemorrhagic conditions	hematopoietic	0.00317223	0.00451217
288	Diseases of white blood cells	hematopoietic	0.00764892	0.00939972
289	Other diseases of blood and blood-forming organs	hematopoietic	0.00367609	0.00477789
290	Delirium dementia and amnestic and other cognitive disorders	mental disorders	0.00518293	0.00786072
295	Schizophrenia and other psychotic disorders	mental disorders	0.0119278	0.0134709
296	Mood disorders	mental disorders	0.032054	0.0337443
300	Anxiety disorders	mental disorders	0.117185	0.161347
301	Personality disorders	mental disorders	0.00340509	0.0051499
315	Develomental delays and disorders	mental disorders	0.00587752	0.00689489
316	Substance addiction and disorders	mental disorders	0.0347271	0.0460367
317	Alcohol-related disorders	mental disorders	0.0316964	0.03995
318	Tobacco use disorder	mental disorders	0.0789508	0.132704
327	Sleep disorders	neurological	0.0125569	0.0183506
334	Degenerative disease of the spinal cord	neurological	0.00417	0.00516147
335	Multiple sclerosis	neurological	0.00398248	0.00423546
340	Migraine	neurological	0.00901467	0.0160876
342	Hemiplegia	neurological	0.00414962	0.00476208
345	Epilepsy, recurrent seizures, convulsions	neurological	0.024663	0.0256923
351	Other peripheral nerve disorders	neurological	0.0309888	0.0320847
352	Disorders of other cranial nerves	neurological	0.00353959	0.00452359
353	Nerve root and plexus disorders	neurological	0.0124099	0.0187855
357	Inflammatory and toxic neuropathy	neurological	0.00646947	0.00846507
361	Retinal detachments and defects	sense organs	0.00489875	0.00546262
362	Other retinal disorders	sense organs	0.0334853	0.0364415
365	Glaucoma	sense organs	0.00551521	0.00657295
366	Cataract	sense organs	0.0230137	0.0228809
367	Disorders of refraction and accommodation; blindness and low vision	sense organs	0.00429562	0.00648028
368	Visual disturbances	sense organs	0.00825512	0.0122572
371	Inflammation of the eye	sense organs	0.00627353	0.00693398
374	Other disorders of eyelids	sense organs	0.00938433	0.00906884
375	Disorders of lacrimal system	sense organs	0.00290781	0.00298269
378	Strabismus and other disorders of binocular eye movements	sense organs	0.00347188	0.00443428
379	Other disorders of eye	sense organs	0.00535206	0.006917
380	Disorders of external ear	sense organs	0.00392948	0.0251946
381	Otitis media and Eustachian tube disorders	sense organs	0.0058792	0.0136964
384	Other disorders of tympanic membrane	sense organs	0.00346882	0.00390518
386	Vertiginous syndromes and other disorders of vestibular system	sense organs	0.00328759	0.00434454
389	Hearing loss	sense organs	0.00752667	0.0111352
394	Rheumatic disease of the heart valves	circulatory system	0.00857407	0.0113703
395	Heart valve disorders	circulatory system	0.00868055	0.011002
401	Hypertension	circulatory system	0.278805	0.254308
411	Ischemic Heart Disease	circulatory system	0.0640079	0.0566242
414	Other forms of chronic heart disease	circulatory system	0.00513099	0.00848118
415	Pulmonary heart disease	circulatory system	0.00759776	0.0085964
416	Cardiomegaly	circulatory system	0.00530931	0.00748753
420	Carditis	circulatory system	0.00449186	0.00587402
425	Cardiomyopathy	circulatory system	0.00300111	0.00361427
426	Cardiac conduction disorders	circulatory system	0.0088175	0.0113675
427	Cardiac dysrhythmias	circulatory system	0.036515	0.0382709
428	Congestive heart failure; nonhypertensive	circulatory system	0.0128754	0.0149193
430	Intracranial hemorrhage	circulatory system	0.00409309	0.00425786
433	Cerebrovascular disease	circulatory system	0.0249543	0.0253873
442	Other aneurysm	circulatory system	0.00350972	0.00447952
443	Peripheral vascular disease	circulatory system	0.0136568	0.0161541
447	Other disorders of arteries and arterioles	circulatory system	0.00330367	0.00325046
451	Phlebitis and thrombophlebitis	circulatory system	0.00905342	0.0102114
454	Varicose veins	circulatory system	0.02621	0.0263182
455	Hemorrhoids	circulatory system	0.0453413	0.0418993
458	Hypotension	circulatory system	0.00822969	0.0124287
465	Acute upper respiratory infections of multiple or unspecified sites	respiratory	0.00675426	0.047901
470	Septal Deviations/Turbinate Hypertrophy	respiratory	0.016155	0.018952
471	Nasal polyps	respiratory	0.00717111	0.00733103
473	Diseases of the larynx and vocal cords	respiratory	0.0045323	0.00510071
474	Acute and chronic tonsillitis	respiratory	0.011115	0.0246224
475	Chronic sinusitis	respiratory	0.00643975	0.018853
476	Allergic rhinitis	respiratory	0.00276703	0.00689167
479	Other upper respiratory disease	respiratory	0.0101284	0.0122029
480	Pneumonia	respiratory	0.0231969	0.031733
495	Asthma	respiratory	0.177648	0.19932
496	Chronic airway obstruction	respiratory	0.0443953	0.0471103
506	Empyema and pneumothorax	respiratory	0.00313684	0.00404148
507	Pleurisy; pleural effusion	respiratory	0.00997383	0.0127477
508	Pulmonary collapse; interstitial and compensatory emphysema	respiratory	0.00408191	0.00742356
509	Respiratory failure, insufficiency, arrest	respiratory	0.00501993	0.00746352
512	Other symptoms of respiratory system	respiratory	0.00668854	0.0117688
519	Other diseases of respiratory system, not elsewhere classified	respiratory	0.0207957	0.066799
520	Disorders of tooth development	digestive	0.0137879	0.0224023
521	Diseases of hard tissues of teeth	digestive	0.0193603	0.0282529
522	Diseases of pulp and periapical tissues	digestive	0.00898832	0.0113106
523	Gingival and periodontal diseases	digestive	0.00822188	0.0127762
525	Other diseases of the teeth and supporting structures	digestive	0.0109011	0.0146457
528	Diseases of the oral soft tissues, excluding lesions specific for gingiva and tongue	digestive	0.00924906	0.0115255
530	Diseases of esophagus	digestive	0.0708735	0.0917209
531	Peptic ulcer (excl. esophageal)	digestive	0.0155028	0.0164152
535	Gastritis and duodenitis	digestive	0.0589033	0.0697312
537	Other disorders of stomach and duodenum	digestive	0.011719	0.0162532
540	Appendiceal conditions	digestive	0.013184	0.0184116
550	Abdominal hernia	digestive	0.0996228	0.111706
555	Inflammatory bowel disease and other gastroenteritis and colitis	digestive	0.0122777	0.0145042
557	Intestinal malabsorption (non-celiac)	digestive	0.00595044	0.00732839
558	Noninfectious gastroenteritis	digestive	0.0361232	0.0365057
560	Intestinal obstruction without mention of hernia	digestive	0.00727405	0.00918509
562	Diverticulosis and diverticulitis	digestive	0.0381116	0.0537165
563	Constipation	digestive	0.0210196	0.0302908
564	Functional digestive disorders	digestive	0.034571	0.0513279
565	Anal and rectal conditions	digestive	0.0336714	0.0430884
568	Other disorders of peritoneum	digestive	0.0099536	0.0163786
569	Other disorders of intestine	digestive	0.0256217	0.0386126
571	Chronic liver disease and cirrhosis	digestive	0.00875806	0.0152398
573	Other disorders of liver	digestive	0.00877982	0.0161166
574	Cholelithiasis and cholecystitis	digestive	0.039999	0.0481853
575	Other biliary tract disease	digestive	0.00844233	0.0117422
577	Diseases of pancreas	digestive	0.00737118	0.00914014
578	Gastrointestinal hemorrhage	digestive	0.0465635	0.056069
580	Nephritis; nephrosis; renal sclerosis	genitourinary	0.00487577	0.00451466
585	Renal failure	genitourinary	0.0403716	0.042085
586	Other disorders of the kidney and ureters	genitourinary	0.00676498	0.00939752
590	Pyelonephritis	genitourinary	0.00487623	0.00765546
591	Urinary tract infection	genitourinary	0.0271839	0.0312545
592	Cystitis and urethritis	genitourinary	0.00583524	0.0059929
594	Urinary calculus	genitourinary	0.0193727	0.0223543
595	Hydronephrosis	genitourinary	0.00425088	0.00657661
596	Other disorders of bladder	genitourinary	0.0150998	0.014937
597	Other disorders of urethra and urinary tract	genitourinary	0.00851387	0.00908817
599	Other symptoms/disorders or the urinary system	genitourinary	0.0210664	0.0230031
600	Hyperplasia of prostate	genitourinary	0.0117573	0.0108122
601	Inflammatory diseases of prostate	genitourinary	0.00678903	0.00825791
603	Other disorders of testis	genitourinary	0.00666418	0.00814137
604	Disorders of penis	genitourinary	0.00984867	0.0127824
608	Other disorders of male genital organs	genitourinary	0.00747551	0.00845424
610	Benign mammary dysplasias	genitourinary	0.00873708	0.00962459
611	Abnormal findings on mammogram or breast exam	genitourinary	0.00385456	0.00377444
613	Other nonmalignant breast conditions	genitourinary	0.00509499	0.0060276
614	Inflammatory diseases of female pelvic organs	genitourinary	0.0243494	0.0302002
615	Endometriosis	genitourinary	0.016178	0.0206003
618	Genital prolapse	genitourinary	0.0207873	0.0194319
619	Noninflammatory female genital disorders	genitourinary	0.0412612	0.0505745
622	Polyp of female genital organs	genitourinary	0.0227098	0.0225238
623	Hypertrophy of female genital organs	genitourinary	0.00451867	0.00539806
624	Symptoms involving female genital tract	genitourinary	0.0126503	0.0123871
625	Pain and other symptoms associated with female genital organs	genitourinary	0.0119801	0.0151128
626	Disorders of menstruation and other abnormal bleeding from female genital tract	genitourinary	0.06888	0.0783281
627	Menopausal and postmenopausal disorders	genitourinary	0.016079	0.0132355
628	Ovarian cyst	genitourinary	0.0179291	0.0227532
681	Superficial cellulitis and abscess	dermatologic	0.0209192	0.0259942
686	Other local infections of skin and subcutaneous tissue	dermatologic	0.0177036	0.0247114
689	Disorder of skin and subcutaneous tissue NOS	dermatologic	0.0105449	0.0120146
696	Psoriasis and related disorders	dermatologic	0.0061401	0.00940543
701	Other hypertrophic and atrophic conditions of skin	dermatologic	0.0120711	0.0135571
702	Degenerative skin conditions and other dermatoses	dermatologic	0.00721768	0.00753219
703	Diseases of nail, NOS	dermatologic	0.00345809	0.00413869
704	Diseases of hair and hair follicles	dermatologic	0.015031	0.0168341
706	Diseases of sebaceous glands	dermatologic	0.0235922	0.0259874
707	Chronic ulcer of skin	dermatologic	0.00567469	0.00730072
709	Diffuse diseases of connective tissue	dermatologic	0.00613826	0.00653005
714	Rheumatoid arthritis and other inflammatory polyarthropathies	musculoskeletal	0.0160624	0.0174723
715	Other inflammatory spondylopathies	musculoskeletal	0.00415039	0.00589071
716	Other arthropathies	musculoskeletal	0.0731182	0.0875479
720	Spinal stenosis	musculoskeletal	0.00650746	0.00907441
721	Spondylosis and allied disorders	musculoskeletal	0.0155324	0.0214489
722	Intervertebral disc disorders	musculoskeletal	0.0193716	0.0277533
726	Peripheral enthesopathies and allied syndromes	musculoskeletal	0.0345987	0.041627
727	Other disorders of synovium, tendon, and bursa	musculoskeletal	0.0234949	0.028065
728	Disorders of muscle, ligament, and fascia	musculoskeletal	0.00803375	0.00983146
729	Other disorders of soft tissues	musculoskeletal	0.0199708	0.0233066
733	Other disorders of bone and cartilage	musculoskeletal	0.0109721	0.0152377
735	Acquired foot deformities	musculoskeletal	0.0153027	0.0153851
736	Other acquired deformities of limbs	musculoskeletal	0.00405433	0.005543
738	Other acquired musculoskeletal deformity	musculoskeletal	0.00404575	0.00544198
740	Osteoarthrosis	musculoskeletal	0.0442991	0.0491233
741	Symptoms and disorders of the joints	musculoskeletal	0.00940547	0.0120224
742	Derangement of joint, non-traumatic	musculoskeletal	0.010157	0.014567
743	Osteoporosis, osteopenia and pathological fracture	musculoskeletal	0.0215646	0.0218032
745	Pain in joint	musculoskeletal	0.022249	0.0283018
760	Back pain	symptoms	0.0474551	0.0618873
761	Cervicalgia	symptoms	0.00573826	0.00770348
764	Sciatica	symptoms	0.00790951	0.0108049
766	Neuralgia, neuritis, and radiculitis NOS	symptoms	0.00333692	0.00527815
771	Musculoskeletal symptoms referable to limbs	symptoms	0.0116991	0.0141568
773	Pain in limb	symptoms	0.0181398	0.0223901
785	Abdominal pain	symptoms	0.0239144	0.0237898
835	Internal derangement of knee	injuries & poisonings	0.0444069	0.049547
939	Atopic/contact dermatitis due to other or unspecified	dermatologic	0.00520009	0.00900984
994	Sepsis and SIRS	injuries & poisonings	0.00449094	0.00928962

### Sheet: TableS3
Outcome_Phecode	Outcome_Phenotype	Predictor_Phecode	Predictor_Phenotype	Predictor_Category	Coef_Est	Coef_SE	Coef_Est_PredictorStandardised	P_value	P_value_FDR	Predictor_prevalence_Index2015	Predictor_prevalence_Index2020
153	Colorectal cancer	(Intercept)			-5.42637	0.0255592		0
153	Colorectal cancer	112	Candidiasis	Infectious diseases	0.136434	0.0464072	0.00977193	0.00328289	0.0066227	0.00515658	0.00787492
153	Colorectal cancer	172	Skin cancer	Neoplasms	0.104926	0.020335	0.0144952	2.47098e-07	7.88573e-07	0.0194632	0.0207339
153	Colorectal cancer	174	Breast cancer	Neoplasms	0.0797119	0.0221107	0.0115421	0.000311991	0.00073142	0.0214254	0.0203885
153	Colorectal cancer	180	Cervical cancer and dysplasia	Neoplasms	0.301404	0.0277846	0.0360071	2.04055e-27	1.4715e-26	0.0144815	0.0183308
153	Colorectal cancer	184	Cancer of other female genital organs	Neoplasms	0.739131	0.0479668	0.0414755	1.41943e-53	1.67551e-52	0.00315875	0.00324621
153	Colorectal cancer	185	Cancer of prostate	Neoplasms	0.101705	0.0316773	0.0081442	0.00132438	0.00286081	0.00645399	0.00623783
153	Colorectal cancer	189	Cancer of urinary organs (incl. kidney and bladder)	Neoplasms	0.148302	0.0411494	0.0104437	0.000313369	0.000734277	0.00498408	0.00463368
153	Colorectal cancer	195	Cancer, suspected or other	Neoplasms	0.191171	0.0543577	0.0106706	0.000436624	0.00100538	0.00312535	0.00394807
153	Colorectal cancer	198	Secondary malignant neoplasm	Neoplasms	0.423816	0.0358477	0.0418082	2.98013e-32	2.42194e-31	0.00982783	0.0109719
153	Colorectal cancer	199	Neoplasm of uncertain behavior	Neoplasms	0.145308	0.0551376	0.00798671	0.00840449	0.0158082	0.00303022	0.00320566
153	Colorectal cancer	200	Myeloproliferative disease	Neoplasms	0.0265861	0.0560017	0.00144509	0.634974	0.709161	0.00296327	0.00313685
153	Colorectal cancer	202	Cancer of other lymphoid, histiocytic tissue	Neoplasms	0.3311	0.0492327	0.0184798	1.75361e-11	7.22095e-11	0.00312489	0.00311064
153	Colorectal cancer	208	Benign neoplasm of colon	Neoplasms	0.2358	0.0227958	0.0407877	4.45653e-25	3.02394e-24	0.0308739	0.0447943
153	Colorectal cancer	211	Benign neoplasm of other parts of digestive system	Neoplasms	0.161684	0.0440288	0.0135334	0.000240441	0.000571944	0.0070559	0.00978915
153	Colorectal cancer	214	Lipoma	Neoplasms	0.0183211	0.023382	0.00236368	0.433299	0.522867	0.0169312	0.0179733
153	Colorectal cancer	216	Benign neoplasm of skin	Neoplasms	0.0568367	0.0230579	0.0083263	0.0137031	0.0247848	0.0219423	0.0249023
153	Colorectal cancer	218	Benign neoplasm of uterus	Neoplasms	0.0130277	0.0213823	0.00211945	0.542344	0.626318	0.0272078	0.0294133
153	Colorectal cancer	220	Benign neoplasm of ovary	Neoplasms	0.00484465	0.0523467	0.000304455	0.926262	0.945481	0.00396502	0.00495328
153	Colorectal cancer	228	Hemangioma and lymphangioma, any site	Neoplasms	0.0352349	0.0521874	0.00202938	0.499573	0.586743	0.00332834	0.00413445
153	Colorectal cancer	229	Benign neoplasm of unspecified sites	Neoplasms	-0.0128275	0.0398165	-0.00109201	0.747327	0.804897	0.0073004	0.00786467
153	Colorectal cancer	240	Simple and unspecified goiter	Endocrine/metabolic	0.00365123	0.0507162	0.000228682	0.942607	0.958211	0.00393821	0.00424981
153	Colorectal cancer	242	Thyrotoxicosis with or without goiter	Endocrine/metabolic	0.0289005	0.0490915	0.00192793	0.556059	0.638767	0.00447011	0.00581721
153	Colorectal cancer	244	Hypothyroidism	Endocrine/metabolic	-0.143353	0.0129705	-0.0364365	2.13722e-28	1.58382e-27	0.0694234	0.0697332
153	Colorectal cancer	250	Diabetes mellitus	Endocrine/metabolic	0.257742	0.0118005	0.0734355	9.34243e-106	1.87426e-104	0.0891213	0.0915936
153	Colorectal cancer	261	Vitamin deficiency	Endocrine/metabolic	0.202513	0.0571165	0.0111287	0.000391694	0.000907118	0.00302899	0.00852832
153	Colorectal cancer	272	Disorders of lipoid metabolism	Endocrine/metabolic	-0.0158105	0.0102922	-0.00478171	0.124498	0.181425	0.101841	0.0906016
153	Colorectal cancer	274	Gout and other crystal arthropathies	Endocrine/metabolic	0.0854366	0.0332394	0.00724597	0.0101599	0.0188228	0.00724541	0.0103723
153	Colorectal cancer	275	Disorders of mineral metabolism	Endocrine/metabolic	0.183466	0.0501753	0.0111	0.000255678	0.000606085	0.00367395	0.00648686
153	Colorectal cancer	276	Disorders of fluid, electrolyte, and acid-base balance	Endocrine/metabolic	0.197699	0.027856	0.0241147	1.27333e-12	5.54704e-12	0.0151065	0.0231264
153	Colorectal cancer	278	Overweight, obesity and other hyperalimentation	Endocrine/metabolic	0.0367575	0.0096333	0.0118456	0.000135817	0.000332082	0.117709	0.179329
153	Colorectal cancer	280	Iron deficiency anemias	Hematopoietic	-0.0816483	0.0265859	-0.0106832	0.00213262	0.00443276	0.0174237	0.0253132
153	Colorectal cancer	285	Other anemias	Hematopoietic	0.0468214	0.0218383	0.0073181	0.0320324	0.0539129	0.025057	0.0306574
153	Colorectal cancer	287	Purpura and other hemorrhagic conditions	Hematopoietic	0.173947	0.0572473	0.00978158	0.00237749	0.00490043	0.00317223	0.00451217
153	Colorectal cancer	288	Diseases of white blood cells	Hematopoietic	0.0319766	0.0363886	0.0027859	0.379535	0.470024	0.00764892	0.00939972
153	Colorectal cancer	289	Other diseases of blood and blood-forming organs	Hematopoietic	0.133008	0.0525824	0.00804953	0.0114222	0.0209641	0.00367609	0.00477789
153	Colorectal cancer	290	Delirium dementia and amnestic and other cognitive disorders	Mental disorders	0.0373747	0.0529884	0.00268372	0.4806	0.568393	0.00518293	0.00786072
153	Colorectal cancer	295	Schizophrenia and other psychotic disorders	Mental disorders	0.117354	0.0306521	0.0127401	0.000128885	0.000316095	0.0119278	0.0134709
153	Colorectal cancer	296	Mood disorders	Mental disorders	-0.0261388	0.0193517	-0.00460417	0.176784	0.245291	0.032054	0.0337443
153	Colorectal cancer	300	Anxiety disorders	Mental disorders	-0.0491907	0.0106763	-0.0158217	4.0757e-06	1.16502e-05	0.117185	0.161347
153	Colorectal cancer	301	Personality disorders	Mental disorders	-0.0303724	0.0622721	-0.00176931	0.625736	0.701256	0.00340509	0.0051499
153	Colorectal cancer	315	Develomental delays and disorders	Mental disorders	0.318068	0.0418788	0.0243129	3.07871e-14	1.44096e-13	0.00587752	0.00689489
153	Colorectal cancer	316	Substance addiction and disorders	Mental disorders	-0.0864379	0.0519183	-0.0158257	0.095936	0.144447	0.0347271	0.0460367
153	Colorectal cancer	317	Alcohol-related disorders	Mental disorders	0.430023	0.0527284	0.075336	3.47909e-16	1.75444e-15	0.0316964	0.03995
153	Colorectal cancer	318	Tobacco use disorder	Mental disorders	0.154692	0.012463	0.0417144	2.24645e-35	1.95082e-34	0.0789508	0.132704
153	Colorectal cancer	327	Sleep disorders	Neurological	0.0248869	0.0272405	0.0027712	0.360928	0.451057	0.0125569	0.0183506
153	Colorectal cancer	334	Degenerative disease of the spinal cord	Neurological	-0.00801165	0.0508845	-0.000516277	0.874892	0.906401	0.00417	0.00516147
153	Colorectal cancer	335	Multiple sclerosis	Neurological	0.07102	0.0535874	0.00447292	0.185068	0.255406	0.00398248	0.00423546
153	Colorectal cancer	340	Migraine	Neurological	-0.096965	0.037286	-0.00916481	0.00930681	0.0173634	0.00901467	0.0160876
153	Colorectal cancer	342	Hemiplegia	Neurological	0.1969	0.0496613	0.0126575	7.34416e-05	0.000184924	0.00414962	0.00476208
153	Colorectal cancer	345	Epilepsy, recurrent seizures, convulsions	Neurological	0.210187	0.0200169	0.0325992	8.59175e-26	5.92328e-25	0.024663	0.0256923
153	Colorectal cancer	351	Other peripheral nerve disorders	Neurological	-0.0587238	0.0183646	-0.0101761	0.00138544	0.00298295	0.0309888	0.0320847
153	Colorectal cancer	352	Disorders of other cranial nerves	Neurological	0.048652	0.0513231	0.0028894	0.343153	0.432318	0.00353959	0.00452359
153	Colorectal cancer	353	Nerve root and plexus disorders	Neurological	-0.0362647	0.0408241	-0.00401474	0.37437	0.464809	0.0124099	0.0187855
153	Colorectal cancer	357	Inflammatory and toxic neuropathy	Neurological	0.103959	0.0368556	0.00833467	0.00479156	0.00942667	0.00646947	0.00846507
153	Colorectal cancer	361	Retinal detachments and defects	Sense organs	-0.0344328	0.0416667	-0.00240408	0.408585	0.498851	0.00489875	0.00546262
153	Colorectal cancer	362	Other retinal disorders	Sense organs	0.0214449	0.0178283	0.00385793	0.229033	0.306876	0.0334853	0.0364415
153	Colorectal cancer	365	Glaucoma	Sense organs	0.0576274	0.0374192	0.00426785	0.123549	0.180241	0.00551521	0.00657295
153	Colorectal cancer	366	Cataract	Sense organs	0.135453	0.0194593	0.0203107	3.38281e-12	1.44541e-11	0.0230137	0.0228809
153	Colorectal cancer	367	Disorders of refraction and accommodation; blindness and low vision	Sense organs	0.0599031	0.0455082	0.00391767	0.188068	0.25886	0.00429562	0.00648028
153	Colorectal cancer	368	Visual disturbances	Sense organs	-0.0291231	0.0363472	-0.00263512	0.422988	0.512746	0.00825512	0.0122572
153	Colorectal cancer	371	Inflammation of the eye	Sense organs	0.0542838	0.038324	0.00428607	0.156646	0.221334	0.00627353	0.00693398
153	Colorectal cancer	374	Other disorders of eyelids	Sense organs	0.0619662	0.0302639	0.0059746	0.0406064	0.0667464	0.00938433	0.00906884
153	Colorectal cancer	375	Disorders of lacrimal system	Sense organs	-0.014816	0.0538046	-0.000797779	0.783034	0.833215	0.00290781	0.00298269
153	Colorectal cancer	378	Strabismus and other disorders of binocular eye movements	Sense organs	0.00621937	0.0543997	0.000365825	0.908978	0.932522	0.00347188	0.00443428
153	Colorectal cancer	379	Other disorders of eye	Sense organs	0.0299154	0.0410334	0.00218268	0.465972	0.554638	0.00535206	0.006917
153	Colorectal cancer	38	Septicemia	Infectious diseases	0.00651056	0.0651023	0.000538979	0.92034	0.940787	0.00690102	0.0125326
153	Colorectal cancer	380	Disorders of external ear	Sense organs	0.0693872	0.0504529	0.00434102	0.169043	0.236144	0.00392948	0.0251946
153	Colorectal cancer	381	Otitis media and Eustachian tube disorders	Sense organs	0.021293	0.0421883	0.00162785	0.61376	0.690807	0.0058792	0.0136964
153	Colorectal cancer	384	Other disorders of tympanic membrane	Sense organs	0.00682763	0.0547167	0.000401427	0.900697	0.926492	0.00346882	0.00390518
153	Colorectal cancer	386	Vertiginous syndromes and other disorders of vestibular system	Sense organs	-0.0776134	0.0534567	-0.00444283	0.146532	0.208926	0.00328759	0.00434454
153	Colorectal cancer	389	Hearing loss	Sense organs	-0.0241381	0.0359743	-0.00208624	0.502231	0.589228	0.00752667	0.0111352
153	Colorectal cancer	394	Rheumatic disease of the heart valves	Circulatory system	-0.0727532	0.0556591	-0.00670773	0.191172	0.262459	0.00857407	0.0113703
153	Colorectal cancer	395	Heart valve disorders	Circulatory system	0.0499291	0.0543321	0.00463163	0.358116	0.447936	0.00868055	0.011002
153	Colorectal cancer	401	Hypertension	Circulatory system	0.112865	0.00716014	0.0506102	5.5899e-56	6.83838e-55	0.278805	0.254308
153	Colorectal cancer	41	Bacterial infection NOS	Infectious diseases	0.0900422	0.0196763	0.0156074	4.73552e-06	1.34469e-05	0.0310063	0.0349785
153	Colorectal cancer	411	Ischemic Heart Disease	Circulatory system	-0.0834885	0.0132449	-0.0204352	2.91079e-10	1.12544e-09	0.0640079	0.0566242
153	Colorectal cancer	414	Other forms of chronic heart disease	Circulatory system	-0.115174	0.044211	-0.00822881	0.00918498	0.0171489	0.00513099	0.00848118
153	Colorectal cancer	415	Pulmonary heart disease	Circulatory system	0.144604	0.0347265	0.0125564	3.12626e-05	8.18724e-05	0.00759776	0.0085964
153	Colorectal cancer	416	Cardiomegaly	Circulatory system	0.0779671	0.0421095	0.00566598	0.0640927	0.10069	0.00530931	0.00748753
153	Colorectal cancer	420	Carditis	Circulatory system	-0.0398585	0.0467852	-0.00266536	0.394244	0.484766	0.00449186	0.00587402
153	Colorectal cancer	425	Cardiomyopathy	Circulatory system	0.182509	0.0563407	0.00998328	0.00119787	0.00260854	0.00300111	0.00361427
153	Colorectal cancer	426	Cardiac conduction disorders	Circulatory system	-0.0280204	0.0325717	-0.00261954	0.389641	0.480223	0.0088175	0.0113675
153	Colorectal cancer	427	Cardiac dysrhythmias	Circulatory system	0.0207763	0.0162093	0.00389696	0.19993	0.272823	0.036515	0.0382709
153	Colorectal cancer	428	Congestive heart failure; nonhypertensive	Circulatory system	0.0910641	0.0298461	0.0102663	0.00227987	0.00471235	0.0128754	0.0149193
153	Colorectal cancer	430	Intracranial hemorrhage	Circulatory system	-0.0160499	0.0479706	-0.00102473	0.737944	0.797391	0.00409309	0.00425786
153	Colorectal cancer	433	Cerebrovascular disease	Circulatory system	0.0368122	0.0193496	0.00574217	0.0571088	0.0907276	0.0249543	0.0253873
153	Colorectal cancer	442	Other aneurysm	Circulatory system	0.00678224	0.0475605	0.000401094	0.886604	0.915831	0.00350972	0.00447952
153	Colorectal cancer	443	Peripheral vascular disease	Circulatory system	0.18275	0.0264241	0.0212103	4.64462e-12	1.97271e-11	0.0136568	0.0161541
153	Colorectal cancer	447	Other disorders of arteries and arterioles	Circulatory system	0.148881	0.0521475	0.00854316	0.00430379	0.00852783	0.00330367	0.00325046
153	Colorectal cancer	451	Phlebitis and thrombophlebitis	Circulatory system	0.134767	0.0323058	0.0127649	3.02457e-05	7.93103e-05	0.00905342	0.0102114
153	Colorectal cancer	454	Varicose veins	Circulatory system	0.0187512	0.0195483	0.00299567	0.337446	0.426057	0.02621	0.0263182
153	Colorectal cancer	455	Hemorrhoids	Circulatory system	-0.183931	0.0167012	-0.0382671	3.30658e-28	2.43478e-27	0.0453413	0.0418993
153	Colorectal cancer	458	Hypotension	Circulatory system	0.0759166	0.0348304	0.00685858	0.0292867	0.0496802	0.00822969	0.0124287
153	Colorectal cancer	465	Acute upper respiratory infections of multiple or unspecified sites	Respiratory	0.0739805	0.0391899	0.00605947	0.0590603	0.0934666	0.00675426	0.047901
153	Colorectal cancer	470	Septal Deviations/Turbinate Hypertrophy	Respiratory	-0.0524979	0.0270486	-0.00661848	0.0522736	0.0838599	0.016155	0.018952
153	Colorectal cancer	471	Nasal polyps	Respiratory	0.129074	0.0353899	0.010891	0.000265104	0.000627063	0.00717111	0.00733103
153	Colorectal cancer	473	Diseases of the larynx and vocal cords	Respiratory	0.110104	0.0448049	0.00739568	0.013994	0.0252508	0.0045323	0.00510071
153	Colorectal cancer	474	Acute and chronic tonsillitis	Respiratory	-0.0997741	0.0356062	-0.0104603	0.00507621	0.00994753	0.011115	0.0246224
153	Colorectal cancer	475	Chronic sinusitis	Respiratory	-0.0358924	0.0410865	-0.00287101	0.382346	0.472808	0.00643975	0.018853
153	Colorectal cancer	476	Allergic rhinitis	Respiratory	-0.0849362	0.0634905	-0.00446167	0.180969	0.250234	0.00276703	0.00689167
153	Colorectal cancer	479	Other upper respiratory disease	Respiratory	-0.0828428	0.0330902	-0.00829497	0.0122957	0.0224581	0.0101284	0.0122029
153	Colorectal cancer	480	Pneumonia	Respiratory	0.144271	0.022015	0.0217169	5.62706e-11	2.26072e-10	0.0231969	0.031733
153	Colorectal cancer	495	Asthma	Respiratory	-0.0348444	0.00864188	-0.0133181	5.52949e-05	0.000140919	0.177648	0.19932
153	Colorectal cancer	496	Chronic airway obstruction	Respiratory	0.245651	0.0145816	0.0505973	1.10946e-63	1.48708e-62	0.0443953	0.0471103
153	Colorectal cancer	506	Empyema and pneumothorax	Respiratory	0.116605	0.0559556	0.00652053	0.03717	0.0616567	0.00313684	0.00404148
153	Colorectal cancer	507	Pleurisy; pleural effusion	Respiratory	0.0650788	0.0336652	0.00646686	0.053222	0.0852556	0.00997383	0.0127477
153	Colorectal cancer	508	Pulmonary collapse; interstitial and compensatory emphysema	Respiratory	-0.264095	0.0780789	-0.0168385	0.000718534	0.00161002	0.00408191	0.00742356
153	Colorectal cancer	509	Respiratory failure, insufficiency, arrest	Respiratory	0.161638	0.0477356	0.0114235	0.000708924	0.00158964	0.00501993	0.00746352
153	Colorectal cancer	512	Other symptoms of respiratory system	Respiratory	0.200907	0.0619374	0.0163758	0.00117983	0.00257138	0.00668854	0.0117688
153	Colorectal cancer	519	Other diseases of respiratory system, not elsewhere classified	Respiratory	0.145924	0.0224116	0.0208233	7.46087e-11	2.97935e-10	0.0207957	0.066799
153	Colorectal cancer	520	Disorders of tooth development	Digestive	-0.0478418	0.0326081	-0.00557883	0.142328	0.20375	0.0137879	0.0224023
153	Colorectal cancer	521	Diseases of hard tissues of teeth	Digestive	0.0890217	0.0248538	0.0122661	0.00034122	0.000796109	0.0193603	0.0282529
153	Colorectal cancer	522	Diseases of pulp and periapical tissues	Digestive	-0.0185365	0.0360576	-0.00174947	0.607195	0.684918	0.00898832	0.0113106
153	Colorectal cancer	523	Gingival and periodontal diseases	Digestive	-0.0140828	0.0392471	-0.0012717	0.719726	0.782267	0.00822188	0.0127762
153	Colorectal cancer	525	Other diseases of the teeth and supporting structures	Digestive	0.0233047	0.0315351	0.00241991	0.459902	0.548685	0.0109011	0.0146457
153	Colorectal cancer	528	Diseases of the oral soft tissues, excluding lesions specific for gingiva and tongue	Digestive	0.00424806	0.0322167	0.000406651	0.895096	0.922079	0.00924906	0.0115255
153	Colorectal cancer	530	Diseases of esophagus	Digestive	-0.0254766	0.0133066	-0.00653765	0.0555461	0.0885644	0.0708735	0.0917209
153	Colorectal cancer	531	Peptic ulcer (excl. esophageal)	Digestive	0.0196492	0.0256607	0.00242749	0.443836	0.533197	0.0155028	0.0164152
153	Colorectal cancer	535	Gastritis and duodenitis	Digestive	-0.0232919	0.0146656	-0.00548392	0.112242	0.16568	0.0589033	0.0697312
153	Colorectal cancer	537	Other disorders of stomach and duodenum	Digestive	-0.0298239	0.0366921	-0.0032096	0.416323	0.50626	0.011719	0.0162532
153	Colorectal cancer	540	Appendiceal conditions	Digestive	-0.0381939	0.029082	-0.00435649	0.189075	0.260044	0.013184	0.0184116
153	Colorectal cancer	550	Abdominal hernia	Digestive	-0.0134943	0.0108261	-0.00404148	0.212597	0.287625	0.0996228	0.111706
153	Colorectal cancer	555	Inflammatory bowel disease and other gastroenteritis and colitis	Digestive	0.48977	0.0265498	0.0539348	5.48801e-76	8.5954e-75	0.0122777	0.0145042
153	Colorectal cancer	557	Intestinal malabsorption (non-celiac)	Digestive	-0.212877	0.0444072	-0.0163722	1.63685e-06	4.8661e-06	0.00595044	0.00732839
153	Colorectal cancer	558	Noninfectious gastroenteritis	Digestive	-0.109309	0.0183925	-0.0203967	2.79639e-09	1.01841e-08	0.0361232	0.0365057
153	Colorectal cancer	560	Intestinal obstruction without mention of hernia	Digestive	0.122869	0.0374688	0.0104411	0.00104085	0.00228219	0.00727405	0.00918509
153	Colorectal cancer	562	Diverticulosis and diverticulitis	Digestive	-0.337017	0.017425	-0.0645273	2.42404e-83	4.0249e-82	0.0381116	0.0537165
153	Colorectal cancer	563	Constipation	Digestive	0.0228675	0.0367214	0.00328032	0.533463	0.617953	0.0210196	0.0302908
153	Colorectal cancer	564	Functional digestive disorders	Digestive	-0.0800113	0.0291453	-0.0146173	0.0060464	0.011689	0.034571	0.0513279
153	Colorectal cancer	565	Anal and rectal conditions	Digestive	0.0945464	0.0178335	0.0170545	1.14779e-07	3.74836e-07	0.0336714	0.0430884
153	Colorectal cancer	568	Other disorders of peritoneum	Digestive	0.0400815	0.0341905	0.00397889	0.241077	0.320437	0.0099536	0.0163786
153	Colorectal cancer	569	Other disorders of intestine	Digestive	-0.0331439	0.0255493	-0.00523686	0.194544	0.266515	0.0256217	0.0386126
153	Colorectal cancer	571	Chronic liver disease and cirrhosis	Digestive	0.00846702	0.0478336	0.000788905	0.859501	0.894563	0.00875806	0.0152398
153	Colorectal cancer	573	Other disorders of liver	Digestive	0.136997	0.0471592	0.0127802	0.00367274	0.00736179	0.00877982	0.0161166
153	Colorectal cancer	574	Cholelithiasis and cholecystitis	Digestive	0.0147665	0.0172613	0.0028936	0.392292	0.482782	0.039999	0.0481853
153	Colorectal cancer	575	Other biliary tract disease	Digestive	0.0474899	0.0365036	0.00434502	0.19327	0.265005	0.00844233	0.0117422
153	Colorectal cancer	577	Diseases of pancreas	Digestive	0.0064425	0.0376132	0.000551082	0.864001	0.898136	0.00737118	0.00914014
153	Colorectal cancer	578	Gastrointestinal hemorrhage	Digestive	-0.124215	0.0165065	-0.0261724	5.26378e-14	2.44449e-13	0.0465635	0.056069
153	Colorectal cancer	580	Nephritis; nephrosis; renal sclerosis	Genitourinary	0.16927	0.0429491	0.0117907	8.10859e-05	0.000203341	0.00487577	0.00451466
153	Colorectal cancer	585	Renal failure	Genitourinary	-0.0217413	0.0152225	-0.00427932	0.153226	0.217182	0.0403716	0.042085
153	Colorectal cancer	586	Other disorders of the kidney and ureters	Genitourinary	0.126857	0.0378718	0.0103986	0.000809132	0.00180406	0.00676498	0.00939752
153	Colorectal cancer	590	Pyelonephritis	Genitourinary	0.102827	0.0472635	0.00716288	0.0295845	0.0501305	0.00487623	0.00765546
153	Colorectal cancer	591	Urinary tract infection	Genitourinary	0.0559895	0.0208405	0.00910495	0.00721885	0.0137515	0.0271839	0.0312545
153	Colorectal cancer	592	Cystitis and urethritis	Genitourinary	0.149202	0.040149	0.011364	0.000202242	0.000484694	0.00583524	0.0059929
153	Colorectal cancer	594	Urinary calculus	Genitourinary	-0.00129444	0.0224937	-0.000178413	0.95411	0.966917	0.0193727	0.0223543
153	Colorectal cancer	595	Hydronephrosis	Genitourinary	0.109201	0.0593901	0.00710465	0.065957	0.10325	0.00425088	0.00657661
153	Colorectal cancer	596	Other disorders of bladder	Genitourinary	-0.0576034	0.0263034	-0.00702472	0.0285275	0.0484993	0.0150998	0.014937
153	Colorectal cancer	597	Other disorders of urethra and urinary tract	Genitourinary	-0.0636826	0.0347608	-0.00585097	0.0669478	0.104554	0.00851387	0.00908817
153	Colorectal cancer	599	Other symptoms/disorders or the urinary system	Genitourinary	0.0142244	0.0405151	0.0020427	0.725522	0.786941	0.0210664	0.0230031
153	Colorectal cancer	600	Hyperplasia of prostate	Genitourinary	-0.0685797	0.0258621	-0.00739233	0.00800771	0.0151188	0.0117573	0.0108122
153	Colorectal cancer	601	Inflammatory diseases of prostate	Genitourinary	-0.0345531	0.0410036	-0.00283734	0.399406	0.489972	0.00678903	0.00825791
153	Colorectal cancer	603	Other disorders of testis	Genitourinary	0.057079	0.0415406	0.00464406	0.169426	0.23659	0.00666418	0.00814137
153	Colorectal cancer	604	Disorders of penis	Genitourinary	0.0208116	0.0301613	0.00205515	0.490188	0.577443	0.00984867	0.0127824
153	Colorectal cancer	608	Other disorders of male genital organs	Genitourinary	-0.0772684	0.035679	-0.00665568	0.0303378	0.051313	0.00747551	0.00845424
153	Colorectal cancer	610	Benign mammary dysplasias	Genitourinary	0.0341039	0.0357904	0.00317382	0.340652	0.429577	0.00873708	0.00962459
153	Colorectal cancer	611	Abnormal findings on mammogram or breast exam	Genitourinary	0.0597787	0.0521903	0.00370421	0.252045	0.332672	0.00385456	0.00377444
153	Colorectal cancer	613	Other nonmalignant breast conditions	Genitourinary	0.0569675	0.0466451	0.00405592	0.221974	0.298542	0.00509499	0.0060276
153	Colorectal cancer	614	Inflammatory diseases of female pelvic organs	Genitourinary	0.034245	0.0241713	0.00527824	0.156552	0.221217	0.0243494	0.0302002
153	Colorectal cancer	615	Endometriosis	Genitourinary	-0.0431844	0.0307034	-0.00544812	0.159575	0.224847	0.016178	0.0206003
153	Colorectal cancer	618	Genital prolapse	Genitourinary	-0.0705694	0.0230923	-0.0100683	0.00224335	0.00464255	0.0207873	0.0194319
153	Colorectal cancer	619	Noninflammatory female genital disorders	Genitourinary	0.0578256	0.023231	0.0115011	0.0128046	0.0233117	0.0412612	0.0505745
153	Colorectal cancer	622	Polyp of female genital organs	Genitourinary	-0.00704815	0.0223477	-0.00105001	0.752468	0.80921	0.0227098	0.0225238
153	Colorectal cancer	623	Hypertrophy of female genital organs	Genitourinary	-0.0572949	0.052435	-0.00384271	0.274532	0.357809	0.00451867	0.00539806
153	Colorectal cancer	624	Symptoms involving female genital tract	Genitourinary	-0.0652937	0.0465623	-0.00729722	0.16083	0.22645	0.0126503	0.0123871
153	Colorectal cancer	625	Pain and other symptoms associated with female genital organs	Genitourinary	-0.10463	0.0362887	-0.0113833	0.00393577	0.00784397	0.0119801	0.0151128
153	Colorectal cancer	626	Disorders of menstruation and other abnormal bleeding from female genital tract	Genitourinary	0.0190825	0.015465	0.00483264	0.217235	0.293043	0.06888	0.0783281
153	Colorectal cancer	627	Menopausal and postmenopausal disorders	Genitourinary	-0.0978327	0.0245649	-0.0123053	6.81572e-05	0.000172157	0.016079	0.0132355
153	Colorectal cancer	628	Ovarian cyst	Genitourinary	-0.0246256	0.0348217	-0.00326767	0.479448	0.567211	0.0179291	0.0227532
153	Colorectal cancer	681	Superficial cellulitis and abscess	Dermatologic	0.0462674	0.0224209	0.00662151	0.0390575	0.0644065	0.0209192	0.0259942
153	Colorectal cancer	686	Other local infections of skin and subcutaneous tissue	Dermatologic	0.0813189	0.0245256	0.0107237	0.000914217	0.00202228	0.0177036	0.0247114
153	Colorectal cancer	689	Disorder of skin and subcutaneous tissue NOS	Dermatologic	0.0535428	0.0294452	0.00546917	0.0690051	0.107449	0.0105449	0.0120146
153	Colorectal cancer	696	Psoriasis and related disorders	Dermatologic	0.169914	0.0386402	0.0132733	1.0958e-05	3.00459e-05	0.0061401	0.00940543
153	Colorectal cancer	70	Viral hepatitis	Infectious diseases	0.0609626	0.0468726	0.00425312	0.193395	0.265156	0.00489124	0.00620943
153	Colorectal cancer	701	Other hypertrophic and atrophic conditions of skin	Dermatologic	0.0896972	0.0284289	0.00979523	0.00160421	0.00341658	0.0120711	0.0135571
153	Colorectal cancer	702	Degenerative skin conditions and other dermatoses	Dermatologic	0.0272605	0.0335801	0.00230759	0.416904	0.506787	0.00721768	0.00753219
153	Colorectal cancer	703	Diseases of nail, NOS	Dermatologic	0.00381493	0.0539702	0.000223951	0.943648	0.9591	0.00345809	0.00413869
153	Colorectal cancer	704	Diseases of hair and hair follicles	Dermatologic	-0.0203248	0.0374413	-0.00247304	0.587238	0.667125	0.015031	0.0168341
153	Colorectal cancer	706	Diseases of sebaceous glands	Dermatologic	0.134379	0.0300227	0.0203953	7.60858e-06	2.11538e-05	0.0235922	0.0259874
153	Colorectal cancer	707	Chronic ulcer of skin	Dermatologic	0.129244	0.0468013	0.00970837	0.00575274	0.011168	0.00567469	0.00730072
153	Colorectal cancer	709	Diffuse diseases of connective tissue	Dermatologic	-0.0312514	0.042149	-0.00244093	0.45842	0.547128	0.00613826	0.00653005
153	Colorectal cancer	714	Rheumatoid arthritis and other inflammatory polyarthropathies	Musculoskeletal	0.00554558	0.0246033	0.000697167	0.821668	0.864282	0.0160624	0.0174723
153	Colorectal cancer	715	Other inflammatory spondylopathies	Musculoskeletal	-0.138082	0.0498677	-0.00887724	0.00562345	0.01094	0.00415039	0.00589071
153	Colorectal cancer	716	Other arthropathies	Musculoskeletal	-0.045948	0.0142762	-0.0119617	0.00128867	0.00279083	0.0731182	0.0875479
153	Colorectal cancer	720	Spinal stenosis	Musculoskeletal	-0.0230757	0.0393206	-0.00185543	0.557297	0.64003	0.00650746	0.00907441
153	Colorectal cancer	721	Spondylosis and allied disorders	Musculoskeletal	-0.0109722	0.026569	-0.0013568	0.679628	0.747611	0.0155324	0.0214489
153	Colorectal cancer	722	Intervertebral disc disorders	Musculoskeletal	-0.0059168	0.0333292	-0.000815497	0.859095	0.894292	0.0193716	0.0277533
153	Colorectal cancer	726	Peripheral enthesopathies and allied syndromes	Musculoskeletal	-0.0569862	0.0179438	-0.0104149	0.00149414	0.00319947	0.0345987	0.041627
153	Colorectal cancer	727	Other disorders of synovium, tendon, and bursa	Musculoskeletal	-0.0373104	0.0230867	-0.00565138	0.106072	0.157747	0.0234949	0.028065
153	Colorectal cancer	728	Disorders of muscle, ligament, and fascia	Musculoskeletal	0.132793	0.030958	0.0118545	1.79114e-05	4.80782e-05	0.00803375	0.00983146
153	Colorectal cancer	729	Other disorders of soft tissues	Musculoskeletal	-0.0917831	0.0375006	-0.0128404	0.0143846	0.02589	0.0199708	0.0233066
153	Colorectal cancer	733	Other disorders of bone and cartilage	Musculoskeletal	0.0323301	0.0303505	0.00336787	0.286774	0.371617	0.0109721	0.0152377
153	Colorectal cancer	735	Acquired foot deformities	Musculoskeletal	-0.0707273	0.0254182	-0.00868206	0.00539341	0.0105278	0.0153027	0.0153851
153	Colorectal cancer	736	Other acquired deformities of limbs	Musculoskeletal	-0.0304586	0.0491923	-0.00193547	0.535802	0.620234	0.00405433	0.005543
153	Colorectal cancer	738	Other acquired musculoskeletal deformity	Musculoskeletal	0.0259476	0.0512998	0.00164709	0.612994	0.690113	0.00404575	0.00544198
153	Colorectal cancer	740	Osteoarthrosis	Musculoskeletal	-0.0196602	0.0163321	-0.00404526	0.228676	0.306486	0.0442991	0.0491233
153	Colorectal cancer	741	Symptoms and disorders of the joints	Musculoskeletal	0.0113924	0.0332757	0.00109965	0.732076	0.792379	0.00940547	0.0120224
153	Colorectal cancer	742	Derangement of joint, non-traumatic	Musculoskeletal	-0.142522	0.0356647	-0.0142906	6.43741e-05	0.000163203	0.010157	0.014567
153	Colorectal cancer	743	Osteoporosis, osteopenia and pathological fracture	Musculoskeletal	-0.0520939	0.020619	-0.007567	0.0115207	0.0211385	0.0215646	0.0218032
153	Colorectal cancer	745	Pain in joint	Musculoskeletal	-0.0210431	0.0221075	-0.0031037	0.341171	0.430173	0.022249	0.0283018
153	Colorectal cancer	760	Back pain	Symptoms	-0.0549433	0.018929	-0.0116815	0.00370079	0.00741482	0.0474551	0.0618873
153	Colorectal cancer	761	Cervicalgia	Symptoms	-0.018552	0.0462984	-0.0014013	0.688637	0.755051	0.00573826	0.00770348
153	Colorectal cancer	764	Sciatica	Symptoms	-0.0816168	0.0409335	-0.00722986	0.0461645	0.0749829	0.00790951	0.0108049
153	Colorectal cancer	766	Neuralgia, neuritis, and radiculitis NOS	Symptoms	0.024409	0.0573815	0.00140765	0.67056	0.739866	0.00333692	0.00527815
153	Colorectal cancer	771	Musculoskeletal symptoms referable to limbs	Symptoms	0.12	0.0470814	0.0129034	0.0108099	0.0199433	0.0116991	0.0141568
153	Colorectal cancer	773	Pain in limb	Symptoms	6.06014e-05	0.0248284	8.08768e-06	0.998053	0.998646	0.0181398	0.0223901
153	Colorectal cancer	785	Abdominal pain	Symptoms	-0.0880797	0.020874	-0.013457	2.44742e-05	6.47546e-05	0.0239144	0.0237898
153	Colorectal cancer	79	Viral infection	Infectious diseases	-0.0878093	0.0208377	-0.0146381	2.50926e-05	6.62844e-05	0.0286086	0.0392982
153	Colorectal cancer	8	Intestinal infection	Infectious diseases	-0.0661865	0.0249112	-0.00886523	0.00788632	0.0149124	0.0182748	0.0329157
153	Colorectal cancer	835	Internal derangement of knee	Injuries & poisonings	-0.057431	0.0166208	-0.0118306	0.000549548	0.00125123	0.0444069	0.049547
153	Colorectal cancer	939	Atopic/contact dermatitis due to other or unspecified	Dermatologic	0.00722194	0.0436947	0.00051943	0.868722	0.902131	0.00520009	0.00900984
153	Colorectal cancer	994	Sepsis and SIRS	Injuries & poisonings	0.0345499	0.0811763	0.00231014	0.670388	0.739841	0.00449094	0.00928962
153	Colorectal cancer	Female	Female		-0.30346	0.00734279		0
153	Colorectal cancer	age_at_2015	Age at Index (2015)		0.0701938	0.000438456		0
153.2	Colon cancer	(Intercept)			-5.71085	0.0304801		0
153.2	Colon cancer	112	Candidiasis	Infectious diseases	0.0986508	0.0539303	0.00706576	0.0673653	0.105188	0.00515658	0.00787492
153.2	Colon cancer	172	Skin cancer	Neoplasms	0.104975	0.0237058	0.0145019	9.50086e-06	2.62216e-05	0.0194632	0.0207339
153.2	Colon cancer	174	Breast cancer	Neoplasms	0.0298025	0.0259207	0.00431533	0.250244	0.330671	0.0214254	0.0203885
153.2	Colon cancer	180	Cervical cancer and dysplasia	Neoplasms	0.214061	0.0339394	0.0255726	2.84216e-10	1.09959e-09	0.0144815	0.0183308
153.2	Colon cancer	184	Cancer of other female genital organs	Neoplasms	0.429107	0.0592444	0.0240789	4.38857e-13	1.95556e-12	0.00315875	0.00324621
153.2	Colon cancer	185	Cancer of prostate	Neoplasms	0.0665951	0.0377456	0.00533274	0.0776793	0.119626	0.00645399	0.00623783
153.2	Colon cancer	189	Cancer of urinary organs (incl. kidney and bladder)	Neoplasms	0.110588	0.0477313	0.00778784	0.0205094	0.0359177	0.00498408	0.00463368
153.2	Colon cancer	195	Cancer, suspected or other	Neoplasms	0.240384	0.0626128	0.0134176	0.000123426	0.00030323	0.00312535	0.00394807
153.2	Colon cancer	198	Secondary malignant neoplasm	Neoplasms	0.687926	0.0382319	0.0678619	2.18975e-72	3.27436e-71	0.00982783	0.0109719
153.2	Colon cancer	199	Neoplasm of uncertain behavior	Neoplasms	0.0806484	0.0626461	0.00443275	0.197967	0.270583	0.00303022	0.00320566
153.2	Colon cancer	200	Myeloproliferative disease	Neoplasms	0.00123716	0.0679618	6.72459e-05	0.985476	0.989703	0.00296327	0.00313685
153.2	Colon cancer	202	Cancer of other lymphoid, histiocytic tissue	Neoplasms	0.264168	0.0595058	0.0147441	9.02247e-06	2.49385e-05	0.00312489	0.00311064
153.2	Colon cancer	208	Benign neoplasm of colon	Neoplasms	0.30304	0.0256184	0.0524186	2.76395e-32	2.24823e-31	0.0308739	0.0447943
153.2	Colon cancer	211	Benign neoplasm of other parts of digestive system	Neoplasms	0.193702	0.0510826	0.0162134	0.000149477	0.000364087	0.0070559	0.00978915
153.2	Colon cancer	214	Lipoma	Neoplasms	0.0432566	0.0273328	0.0055807	0.113515	0.167386	0.0169312	0.0179733
153.2	Colon cancer	216	Benign neoplasm of skin	Neoplasms	0.0297982	0.0274445	0.00436528	0.277585	0.361227	0.0219423	0.0249023
153.2	Colon cancer	218	Benign neoplasm of uterus	Neoplasms	0.0199263	0.0250178	0.00324178	0.42575	0.51552	0.0272078	0.0294133
153.2	Colon cancer	220	Benign neoplasm of ovary	Neoplasms	0.0182161	0.0604795	0.00114476	0.763266	0.817542	0.00396502	0.00495328
153.2	Colon cancer	228	Hemangioma and lymphangioma, any site	Neoplasms	0.0506566	0.0610649	0.0029176	0.406791	0.497252	0.00332834	0.00413445
153.2	Colon cancer	229	Benign neoplasm of unspecified sites	Neoplasms	0.0155888	0.0473981	0.00132707	0.742239	0.80077	0.0073004	0.00786467
153.2	Colon cancer	240	Simple and unspecified goiter	Endocrine/metabolic	0.00641126	0.0584437	0.000401546	0.912647	0.935352	0.00393821	0.00424981
153.2	Colon cancer	242	Thyrotoxicosis with or without goiter	Endocrine/metabolic	0.00331045	0.0571441	0.000220837	0.953803	0.966712	0.00447011	0.00581721
153.2	Colon cancer	244	Hypothyroidism	Endocrine/metabolic	-0.13437	0.0151167	-0.0341533	6.17469e-19	3.46206e-18	0.0694234	0.0697332
153.2	Colon cancer	250	Diabetes mellitus	Endocrine/metabolic	0.282306	0.0137042	0.0804343	2.74277e-94	5.01315e-93	0.0891213	0.0915936
153.2	Colon cancer	261	Vitamin deficiency	Endocrine/metabolic	0.273018	0.067421	0.0150031	5.13386e-05	0.000131416	0.00302899	0.00852832
153.2	Colon cancer	272	Disorders of lipoid metabolism	Endocrine/metabolic	-0.0131019	0.0119635	-0.00396253	0.273447	0.356595	0.101841	0.0906016
153.2	Colon cancer	274	Gout and other crystal arthropathies	Endocrine/metabolic	0.0842796	0.0388149	0.00714784	0.0299069	0.0506304	0.00724541	0.0103723
153.2	Colon cancer	275	Disorders of mineral metabolism	Endocrine/metabolic	0.186153	0.0577129	0.0112625	0.00125754	0.00272981	0.00367395	0.00648686
153.2	Colon cancer	276	Disorders of fluid, electrolyte, and acid-base balance	Endocrine/metabolic	0.20704	0.0322467	0.0252541	1.35814e-10	5.34957e-10	0.0151065	0.0231264
153.2	Colon cancer	278	Overweight, obesity and other hyperalimentation	Endocrine/metabolic	0.0717498	0.0112498	0.0231223	1.79529e-10	7.0206e-10	0.117709	0.179329
153.2	Colon cancer	280	Iron deficiency anemias	Hematopoietic	-0.0428384	0.0306451	-0.00560514	0.162147	0.227992	0.0174237	0.0253132
153.2	Colon cancer	285	Other anemias	Hematopoietic	0.0321077	0.0252947	0.00501839	0.204317	0.277866	0.025057	0.0306574
153.2	Colon cancer	287	Purpura and other hemorrhagic conditions	Hematopoietic	0.19646	0.0680996	0.0110475	0.00391552	0.00781119	0.00317223	0.00451217
153.2	Colon cancer	288	Diseases of white blood cells	Hematopoietic	0.0350673	0.0423833	0.00305517	0.408019	0.498404	0.00764892	0.00939972
153.2	Colon cancer	289	Other diseases of blood and blood-forming organs	Hematopoietic	0.138974	0.0615713	0.00841061	0.0240003	0.041462	0.00367609	0.00477789
153.2	Colon cancer	290	Delirium dementia and amnestic and other cognitive disorders	Mental disorders	-0.0290472	0.0626994	-0.00208576	0.643166	0.716104	0.00518293	0.00786072
153.2	Colon cancer	295	Schizophrenia and other psychotic disorders	Mental disorders	0.15212	0.0355176	0.0165144	1.84433e-05	4.94773e-05	0.0119278	0.0134709
153.2	Colon cancer	296	Mood disorders	Mental disorders	-0.0146907	0.0227593	-0.00258766	0.518617	0.604579	0.032054	0.0337443
153.2	Colon cancer	300	Anxiety disorders	Mental disorders	-0.0459034	0.0126032	-0.0147644	0.000270331	0.000638609	0.117185	0.161347
153.2	Colon cancer	301	Personality disorders	Mental disorders	-0.0553927	0.0738651	-0.00322683	0.453304	0.542353	0.00340509	0.0051499
153.2	Colon cancer	315	Develomental delays and disorders	Mental disorders	0.361776	0.0483047	0.0276539	6.91603e-14	3.19495e-13	0.00587752	0.00689489
153.2	Colon cancer	316	Substance addiction and disorders	Mental disorders	-0.192344	0.063688	-0.0352159	0.0025269	0.00518642	0.0347271	0.0460367
153.2	Colon cancer	317	Alcohol-related disorders	Mental disorders	0.519545	0.06441	0.0910195	7.25099e-16	3.61027e-15	0.0316964	0.03995
153.2	Colon cancer	318	Tobacco use disorder	Mental disorders	0.122868	0.0148006	0.0331328	1.02754e-16	5.30903e-16	0.0789508	0.132704
153.2	Colon cancer	327	Sleep disorders	Neurological	0.0744446	0.031398	0.00828953	0.0177401	0.0314158	0.0125569	0.0183506
153.2	Colon cancer	334	Degenerative disease of the spinal cord	Neurological	-0.0636238	0.0615532	-0.00409997	0.301305	0.387518	0.00417	0.00516147
153.2	Colon cancer	335	Multiple sclerosis	Neurological	0.0426374	0.0621426	0.00268535	0.492636	0.579662	0.00398248	0.00423546
153.2	Colon cancer	340	Migraine	Neurological	-0.119848	0.0435833	-0.0113277	0.00596184	0.0115388	0.00901467	0.0160876
153.2	Colon cancer	342	Hemiplegia	Neurological	0.142803	0.0574422	0.00917989	0.0129179	0.0234925	0.00414962	0.00476208
153.2	Colon cancer	345	Epilepsy, recurrent seizures, convulsions	Neurological	0.237774	0.023436	0.0368777	3.46442e-24	2.29026e-23	0.024663	0.0256923
153.2	Colon cancer	351	Other peripheral nerve disorders	Neurological	-0.074412	0.0216855	-0.0128947	0.000600433	0.00135989	0.0309888	0.0320847
153.2	Colon cancer	352	Disorders of other cranial nerves	Neurological	0.0218411	0.060259	0.00129712	0.717013	0.779602	0.00353959	0.00452359
153.2	Colon cancer	353	Nerve root and plexus disorders	Neurological	-0.0594799	0.0476124	-0.00658482	0.211573	0.286533	0.0124099	0.0187855
153.2	Colon cancer	357	Inflammatory and toxic neuropathy	Neurological	0.118749	0.0428417	0.0095204	0.00557456	0.0108562	0.00646947	0.00846507
153.2	Colon cancer	361	Retinal detachments and defects	Sense organs	-0.00924267	0.0490829	-0.000645318	0.850636	0.887334	0.00489875	0.00546262
153.2	Colon cancer	362	Other retinal disorders	Sense organs	0.059176	0.020652	0.0106458	0.00416509	0.00826716	0.0334853	0.0364415
153.2	Colon cancer	365	Glaucoma	Sense organs	0.107104	0.0436263	0.00793207	0.014087	0.0253989	0.00551521	0.00657295
153.2	Colon cancer	366	Cataract	Sense organs	0.130082	0.0226278	0.0195053	8.99038e-09	3.17417e-08	0.0230137	0.0228809
153.2	Colon cancer	367	Disorders of refraction and accommodation; blindness and low vision	Sense organs	0.0367514	0.0528164	0.00240354	0.486533	0.573831	0.00429562	0.00648028
153.2	Colon cancer	368	Visual disturbances	Sense organs	-0.0585391	0.0428116	-0.00529673	0.17151	0.239013	0.00825512	0.0122572
153.2	Colon cancer	371	Inflammation of the eye	Sense organs	0.0290225	0.0449888	0.00229152	0.51886	0.60471	0.00627353	0.00693398
153.2	Colon cancer	374	Other disorders of eyelids	Sense organs	0.0527785	0.0357506	0.00508875	0.139864	0.200781	0.00938433	0.00906884
153.2	Colon cancer	375	Disorders of lacrimal system	Sense organs	0.0241994	0.0636085	0.00130303	0.703617	0.768379	0.00290781	0.00298269
153.2	Colon cancer	378	Strabismus and other disorders of binocular eye movements	Sense organs	0.0091619	0.0656463	0.000538906	0.889004	0.917373	0.00347188	0.00443428
153.2	Colon cancer	379	Other disorders of eye	Sense organs	-0.0399639	0.0483063	-0.00291584	0.408066	0.498404	0.00535206	0.006917
153.2	Colon cancer	38	Septicemia	Infectious diseases	-0.0553783	0.0766438	-0.0045845	0.469962	0.558274	0.00690102	0.0125326
153.2	Colon cancer	380	Disorders of external ear	Sense organs	-0.0297486	0.0596067	-0.00186114	0.617722	0.694336	0.00392948	0.0251946
153.2	Colon cancer	381	Otitis media and Eustachian tube disorders	Sense organs	0.0395397	0.0506057	0.00302282	0.434609	0.524052	0.0058792	0.0136964
153.2	Colon cancer	384	Other disorders of tympanic membrane	Sense organs	0.000531138	0.0657414	3.12279e-05	0.993554	0.996031	0.00346882	0.00390518
153.2	Colon cancer	386	Vertiginous syndromes and other disorders of vestibular system	Sense organs	-0.113475	0.0619138	-0.00649568	0.0668333	0.104428	0.00328759	0.00434454
153.2	Colon cancer	389	Hearing loss	Sense organs	0.0236758	0.0415138	0.00204628	0.568467	0.64996	0.00752667	0.0111352
153.2	Colon cancer	394	Rheumatic disease of the heart valves	Circulatory system	-0.0589673	0.0644417	-0.0054367	0.360166	0.450165	0.00857407	0.0113703
153.2	Colon cancer	395	Heart valve disorders	Circulatory system	0.0477865	0.0627929	0.00443288	0.446646	0.536155	0.00868055	0.011002
153.2	Colon cancer	401	Hypertension	Circulatory system	0.112747	0.00840346	0.0505572	4.82283e-41	4.639e-40	0.278805	0.254308
153.2	Colon cancer	41	Bacterial infection NOS	Infectious diseases	0.156866	0.0227751	0.0271902	5.67405e-12	2.39783e-11	0.0310063	0.0349785
153.2	Colon cancer	411	Ischemic Heart Disease	Circulatory system	-0.0825775	0.0154113	-0.0202122	8.40279e-08	2.77399e-07	0.0640079	0.0566242
153.2	Colon cancer	414	Other forms of chronic heart disease	Circulatory system	-0.0144518	0.0510967	-0.00103254	0.777305	0.82911	0.00513099	0.00848118
153.2	Colon cancer	415	Pulmonary heart disease	Circulatory system	0.209746	0.040258	0.0182129	1.88805e-07	6.06728e-07	0.00759776	0.0085964
153.2	Colon cancer	416	Cardiomegaly	Circulatory system	0.156118	0.0490415	0.0113453	0.00145562	0.00312134	0.00530931	0.00748753
153.2	Colon cancer	420	Carditis	Circulatory system	-0.0317258	0.0548686	-0.00212152	0.56312	0.645355	0.00449186	0.00587402
153.2	Colon cancer	425	Cardiomyopathy	Circulatory system	0.0403344	0.0659053	0.0022063	0.540534	0.62454	0.00300111	0.00361427
153.2	Colon cancer	426	Cardiac conduction disorders	Circulatory system	0.0311545	0.0377192	0.00291253	0.408828	0.499049	0.0088175	0.0113675
153.2	Colon cancer	427	Cardiac dysrhythmias	Circulatory system	0.0387821	0.0188391	0.00727428	0.0395332	0.0651212	0.036515	0.0382709
153.2	Colon cancer	428	Congestive heart failure; nonhypertensive	Circulatory system	0.0246113	0.0349327	0.0027746	0.481099	0.568728	0.0128754	0.0149193
153.2	Colon cancer	430	Intracranial hemorrhage	Circulatory system	-0.100845	0.0572766	-0.00643857	0.0782949	0.120474	0.00409309	0.00425786
153.2	Colon cancer	433	Cerebrovascular disease	Circulatory system	0.0665267	0.0225532	0.0103772	0.00318011	0.00642729	0.0249543	0.0253873
153.2	Colon cancer	442	Other aneurysm	Circulatory system	-0.0133162	0.0556682	-0.000787506	0.810945	0.855484	0.00350972	0.00447952
153.2	Colon cancer	443	Peripheral vascular disease	Circulatory system	0.135165	0.0309771	0.0156875	1.28052e-05	3.49039e-05	0.0136568	0.0161541
153.2	Colon cancer	447	Other disorders of arteries and arterioles	Circulatory system	0.179142	0.0611058	0.0102796	0.00337141	0.00679314	0.00330367	0.00325046
153.2	Colon cancer	451	Phlebitis and thrombophlebitis	Circulatory system	0.130388	0.0370265	0.0123501	0.000429136	0.000989249	0.00905342	0.0102114
153.2	Colon cancer	454	Varicose veins	Circulatory system	0.0190665	0.0226972	0.00304604	0.400888	0.491498	0.02621	0.0263182
153.2	Colon cancer	455	Hemorrhoids	Circulatory system	-0.200893	0.019464	-0.0417961	5.64729e-25	3.8235e-24	0.0453413	0.0418993
153.2	Colon cancer	458	Hypotension	Circulatory system	0.108006	0.040537	0.00975763	0.00771316	0.0146173	0.00822969	0.0124287
153.2	Colon cancer	465	Acute upper respiratory infections of multiple or unspecified sites	Respiratory	0.0498814	0.0458646	0.0040856	0.276781	0.360333	0.00675426	0.047901
153.2	Colon cancer	470	Septal Deviations/Turbinate Hypertrophy	Respiratory	-0.0849827	0.0322673	-0.0107139	0.00844569	0.015876	0.016155	0.018952
153.2	Colon cancer	471	Nasal polyps	Respiratory	0.147182	0.0420801	0.0124189	0.000469364	0.00107648	0.00717111	0.00733103
153.2	Colon cancer	473	Diseases of the larynx and vocal cords	Respiratory	0.146844	0.0526812	0.00986344	0.00531327	0.0103809	0.0045323	0.00510071
153.2	Colon cancer	474	Acute and chronic tonsillitis	Respiratory	-0.120181	0.0422144	-0.0125998	0.00441436	0.00873381	0.011115	0.0246224
153.2	Colon cancer	475	Chronic sinusitis	Respiratory	-0.0864854	0.0493898	-0.0069179	0.0799325	0.122739	0.00643975	0.018853
153.2	Colon cancer	476	Allergic rhinitis	Respiratory	-0.0671753	0.0773109	-0.0035287	0.384903	0.475461	0.00276703	0.00689167
153.2	Colon cancer	479	Other upper respiratory disease	Respiratory	-0.0415387	0.0389847	-0.00415923	0.286644	0.371474	0.0101284	0.0122029
153.2	Colon cancer	480	Pneumonia	Respiratory	0.138731	0.0259686	0.020883	9.17951e-08	3.01904e-07	0.0231969	0.031733
153.2	Colon cancer	495	Asthma	Respiratory	-0.0198423	0.010189	-0.00758406	0.051484	0.0827223	0.177648	0.19932
153.2	Colon cancer	496	Chronic airway obstruction	Respiratory	0.226243	0.0170888	0.0465996	5.20533e-40	4.94519e-39	0.0443953	0.0471103
153.2	Colon cancer	506	Empyema and pneumothorax	Respiratory	0.0435133	0.0679562	0.00243324	0.521969	0.607835	0.00313684	0.00404148
153.2	Colon cancer	507	Pleurisy; pleural effusion	Respiratory	0.0212144	0.0393702	0.00210807	0.589994	0.669572	0.00997383	0.0127477
153.2	Colon cancer	508	Pulmonary collapse; interstitial and compensatory emphysema	Respiratory	-0.154735	0.0895282	-0.00986577	0.0839282	0.128214	0.00408191	0.00742356
153.2	Colon cancer	509	Respiratory failure, insufficiency, arrest	Respiratory	0.140527	0.0568709	0.00993152	0.0134742	0.0244058	0.00501993	0.00746352
153.2	Colon cancer	512	Other symptoms of respiratory system	Respiratory	0.184962	0.0711634	0.0150762	0.00934641	0.0174292	0.00668854	0.0117688
153.2	Colon cancer	519	Other diseases of respiratory system, not elsewhere classified	Respiratory	0.138662	0.0262376	0.0197871	1.25794e-07	4.09504e-07	0.0207957	0.066799
153.2	Colon cancer	520	Disorders of tooth development	Digestive	-0.0149032	0.0389761	-0.00173785	0.702189	0.767093	0.0137879	0.0224023
153.2	Colon cancer	521	Diseases of hard tissues of teeth	Digestive	0.0799177	0.0293413	0.0110117	0.00645498	0.0124088	0.0193603	0.0282529
153.2	Colon cancer	522	Diseases of pulp and periapical tissues	Digestive	-0.0356023	0.0427098	-0.00336014	0.404514	0.494894	0.00898832	0.0113106
153.2	Colon cancer	523	Gingival and periodontal diseases	Digestive	-0.00701152	0.0474666	-0.000633147	0.882568	0.912799	0.00822188	0.0127762
153.2	Colon cancer	525	Other diseases of the teeth and supporting structures	Digestive	0.0928248	0.0369353	0.00963872	0.0119651	0.0219171	0.0109011	0.0146457
153.2	Colon cancer	528	Diseases of the oral soft tissues, excluding lesions specific for gingiva and tongue	Digestive	0.0346848	0.0385807	0.00332025	0.368642	0.458929	0.00924906	0.0115255
153.2	Colon cancer	530	Diseases of esophagus	Digestive	-0.0140299	0.0155442	-0.00360027	0.366746	0.456908	0.0708735	0.0917209
153.2	Colon cancer	531	Peptic ulcer (excl. esophageal)	Digestive	0.0756776	0.0298335	0.00934932	0.0111913	0.0205792	0.0155028	0.0164152
153.2	Colon cancer	535	Gastritis and duodenitis	Digestive	-0.0183938	0.0170304	-0.00433069	0.280117	0.363985	0.0589033	0.0697312
153.2	Colon cancer	537	Other disorders of stomach and duodenum	Digestive	-0.119125	0.0435171	-0.01282	0.00619202	0.0119418	0.011719	0.0162532
153.2	Colon cancer	540	Appendiceal conditions	Digestive	0.0146804	0.0339958	0.00167448	0.665866	0.736458	0.013184	0.0184116
153.2	Colon cancer	550	Abdominal hernia	Digestive	-0.0187047	0.0126641	-0.005602	0.139679	0.200571	0.0996228	0.111706
153.2	Colon cancer	555	Inflammatory bowel disease and other gastroenteritis and colitis	Digestive	0.315521	0.0321197	0.034746	8.93889e-23	5.68383e-22	0.0122777	0.0145042
153.2	Colon cancer	557	Intestinal malabsorption (non-celiac)	Digestive	-0.0933874	0.0506436	-0.00718236	0.0651815	0.102183	0.00595044	0.00732839
153.2	Colon cancer	558	Noninfectious gastroenteritis	Digestive	-0.133644	0.021637	-0.0249374	6.54819e-10	2.48404e-09	0.0361232	0.0365057
153.2	Colon cancer	560	Intestinal obstruction without mention of hernia	Digestive	0.20525	0.0420323	0.0174416	1.04409e-06	3.15873e-06	0.00727405	0.00918509
153.2	Colon cancer	562	Diverticulosis and diverticulitis	Digestive	-0.277546	0.0199546	-0.0531406	5.59391e-44	5.65104e-43	0.0381116	0.0537165
153.2	Colon cancer	563	Constipation	Digestive	0.070223	0.0431391	0.0100734	0.103562	0.154445	0.0210196	0.0302908
153.2	Colon cancer	564	Functional digestive disorders	Digestive	-0.120989	0.0343628	-0.0221035	0.000430058	0.000991031	0.034571	0.0513279
153.2	Colon cancer	565	Anal and rectal conditions	Digestive	0.0353351	0.0210547	0.00637381	0.0932977	0.140956	0.0336714	0.0430884
153.2	Colon cancer	568	Other disorders of peritoneum	Digestive	0.0216507	0.0389787	0.00214927	0.578587	0.659079	0.0099536	0.0163786
153.2	Colon cancer	569	Other disorders of intestine	Digestive	0.0870613	0.0286403	0.013756	0.0023672	0.00488086	0.0256217	0.0386126
153.2	Colon cancer	571	Chronic liver disease and cirrhosis	Digestive	0.083482	0.0567153	0.00777833	0.141035	0.202166	0.00875806	0.0152398
153.2	Colon cancer	573	Other disorders of liver	Digestive	0.152786	0.0552327	0.0142531	0.0056711	0.0110245	0.00877982	0.0161166
153.2	Colon cancer	574	Cholelithiasis and cholecystitis	Digestive	0.0453453	0.020047	0.00888573	0.0237005	0.0409939	0.039999	0.0481853
153.2	Colon cancer	575	Other biliary tract disease	Digestive	0.063379	0.0423518	0.00579876	0.134526	0.194188	0.00844233	0.0117422
153.2	Colon cancer	577	Diseases of pancreas	Digestive	0.0250611	0.0437071	0.00214369	0.566383	0.648452	0.00737118	0.00914014
153.2	Colon cancer	578	Gastrointestinal hemorrhage	Digestive	-0.124284	0.0192108	-0.0261868	9.83387e-11	3.90253e-10	0.0465635	0.056069
153.2	Colon cancer	580	Nephritis; nephrosis; renal sclerosis	Genitourinary	0.114104	0.0506522	0.00794804	0.0242787	0.0419077	0.00487577	0.00451466
153.2	Colon cancer	585	Renal failure	Genitourinary	-0.00260506	0.0177269	-0.000512753	0.883167	0.913337	0.0403716	0.042085
153.2	Colon cancer	586	Other disorders of the kidney and ureters	Genitourinary	0.17256	0.0434825	0.0141449	7.23287e-05	0.000182221	0.00676498	0.00939752
153.2	Colon cancer	590	Pyelonephritis	Genitourinary	0.0163509	0.0548806	0.001139	0.765751	0.819729	0.00487623	0.00765546
153.2	Colon cancer	591	Urinary tract infection	Genitourinary	0.0458565	0.0241624	0.00745714	0.0577158	0.0915425	0.0271839	0.0312545
153.2	Colon cancer	592	Cystitis and urethritis	Genitourinary	0.12703	0.0469256	0.00967534	0.00678819	0.0130088	0.00583524	0.0059929
153.2	Colon cancer	594	Urinary calculus	Genitourinary	0.0124714	0.0266546	0.00171894	0.639864	0.713244	0.0193727	0.0223543
153.2	Colon cancer	595	Hydronephrosis	Genitourinary	0.144805	0.069299	0.00942105	0.0366558	0.0609021	0.00425088	0.00657661
153.2	Colon cancer	596	Other disorders of bladder	Genitourinary	-0.0971627	0.0306234	-0.011849	0.0015096	0.0032296	0.0150998	0.014937
153.2	Colon cancer	597	Other disorders of urethra and urinary tract	Genitourinary	-0.0900465	0.040196	-0.0082732	0.0250789	0.0431882	0.00851387	0.00908817
153.2	Colon cancer	599	Other symptoms/disorders or the urinary system	Genitourinary	0.000848418	0.0470137	0.000121838	0.985602	0.989776	0.0210664	0.0230031
153.2	Colon cancer	600	Hyperplasia of prostate	Genitourinary	-0.00571406	0.0297195	-0.00061593	0.847534	0.885047	0.0117573	0.0108122
153.2	Colon cancer	601	Inflammatory diseases of prostate	Genitourinary	-0.000310199	0.048309	-2.54721e-05	0.994877	0.996601	0.00678903	0.00825791
153.2	Colon cancer	603	Other disorders of testis	Genitourinary	0.0837278	0.0484729	0.00681225	0.084112	0.128475	0.00666418	0.00814137
153.2	Colon cancer	604	Disorders of penis	Genitourinary	-0.000216046	0.0359609	-2.13347e-05	0.995207	0.996769	0.00984867	0.0127824
153.2	Colon cancer	608	Other disorders of male genital organs	Genitourinary	-0.107918	0.0423217	-0.0092958	0.0107737	0.0198783	0.00747551	0.00845424
153.2	Colon cancer	610	Benign mammary dysplasias	Genitourinary	0.0293992	0.0420574	0.00273598	0.484536	0.571913	0.00873708	0.00962459
153.2	Colon cancer	611	Abnormal findings on mammogram or breast exam	Genitourinary	0.0706574	0.060651	0.00437831	0.244025	0.323751	0.00385456	0.00377444
153.2	Colon cancer	613	Other nonmalignant breast conditions	Genitourinary	0.0646405	0.0550363	0.00460222	0.240192	0.319562	0.00509499	0.0060276
153.2	Colon cancer	614	Inflammatory diseases of female pelvic organs	Genitourinary	-0.0273705	0.0290976	-0.00421866	0.346887	0.436191	0.0243494	0.0302002
153.2	Colon cancer	615	Endometriosis	Genitourinary	-0.0316363	0.0362198	-0.00399122	0.382416	0.472863	0.016178	0.0206003
153.2	Colon cancer	618	Genital prolapse	Genitourinary	-0.0641189	0.0264711	-0.00914795	0.0154258	0.0275975	0.0207873	0.0194319
153.2	Colon cancer	619	Noninflammatory female genital disorders	Genitourinary	0.0600782	0.0273414	0.0119492	0.0279967	0.0477635	0.0412612	0.0505745
153.2	Colon cancer	622	Polyp of female genital organs	Genitourinary	0.00768477	0.0258158	0.00114485	0.76595	0.819847	0.0227098	0.0225238
153.2	Colon cancer	623	Hypertrophy of female genital organs	Genitourinary	0.00502722	0.06151	0.000337171	0.934861	0.952	0.00451867	0.00539806
153.2	Colon cancer	624	Symptoms involving female genital tract	Genitourinary	-0.049869	0.0539608	-0.00557335	0.355398	0.445198	0.0126503	0.0123871
153.2	Colon cancer	625	Pain and other symptoms associated with female genital organs	Genitourinary	-0.137092	0.0440229	-0.014915	0.00184509	0.00389153	0.0119801	0.0151128
153.2	Colon cancer	626	Disorders of menstruation and other abnormal bleeding from female genital tract	Genitourinary	0.0215189	0.0183376	0.00544967	0.2406	0.319941	0.06888	0.0783281
153.2	Colon cancer	627	Menopausal and postmenopausal disorders	Genitourinary	-0.0996952	0.0283568	-0.0125396	0.00043852	0.00100928	0.016079	0.0132355
153.2	Colon cancer	628	Ovarian cyst	Genitourinary	0.00189257	0.0407581	0.000251133	0.962964	0.973543	0.0179291	0.0227532
153.2	Colon cancer	681	Superficial cellulitis and abscess	Dermatologic	0.0339888	0.0263561	0.00486427	0.19719	0.2696	0.0209192	0.0259942
153.2	Colon cancer	686	Other local infections of skin and subcutaneous tissue	Dermatologic	0.00793543	0.0292191	0.00104646	0.785942	0.835444	0.0177036	0.0247114
153.2	Colon cancer	689	Disorder of skin and subcutaneous tissue NOS	Dermatologic	0.0891543	0.0346752	0.00910673	0.0101369	0.0187841	0.0105449	0.0120146
153.2	Colon cancer	696	Psoriasis and related disorders	Dermatologic	0.0531797	0.0463278	0.00415428	0.25101	0.331425	0.0061401	0.00940543
153.2	Colon cancer	70	Viral hepatitis	Infectious diseases	-0.0776403	0.0572007	-0.00541667	0.174676	0.242822	0.00489124	0.00620943
153.2	Colon cancer	701	Other hypertrophic and atrophic conditions of skin	Dermatologic	0.0566305	0.0332662	0.00618424	0.0886906	0.134645	0.0120711	0.0135571
153.2	Colon cancer	702	Degenerative skin conditions and other dermatoses	Dermatologic	0.00960317	0.0394607	0.000812906	0.807726	0.85272	0.00721768	0.00753219
153.2	Colon cancer	703	Diseases of nail, NOS	Dermatologic	0.042558	0.0637919	0.00249832	0.504684	0.591543	0.00345809	0.00413869
153.2	Colon cancer	704	Diseases of hair and hair follicles	Dermatologic	0.0603492	0.0440531	0.00734305	0.170712	0.238134	0.015031	0.0168341
153.2	Colon cancer	706	Diseases of sebaceous glands	Dermatologic	0.109204	0.0353324	0.0165745	0.0019964	0.00417684	0.0235922	0.0259874
153.2	Colon cancer	707	Chronic ulcer of skin	Dermatologic	0.14809	0.0540627	0.011124	0.00615845	0.0118882	0.00567469	0.00730072
153.2	Colon cancer	709	Diffuse diseases of connective tissue	Dermatologic	-0.050581	0.0488568	-0.00395069	0.300533	0.386629	0.00613826	0.00653005
153.2	Colon cancer	714	Rheumatoid arthritis and other inflammatory polyarthropathies	Musculoskeletal	-0.00358937	0.0288102	-0.00045124	0.900851	0.9266	0.0160624	0.0174723
153.2	Colon cancer	715	Other inflammatory spondylopathies	Musculoskeletal	-0.125088	0.0577012	-0.00804185	0.0301697	0.0510473	0.00415039	0.00589071
153.2	Colon cancer	716	Other arthropathies	Musculoskeletal	-0.0375326	0.0166676	-0.00977088	0.0243328	0.041997	0.0731182	0.0875479
153.2	Colon cancer	720	Spinal stenosis	Musculoskeletal	-0.0175831	0.0458525	-0.00141379	0.701371	0.766329	0.00650746	0.00907441
153.2	Colon cancer	721	Spondylosis and allied disorders	Musculoskeletal	-0.0163699	0.0307321	-0.00202426	0.594266	0.673249	0.0155324	0.0214489
153.2	Colon cancer	722	Intervertebral disc disorders	Musculoskeletal	0.0157112	0.0386715	0.00216543	0.684542	0.75172	0.0193716	0.0277533
153.2	Colon cancer	726	Peripheral enthesopathies and allied syndromes	Musculoskeletal	-0.0695294	0.0210424	-0.0127073	0.000952305	0.0021	0.0345987	0.041627
153.2	Colon cancer	727	Other disorders of synovium, tendon, and bursa	Musculoskeletal	-0.0398783	0.0267163	-0.00604033	0.135526	0.195418	0.0234949	0.028065
153.2	Colon cancer	728	Disorders of muscle, ligament, and fascia	Musculoskeletal	0.158361	0.0363011	0.014137	1.28626e-05	3.505e-05	0.00803375	0.00983146
153.2	Colon cancer	729	Other disorders of soft tissues	Musculoskeletal	-0.0940498	0.0439608	-0.0131575	0.0324034	0.0544828	0.0199708	0.0233066
153.2	Colon cancer	733	Other disorders of bone and cartilage	Musculoskeletal	0.0468193	0.0359528	0.00487723	0.192833	0.264504	0.0109721	0.0152377
153.2	Colon cancer	735	Acquired foot deformities	Musculoskeletal	-0.0621235	0.0297428	-0.00762592	0.0367356	0.0610181	0.0153027	0.0153851
153.2	Colon cancer	736	Other acquired deformities of limbs	Musculoskeletal	0.0412873	0.0571243	0.00262358	0.469826	0.558149	0.00405433	0.005543
153.2	Colon cancer	738	Other acquired musculoskeletal deformity	Musculoskeletal	0.000104034	0.0594532	6.6038e-06	0.998604	0.999144	0.00404575	0.00544198
153.2	Colon cancer	740	Osteoarthrosis	Musculoskeletal	-0.0275041	0.0190265	-0.0056592	0.148298	0.211189	0.0442991	0.0491233
153.2	Colon cancer	741	Symptoms and disorders of the joints	Musculoskeletal	-0.0122348	0.0395892	-0.00118096	0.757288	0.813211	0.00940547	0.0120224
153.2	Colon cancer	742	Derangement of joint, non-traumatic	Musculoskeletal	-0.0757166	0.0419983	-0.00759203	0.0714117	0.110749	0.010157	0.014567
153.2	Colon cancer	743	Osteoporosis, osteopenia and pathological fracture	Musculoskeletal	-0.0209316	0.0241297	-0.00304047	0.385689	0.476241	0.0215646	0.0218032
153.2	Colon cancer	745	Pain in joint	Musculoskeletal	-0.00767972	0.0259136	-0.0011327	0.766956	0.820734	0.022249	0.0283018
153.2	Colon cancer	760	Back pain	Symptoms	-0.0689582	0.0223352	-0.0146612	0.00201903	0.00421846	0.0474551	0.0618873
153.2	Colon cancer	761	Cervicalgia	Symptoms	0.0247034	0.0543262	0.00186594	0.649309	0.721876	0.00573826	0.00770348
153.2	Colon cancer	764	Sciatica	Symptoms	-0.0640816	0.0479795	-0.00567654	0.181678	0.251046	0.00790951	0.0108049
153.2	Colon cancer	766	Neuralgia, neuritis, and radiculitis NOS	Symptoms	-0.0323043	0.0681667	-0.00186298	0.63557	0.709655	0.00333692	0.00527815
153.2	Colon cancer	771	Musculoskeletal symptoms referable to limbs	Symptoms	0.191306	0.0550587	0.0205708	0.000511637	0.00116894	0.0116991	0.0141568
153.2	Colon cancer	773	Pain in limb	Symptoms	-0.0155397	0.0291394	-0.00207388	0.593833	0.672882	0.0181398	0.0223901
153.2	Colon cancer	785	Abdominal pain	Symptoms	-0.0726854	0.0242208	-0.011105	0.00269145	0.00550037	0.0239144	0.0237898
153.2	Colon cancer	79	Viral infection	Infectious diseases	-0.0589398	0.0246389	-0.00982548	0.0167502	0.0297768	0.0286086	0.0392982
153.2	Colon cancer	8	Intestinal infection	Infectious diseases	-0.0889655	0.0289497	-0.0119163	0.00211842	0.00440572	0.0182748	0.0329157
153.2	Colon cancer	835	Internal derangement of knee	Injuries & poisonings	-0.0618988	0.0195173	-0.012751	0.00151662	0.00324198	0.0444069	0.049547
153.2	Colon cancer	939	Atopic/contact dermatitis due to other or unspecified	Dermatologic	0.0427673	0.0519442	0.00307599	0.410319	0.50044	0.00520009	0.00900984
153.2	Colon cancer	994	Sepsis and SIRS	Injuries & poisonings	0.0870331	0.0948888	0.00581937	0.359032	0.44896	0.00449094	0.00928962
153.2	Colon cancer	Female	Female		-0.268749	0.0086311		7.54931e-213
153.2	Colon cancer	age_at_2015	Age at Index (2015)		0.0742449	0.000520088		0
165	Cancer within the respiratory system	(Intercept)			-7.51801	0.0279479		0
165	Cancer within the respiratory system	112	Candidiasis	Infectious diseases	0.235852	0.0427413	0.0168926	3.42634e-08	1.16374e-07	0.00515658	0.00787492
165	Cancer within the respiratory system	153	Colorectal cancer	Neoplasms	0.116673	0.0364159	0.0088867	0.00135578	0.00292351	0.00583554	0.00553963
165	Cancer within the respiratory system	172	Skin cancer	Neoplasms	0.170345	0.019757	0.0235326	6.5777e-18	3.55131e-17	0.0194632	0.0207339
165	Cancer within the respiratory system	174	Breast cancer	Neoplasms	0.30161	0.0197868	0.0436724	1.83228e-52	2.12888e-51	0.0214254	0.0203885
165	Cancer within the respiratory system	180	Cervical cancer and dysplasia	Neoplasms	0.389535	0.026932	0.0465356	2.05561e-47	2.20805e-46	0.0144815	0.0183308
165	Cancer within the respiratory system	184	Cancer of other female genital organs	Neoplasms	0.621288	0.0480562	0.0348629	3.11351e-38	2.85243e-37	0.00315875	0.00324621
165	Cancer within the respiratory system	185	Cancer of prostate	Neoplasms	-0.111213	0.033364	-0.00890565	0.000858108	0.00190751	0.00645399	0.00623783
165	Cancer within the respiratory system	189	Cancer of urinary organs (incl. kidney and bladder)	Neoplasms	0.50476	0.0372851	0.0355461	9.34731e-42	9.09028e-41	0.00498408	0.00463368
165	Cancer within the respiratory system	195	Cancer, suspected or other	Neoplasms	0.212757	0.0512229	0.0118755	3.27357e-05	8.55849e-05	0.00312535	0.00394807
165	Cancer within the respiratory system	198	Secondary malignant neoplasm	Neoplasms	0.511803	0.0315287	0.0504879	2.95079e-59	3.73074e-58	0.00982783	0.0109719
165	Cancer within the respiratory system	199	Neoplasm of uncertain behavior	Neoplasms	0.296861	0.0520329	0.0163167	1.16167e-08	4.06496e-08	0.00303022	0.00320566
165	Cancer within the respiratory system	200	Myeloproliferative disease	Neoplasms	0.407207	0.0502277	0.0221338	5.17914e-16	2.59195e-15	0.00296327	0.00313685
165	Cancer within the respiratory system	202	Cancer of other lymphoid, histiocytic tissue	Neoplasms	0.457873	0.0487528	0.0255554	5.90184e-21	3.54321e-20	0.00312489	0.00311064
165	Cancer within the respiratory system	208	Benign neoplasm of colon	Neoplasms	0.241254	0.0208084	0.0417312	4.41482e-31	3.49426e-30	0.0308739	0.0447943
165	Cancer within the respiratory system	211	Benign neoplasm of other parts of digestive system	Neoplasms	-0.415939	0.0455363	-0.0348152	6.58663e-20	3.80728e-19	0.0070559	0.00978915
165	Cancer within the respiratory system	214	Lipoma	Neoplasms	0.00614767	0.0239345	0.000793134	0.797292	0.844839	0.0169312	0.0179733
165	Cancer within the respiratory system	216	Benign neoplasm of skin	Neoplasms	0.0389855	0.0237502	0.00571119	0.100697	0.15072	0.0219423	0.0249023
165	Cancer within the respiratory system	218	Benign neoplasm of uterus	Neoplasms	-0.081426	0.0218523	-0.0132471	0.000194392	0.000466969	0.0272078	0.0294133
165	Cancer within the respiratory system	220	Benign neoplasm of ovary	Neoplasms	0.0733546	0.0492691	0.00460985	0.136525	0.19666	0.00396502	0.00495328
165	Cancer within the respiratory system	228	Hemangioma and lymphangioma, any site	Neoplasms	-0.106722	0.0554677	-0.0061467	0.0543507	0.086838	0.00332834	0.00413445
165	Cancer within the respiratory system	229	Benign neoplasm of unspecified sites	Neoplasms	-0.0750908	0.041154	-0.00639248	0.0680571	0.10617	0.0073004	0.00786467
165	Cancer within the respiratory system	240	Simple and unspecified goiter	Endocrine/metabolic	0.0901552	0.0492067	0.00564656	0.0669257	0.104537	0.00393821	0.00424981
165	Cancer within the respiratory system	242	Thyrotoxicosis with or without goiter	Endocrine/metabolic	0.226405	0.0453365	0.0151033	5.9178e-07	1.8274e-06	0.00447011	0.00581721
165	Cancer within the respiratory system	244	Hypothyroidism	Endocrine/metabolic	-0.298173	0.0132514	-0.0757875	4.03885e-112	8.41292e-111	0.0694234	0.0697332
165	Cancer within the respiratory system	250	Diabetes mellitus	Endocrine/metabolic	0.172686	0.0122155	0.0492016	2.25894e-45	2.33559e-44	0.0891213	0.0915936
165	Cancer within the respiratory system	261	Vitamin deficiency	Endocrine/metabolic	0.177678	0.0535714	0.00976393	0.000910989	0.00201634	0.00302899	0.00852832
165	Cancer within the respiratory system	272	Disorders of lipoid metabolism	Endocrine/metabolic	-0.020247	0.0101069	-0.0061235	0.0451461	0.0735678	0.101841	0.0906016
165	Cancer within the respiratory system	274	Gout and other crystal arthropathies	Endocrine/metabolic	-0.139508	0.0360475	-0.0118318	0.000108785	0.000268831	0.00724541	0.0103723
165	Cancer within the respiratory system	275	Disorders of mineral metabolism	Endocrine/metabolic	0.0725234	0.0499001	0.00438778	0.14612	0.208436	0.00367395	0.00648686
165	Cancer within the respiratory system	276	Disorders of fluid, electrolyte, and acid-base balance	Endocrine/metabolic	0.203868	0.0262623	0.0248671	8.30978e-15	3.96866e-14	0.0151065	0.0231264
165	Cancer within the respiratory system	278	Overweight, obesity and other hyperalimentation	Endocrine/metabolic	-0.269794	0.0107058	-0.0869447	3.92682e-140	9.94991e-139	0.117709	0.179329
165	Cancer within the respiratory system	280	Iron deficiency anemias	Hematopoietic	-0.0611267	0.0254042	-0.00799806	0.016121	0.028744	0.0174237	0.0253132
165	Cancer within the respiratory system	285	Other anemias	Hematopoietic	-0.00172464	0.0210746	-0.000269559	0.934778	0.952	0.025057	0.0306574
165	Cancer within the respiratory system	287	Purpura and other hemorrhagic conditions	Hematopoietic	0.0467595	0.0565932	0.00262943	0.408669	0.498889	0.00317223	0.00451217
165	Cancer within the respiratory system	288	Diseases of white blood cells	Hematopoietic	0.0942051	0.0358219	0.00820743	0.00854307	0.0160493	0.00764892	0.00939972
165	Cancer within the respiratory system	289	Other diseases of blood and blood-forming organs	Hematopoietic	0.295366	0.0488335	0.0178753	1.46267e-09	5.42945e-09	0.00367609	0.00477789
165	Cancer within the respiratory system	290	Delirium dementia and amnestic and other cognitive disorders	Mental disorders	0.043531	0.0492538	0.00312578	0.376799	0.467144	0.00518293	0.00786072
165	Cancer within the respiratory system	295	Schizophrenia and other psychotic disorders	Mental disorders	0.500207	0.0292398	0.0543032	1.31468e-65	1.81883e-64	0.0119278	0.0134709
165	Cancer within the respiratory system	296	Mood disorders	Mental disorders	-0.0261991	0.0195082	-0.0046148	0.179279	0.248323	0.032054	0.0337443
165	Cancer within the respiratory system	300	Anxiety disorders	Mental disorders	-0.0151852	0.0106403	-0.00488418	0.153539	0.217575	0.117185	0.161347
165	Cancer within the respiratory system	301	Personality disorders	Mental disorders	-0.0387356	0.058501	-0.00225649	0.507885	0.594241	0.00340509	0.0051499
165	Cancer within the respiratory system	315	Develomental delays and disorders	Mental disorders	-0.434442	0.0562432	-0.0332085	1.1242e-14	5.34836e-14	0.00587752	0.00689489
165	Cancer within the respiratory system	316	Substance addiction and disorders	Mental disorders	0.501811	0.0458085	0.0918754	6.32118e-28	4.62328e-27	0.0347271	0.0460367
165	Cancer within the respiratory system	317	Alcohol-related disorders	Mental disorders	0.18765	0.0467751	0.0328745	6.02702e-05	0.000153113	0.0316964	0.03995
165	Cancer within the respiratory system	318	Tobacco use disorder	Mental disorders	1.18103	0.00962384	0.31848	0	0	0.0789508	0.132704
165	Cancer within the respiratory system	327	Sleep disorders	Neurological	-0.105464	0.0294236	-0.0117436	0.000337944	0.000788764	0.0125569	0.0183506
165	Cancer within the respiratory system	334	Degenerative disease of the spinal cord	Neurological	0.0980253	0.0473554	0.00631682	0.0384532	0.0635379	0.00417	0.00516147
165	Cancer within the respiratory system	335	Multiple sclerosis	Neurological	0.222395	0.0507289	0.0140067	1.16527e-05	3.18751e-05	0.00398248	0.00423546
165	Cancer within the respiratory system	340	Migraine	Neurological	-0.182209	0.0367408	-0.0172218	7.07468e-07	2.17268e-06	0.00901467	0.0160876
165	Cancer within the respiratory system	342	Hemiplegia	Neurological	0.155944	0.0484156	0.0100247	0.00127766	0.00277056	0.00414962	0.00476208
165	Cancer within the respiratory system	345	Epilepsy, recurrent seizures, convulsions	Neurological	0.0871031	0.0211591	0.0135093	3.84531e-05	9.96451e-05	0.024663	0.0256923
165	Cancer within the respiratory system	351	Other peripheral nerve disorders	Neurological	0.0980438	0.016834	0.0169898	5.73961e-09	2.04992e-08	0.0309888	0.0320847
165	Cancer within the respiratory system	352	Disorders of other cranial nerves	Neurological	0.0424296	0.0503747	0.00251985	0.399631	0.490184	0.00353959	0.00452359
165	Cancer within the respiratory system	353	Nerve root and plexus disorders	Neurological	0.0382002	0.0372987	0.00422901	0.305754	0.392392	0.0124099	0.0187855
165	Cancer within the respiratory system	357	Inflammatory and toxic neuropathy	Neurological	-0.0572087	0.0397102	-0.00458656	0.149682	0.212696	0.00646947	0.00846507
165	Cancer within the respiratory system	361	Retinal detachments and defects	Sense organs	-0.334317	0.0475709	-0.0233418	2.09886e-12	9.05801e-12	0.00489875	0.00546262
165	Cancer within the respiratory system	362	Other retinal disorders	Sense organs	-0.229611	0.0198439	-0.041307	5.79011e-31	4.57887e-30	0.0334853	0.0364415
165	Cancer within the respiratory system	365	Glaucoma	Sense organs	-0.121582	0.0377073	-0.00900432	0.00126251	0.00273963	0.00551521	0.00657295
165	Cancer within the respiratory system	366	Cataract	Sense organs	0.252675	0.018495	0.0378878	1.71661e-42	1.69526e-41	0.0230137	0.0228809
165	Cancer within the respiratory system	367	Disorders of refraction and accommodation; blindness and low vision	Sense organs	-0.0498221	0.046474	-0.00325837	0.283701	0.368099	0.00429562	0.00648028
165	Cancer within the respiratory system	368	Visual disturbances	Sense organs	-0.045092	0.035958	-0.00408001	0.209835	0.284514	0.00825512	0.0122572
165	Cancer within the respiratory system	371	Inflammation of the eye	Sense organs	-0.000275892	0.0392781	-2.17835e-05	0.994396	0.996281	0.00627353	0.00693398
165	Cancer within the respiratory system	374	Other disorders of eyelids	Sense organs	0.299912	0.0278316	0.0289166	4.47173e-27	3.19723e-26	0.00938433	0.00906884
165	Cancer within the respiratory system	375	Disorders of lacrimal system	Sense organs	-0.142218	0.0536211	-0.00765784	0.00799497	0.0151021	0.00290781	0.00298269
165	Cancer within the respiratory system	378	Strabismus and other disorders of binocular eye movements	Sense organs	-0.0264636	0.0543607	-0.0015566	0.626389	0.701818	0.00347188	0.00443428
165	Cancer within the respiratory system	379	Other disorders of eye	Sense organs	-0.0767799	0.0414144	-0.00560199	0.0637479	0.100208	0.00535206	0.006917
165	Cancer within the respiratory system	38	Septicemia	Infectious diseases	-0.0667477	0.0624014	-0.00552573	0.284776	0.369261	0.00690102	0.0125326
165	Cancer within the respiratory system	380	Disorders of external ear	Sense organs	0.195979	0.0476206	0.0122609	3.86477e-05	0.000100121	0.00392948	0.0251946
165	Cancer within the respiratory system	381	Otitis media and Eustachian tube disorders	Sense organs	0.214842	0.0401165	0.0164247	8.53366e-08	2.81518e-07	0.0058792	0.0136964
165	Cancer within the respiratory system	384	Other disorders of tympanic membrane	Sense organs	0.156216	0.0524085	0.00918462	0.00287559	0.00585274	0.00346882	0.00390518
165	Cancer within the respiratory system	386	Vertiginous syndromes and other disorders of vestibular system	Sense organs	-0.0277055	0.0500231	-0.00158595	0.579678	0.660241	0.00328759	0.00434454
165	Cancer within the respiratory system	389	Hearing loss	Sense organs	-0.0617751	0.0348603	-0.00533918	0.0763814	0.117863	0.00752667	0.0111352
165	Cancer within the respiratory system	394	Rheumatic disease of the heart valves	Circulatory system	-0.173759	0.0542841	-0.0160203	0.0013699	0.00295087	0.00857407	0.0113703
165	Cancer within the respiratory system	395	Heart valve disorders	Circulatory system	-0.00465779	0.0529968	-0.000432076	0.929966	0.948215	0.00868055	0.011002
165	Cancer within the respiratory system	401	Hypertension	Circulatory system	-0.108416	0.00731896	-0.0486151	1.20611e-49	1.34394e-48	0.278805	0.254308
165	Cancer within the respiratory system	41	Bacterial infection NOS	Infectious diseases	0.100669	0.0187515	0.0174494	7.93527e-08	2.62527e-07	0.0310063	0.0349785
165	Cancer within the respiratory system	411	Ischemic Heart Disease	Circulatory system	0.239056	0.0122032	0.0585131	1.89533e-85	3.21338e-84	0.0640079	0.0566242
165	Cancer within the respiratory system	414	Other forms of chronic heart disease	Circulatory system	-0.0347799	0.0426019	-0.00248491	0.414276	0.504302	0.00513099	0.00848118
165	Cancer within the respiratory system	415	Pulmonary heart disease	Circulatory system	-0.0601231	0.0359783	-0.00522069	0.0947034	0.142765	0.00759776	0.0085964
165	Cancer within the respiratory system	416	Cardiomegaly	Circulatory system	0.0106073	0.0435702	0.000770847	0.807654	0.852719	0.00530931	0.00748753
165	Cancer within the respiratory system	420	Carditis	Circulatory system	-0.0573758	0.0468032	-0.00383676	0.220239	0.296467	0.00449186	0.00587402
165	Cancer within the respiratory system	425	Cardiomyopathy	Circulatory system	-0.0282762	0.0592892	-0.00154671	0.633419	0.707766	0.00300111	0.00361427
165	Cancer within the respiratory system	426	Cardiac conduction disorders	Circulatory system	-0.0894064	0.0322519	-0.0083583	0.00556912	0.0108468	0.0088175	0.0113675
165	Cancer within the respiratory system	427	Cardiac dysrhythmias	Circulatory system	-0.147476	0.0165785	-0.0276617	5.8091e-19	3.26103e-18	0.036515	0.0382709
165	Cancer within the respiratory system	428	Congestive heart failure; nonhypertensive	Circulatory system	0.112122	0.0290524	0.0126403	0.00011371	0.000280476	0.0128754	0.0149193
165	Cancer within the respiratory system	430	Intracranial hemorrhage	Circulatory system	0.126249	0.0458867	0.00806054	0.00593543	0.0114925	0.00409309	0.00425786
165	Cancer within the respiratory system	433	Cerebrovascular disease	Circulatory system	0.217412	0.0181721	0.0339131	5.48226e-33	4.50891e-32	0.0249543	0.0253873
165	Cancer within the respiratory system	442	Other aneurysm	Circulatory system	0.348803	0.0417829	0.0206278	6.94365e-17	3.61285e-16	0.00350972	0.00447952
165	Cancer within the respiratory system	443	Peripheral vascular disease	Circulatory system	0.784975	0.0222904	0.0911055	1.14209e-271	4.97065e-270	0.0136568	0.0161541
165	Cancer within the respiratory system	447	Other disorders of arteries and arterioles	Circulatory system	0.541043	0.0450276	0.0310464	2.93456e-33	2.43083e-32	0.00330367	0.00325046
165	Cancer within the respiratory system	451	Phlebitis and thrombophlebitis	Circulatory system	0.05459	0.03287	0.00517064	0.0967573	0.145518	0.00905342	0.0102114
165	Cancer within the respiratory system	454	Varicose veins	Circulatory system	-0.105238	0.0202442	-0.0168128	2.00947e-07	6.44851e-07	0.02621	0.0263182
165	Cancer within the respiratory system	455	Hemorrhoids	Circulatory system	-0.112286	0.0155411	-0.0233613	5.00773e-13	2.22236e-12	0.0453413	0.0418993
165	Cancer within the respiratory system	458	Hypotension	Circulatory system	0.0694174	0.0328696	0.00627142	0.034695	0.0579408	0.00822969	0.0124287
165	Cancer within the respiratory system	465	Acute upper respiratory infections of multiple or unspecified sites	Respiratory	0.0631748	0.0389823	0.00517441	0.105103	0.156441	0.00675426	0.047901
165	Cancer within the respiratory system	470	Septal Deviations/Turbinate Hypertrophy	Respiratory	-0.0495317	0.0285728	-0.00624453	0.0830018	0.126947	0.016155	0.018952
165	Cancer within the respiratory system	471	Nasal polyps	Respiratory	-0.246394	0.0418782	-0.0207903	4.01477e-09	1.44786e-08	0.00717111	0.00733103
165	Cancer within the respiratory system	473	Diseases of the larynx and vocal cords	Respiratory	0.723541	0.0360126	0.0486	8.7862e-90	1.55075e-88	0.0045323	0.00510071
165	Cancer within the respiratory system	474	Acute and chronic tonsillitis	Respiratory	0.0271028	0.0360465	0.00284146	0.452121	0.541357	0.011115	0.0246224
165	Cancer within the respiratory system	475	Chronic sinusitis	Respiratory	-0.140657	0.0432234	-0.011251	0.00113717	0.00248279	0.00643975	0.018853
165	Cancer within the respiratory system	476	Allergic rhinitis	Respiratory	-0.36161	0.0733741	-0.0189953	8.29459e-07	2.53344e-06	0.00276703	0.00689167
165	Cancer within the respiratory system	479	Other upper respiratory disease	Respiratory	0.00114456	0.0333129	0.000114604	0.972592	0.98065	0.0101284	0.0122029
165	Cancer within the respiratory system	480	Pneumonia	Respiratory	0.24782	0.0203849	0.037304	5.26207e-34	4.44035e-33	0.0231969	0.031733
165	Cancer within the respiratory system	495	Asthma	Respiratory	-0.153033	0.00905577	-0.0584917	4.58132e-64	6.20356e-63	0.177648	0.19932
165	Cancer within the respiratory system	496	Chronic airway obstruction	Respiratory	1.29734	0.011384	0.267215	0	0	0.0443953	0.0471103
165	Cancer within the respiratory system	506	Empyema and pneumothorax	Respiratory	0.539975	0.0509977	0.0301952	3.37965e-26	2.359e-25	0.00313684	0.00404148
165	Cancer within the respiratory system	507	Pleurisy; pleural effusion	Respiratory	0.0561675	0.0319587	0.00558135	0.0788326	0.121211	0.00997383	0.0127477
165	Cancer within the respiratory system	508	Pulmonary collapse; interstitial and compensatory emphysema	Respiratory	-0.39324	0.0748169	-0.0250727	1.47198e-07	4.76835e-07	0.00408191	0.00742356
165	Cancer within the respiratory system	509	Respiratory failure, insufficiency, arrest	Respiratory	0.173134	0.0417783	0.012236	3.41142e-05	8.89623e-05	0.00501993	0.00746352
165	Cancer within the respiratory system	512	Other symptoms of respiratory system	Respiratory	0.285778	0.0586535	0.0232936	1.10306e-06	3.32842e-06	0.00668854	0.0117688
165	Cancer within the respiratory system	519	Other diseases of respiratory system, not elsewhere classified	Respiratory	0.194486	0.0212902	0.0277532	6.53961e-20	3.78334e-19	0.0207957	0.066799
165	Cancer within the respiratory system	520	Disorders of tooth development	Digestive	-0.2593	0.038015	-0.0302369	9.0415e-12	3.78287e-11	0.0137879	0.0224023
165	Cancer within the respiratory system	521	Diseases of hard tissues of teeth	Digestive	0.269999	0.0240919	0.0372025	3.76635e-29	2.83657e-28	0.0193603	0.0282529
165	Cancer within the respiratory system	522	Diseases of pulp and periapical tissues	Digestive	0.108684	0.0347697	0.0102575	0.00177308	0.00375076	0.00898832	0.0113106
165	Cancer within the respiratory system	523	Gingival and periodontal diseases	Digestive	0.074054	0.0390825	0.00668715	0.058117	0.0921315	0.00822188	0.0127762
165	Cancer within the respiratory system	525	Other diseases of the teeth and supporting structures	Digestive	0.00420504	0.0318808	0.000436642	0.895064	0.922079	0.0109011	0.0146457
165	Cancer within the respiratory system	528	Diseases of the oral soft tissues, excluding lesions specific for gingiva and tongue	Digestive	0.241962	0.0292607	0.0231622	1.3488e-16	6.93791e-16	0.00924906	0.0115255
165	Cancer within the respiratory system	530	Diseases of esophagus	Digestive	-0.0407167	0.0128495	-0.0104485	0.00153103	0.0032709	0.0708735	0.0917209
165	Cancer within the respiratory system	531	Peptic ulcer (excl. esophageal)	Digestive	0.296465	0.0226769	0.0366257	4.67152e-39	4.33998e-38	0.0155028	0.0164152
165	Cancer within the respiratory system	535	Gastritis and duodenitis	Digestive	0.199707	0.0134764	0.0470198	1.10414e-49	1.2318e-48	0.0589033	0.0697312
165	Cancer within the respiratory system	537	Other disorders of stomach and duodenum	Digestive	0.0812267	0.0341691	0.00874148	0.0174449	0.0309463	0.011719	0.0162532
165	Cancer within the respiratory system	540	Appendiceal conditions	Digestive	-0.0735916	0.0296479	-0.00839403	0.013058	0.0237124	0.013184	0.0184116
165	Cancer within the respiratory system	550	Abdominal hernia	Digestive	-0.0331137	0.0107807	-0.00991743	0.00212934	0.00442644	0.0996228	0.111706
165	Cancer within the respiratory system	555	Inflammatory bowel disease and other gastroenteritis and colitis	Digestive	-0.123339	0.0302615	-0.0135824	4.58638e-05	0.00011794	0.0122777	0.0145042
165	Cancer within the respiratory system	557	Intestinal malabsorption (non-celiac)	Digestive	-0.277588	0.0438807	-0.0213491	2.51631e-10	9.75563e-10	0.00595044	0.00732839
165	Cancer within the respiratory system	558	Noninfectious gastroenteritis	Digestive	0.0237191	0.017349	0.0044259	0.171572	0.239082	0.0361232	0.0365057
165	Cancer within the respiratory system	560	Intestinal obstruction without mention of hernia	Digestive	0.0735804	0.0349133	0.00625266	0.035073	0.0585246	0.00727405	0.00918509
165	Cancer within the respiratory system	562	Diverticulosis and diverticulitis	Digestive	-0.0100677	0.0150255	-0.00192763	0.502831	0.58982	0.0381116	0.0537165
165	Cancer within the respiratory system	563	Constipation	Digestive	0.0810566	0.0345345	0.0116275	0.0189193	0.0333412	0.0210196	0.0302908
165	Cancer within the respiratory system	564	Functional digestive disorders	Digestive	-0.0941463	0.0276155	-0.0171996	0.000651572	0.0014678	0.034571	0.0513279
165	Cancer within the respiratory system	565	Anal and rectal conditions	Digestive	0.164911	0.0168785	0.0297469	1.5075e-22	9.51355e-22	0.0336714	0.0430884
165	Cancer within the respiratory system	568	Other disorders of peritoneum	Digestive	0.0346526	0.0319492	0.00343996	0.278092	0.361735	0.0099536	0.0163786
165	Cancer within the respiratory system	569	Other disorders of intestine	Digestive	0.0586465	0.0231211	0.00926638	0.0111969	0.0205875	0.0256217	0.0386126
165	Cancer within the respiratory system	571	Chronic liver disease and cirrhosis	Digestive	0.0826987	0.0458397	0.00770535	0.071218	0.110513	0.00875806	0.0152398
165	Cancer within the respiratory system	573	Other disorders of liver	Digestive	0.000708883	0.04542	6.61306e-05	0.987548	0.991192	0.00877982	0.0161166
165	Cancer within the respiratory system	574	Cholelithiasis and cholecystitis	Digestive	-0.0556469	0.016821	-0.0109044	0.000939015	0.00207292	0.039999	0.0481853
165	Cancer within the respiratory system	575	Other biliary tract disease	Digestive	-0.0383551	0.0360128	-0.00350924	0.286857	0.371699	0.00844233	0.0117422
165	Cancer within the respiratory system	577	Diseases of pancreas	Digestive	0.0904482	0.0347607	0.00773681	0.00926745	0.0172942	0.00737118	0.00914014
165	Cancer within the respiratory system	578	Gastrointestinal hemorrhage	Digestive	-0.0891246	0.0155242	-0.0187787	9.41175e-09	3.31535e-08	0.0465635	0.056069
165	Cancer within the respiratory system	580	Nephritis; nephrosis; renal sclerosis	Genitourinary	0.252352	0.0456602	0.0175779	3.26259e-08	1.10975e-07	0.00487577	0.00451466
165	Cancer within the respiratory system	585	Renal failure	Genitourinary	-0.120948	0.0156078	-0.0238062	9.24587e-15	4.41003e-14	0.0403716	0.042085
165	Cancer within the respiratory system	586	Other disorders of the kidney and ureters	Genitourinary	0.0747565	0.0383007	0.00612785	0.0509585	0.0819492	0.00676498	0.00939752
165	Cancer within the respiratory system	590	Pyelonephritis	Genitourinary	0.0921442	0.0484217	0.00641872	0.0570466	0.0906473	0.00487623	0.00765546
165	Cancer within the respiratory system	591	Urinary tract infection	Genitourinary	-0.0234159	0.0206092	-0.00380786	0.255879	0.33682	0.0271839	0.0312545
165	Cancer within the respiratory system	592	Cystitis and urethritis	Genitourinary	-0.0877024	0.0400377	-0.0066799	0.0284884	0.0484463	0.00583524	0.0059929
165	Cancer within the respiratory system	594	Urinary calculus	Genitourinary	-0.107849	0.0240004	-0.014865	7.0014e-06	1.9539e-05	0.0193727	0.0223543
165	Cancer within the respiratory system	595	Hydronephrosis	Genitourinary	0.0248579	0.0602323	0.00161726	0.679826	0.74774	0.00425088	0.00657661
165	Cancer within the respiratory system	596	Other disorders of bladder	Genitourinary	-0.0271288	0.02539	-0.00330835	0.285303	0.369893	0.0150998	0.014937
165	Cancer within the respiratory system	597	Other disorders of urethra and urinary tract	Genitourinary	-0.0515868	0.034378	-0.00473964	0.133465	0.192928	0.00851387	0.00908817
165	Cancer within the respiratory system	599	Other symptoms/disorders or the urinary system	Genitourinary	-0.0101371	0.0391004	-0.00145574	0.795437	0.843211	0.0210664	0.0230031
165	Cancer within the respiratory system	600	Hyperplasia of prostate	Genitourinary	-0.106385	0.0260235	-0.0114674	4.35057e-05	0.000112079	0.0117573	0.0108122
165	Cancer within the respiratory system	601	Inflammatory diseases of prostate	Genitourinary	-0.00319775	0.0414131	-0.000262585	0.938452	0.954973	0.00678903	0.00825791
165	Cancer within the respiratory system	603	Other disorders of testis	Genitourinary	0.181376	0.0419844	0.0147571	1.55969e-05	4.20854e-05	0.00666418	0.00814137
165	Cancer within the respiratory system	604	Disorders of penis	Genitourinary	-0.14138	0.0345632	-0.0139613	4.30483e-05	0.000110962	0.00984867	0.0127824
165	Cancer within the respiratory system	608	Other disorders of male genital organs	Genitourinary	-0.0733784	0.0371255	-0.00632061	0.0480988	0.0778171	0.00747551	0.00845424
165	Cancer within the respiratory system	610	Benign mammary dysplasias	Genitourinary	0.195235	0.0319577	0.0181692	1.00148e-09	3.75673e-09	0.00873708	0.00962459
165	Cancer within the respiratory system	611	Abnormal findings on mammogram or breast exam	Genitourinary	0.112661	0.0478059	0.0069811	0.0184411	0.0325607	0.00385456	0.00377444
165	Cancer within the respiratory system	613	Other nonmalignant breast conditions	Genitourinary	0.257439	0.0424735	0.018329	1.35135e-09	5.02632e-09	0.00509499	0.0060276
165	Cancer within the respiratory system	614	Inflammatory diseases of female pelvic organs	Genitourinary	0.108904	0.0234633	0.0167856	3.45962e-06	9.96148e-06	0.0243494	0.0302002
165	Cancer within the respiratory system	615	Endometriosis	Genitourinary	-0.0988772	0.0318163	-0.0124743	0.00188518	0.00396873	0.016178	0.0206003
165	Cancer within the respiratory system	618	Genital prolapse	Genitourinary	-0.260072	0.0228117	-0.0371048	4.14351e-30	3.19877e-29	0.0207873	0.0194319
165	Cancer within the respiratory system	619	Noninflammatory female genital disorders	Genitourinary	-0.000313161	0.0234438	-6.22857e-05	0.989342	0.99267	0.0412612	0.0505745
165	Cancer within the respiratory system	622	Polyp of female genital organs	Genitourinary	-0.176772	0.02291	-0.0263349	1.20093e-14	5.70455e-14	0.0227098	0.0225238
165	Cancer within the respiratory system	623	Hypertrophy of female genital organs	Genitourinary	-0.0711648	0.0543575	-0.00477295	0.190467	0.261743	0.00451867	0.00539806
165	Cancer within the respiratory system	624	Symptoms involving female genital tract	Genitourinary	0.0273126	0.0442962	0.00305245	0.537505	0.621778	0.0126503	0.0123871
165	Cancer within the respiratory system	625	Pain and other symptoms associated with female genital organs	Genitourinary	-0.0395858	0.0349536	-0.00430678	0.257414	0.338455	0.0119801	0.0151128
165	Cancer within the respiratory system	626	Disorders of menstruation and other abnormal bleeding from female genital tract	Genitourinary	0.0287007	0.0155231	0.00726845	0.0644714	0.101233	0.06888	0.0783281
165	Cancer within the respiratory system	627	Menopausal and postmenopausal disorders	Genitourinary	-0.109755	0.0235867	-0.0138049	3.26724e-06	9.43547e-06	0.016079	0.0132355
165	Cancer within the respiratory system	628	Ovarian cyst	Genitourinary	0.0546821	0.0343761	0.00725599	0.111676	0.164951	0.0179291	0.0227532
165	Cancer within the respiratory system	681	Superficial cellulitis and abscess	Dermatologic	-0.0323161	0.0228967	-0.00462488	0.158131	0.223058	0.0209192	0.0259942
165	Cancer within the respiratory system	686	Other local infections of skin and subcutaneous tissue	Dermatologic	0.265973	0.0235656	0.0350743	1.53061e-29	1.16557e-28	0.0177036	0.0247114
165	Cancer within the respiratory system	689	Disorder of skin and subcutaneous tissue NOS	Dermatologic	0.102009	0.0290129	0.0104198	0.000438146	0.00100876	0.0105449	0.0120146
165	Cancer within the respiratory system	696	Psoriasis and related disorders	Dermatologic	0.118463	0.0381483	0.00925409	0.00190063	0.00399698	0.0061401	0.00940543
165	Cancer within the respiratory system	70	Viral hepatitis	Infectious diseases	0.299921	0.0445841	0.0209243	1.73083e-11	7.12876e-11	0.00489124	0.00620943
165	Cancer within the respiratory system	701	Other hypertrophic and atrophic conditions of skin	Dermatologic	0.0476378	0.028228	0.0052022	0.0914867	0.138458	0.0120711	0.0135571
165	Cancer within the respiratory system	702	Degenerative skin conditions and other dermatoses	Dermatologic	0.0675734	0.0321996	0.00572007	0.0358541	0.0596988	0.00721768	0.00753219
165	Cancer within the respiratory system	703	Diseases of nail, NOS	Dermatologic	0.0585895	0.0535319	0.00343942	0.273746	0.356934	0.00345809	0.00413869
165	Cancer within the respiratory system	704	Diseases of hair and hair follicles	Dermatologic	-0.0868232	0.0351849	-0.0105643	0.0136012	0.0246213	0.015031	0.0168341
165	Cancer within the respiratory system	706	Diseases of sebaceous glands	Dermatologic	0.457571	0.0277191	0.0694477	3.24507e-61	4.21221e-60	0.0235922	0.0259874
165	Cancer within the respiratory system	707	Chronic ulcer of skin	Dermatologic	-0.0251098	0.0470274	-0.00188616	0.593383	0.672585	0.00567469	0.00730072
165	Cancer within the respiratory system	709	Diffuse diseases of connective tissue	Dermatologic	0.0530348	0.0388717	0.00414235	0.172456	0.240187	0.00613826	0.00653005
165	Cancer within the respiratory system	714	Rheumatoid arthritis and other inflammatory polyarthropathies	Musculoskeletal	0.319994	0.02133	0.0402283	7.11147e-51	8.06999e-50	0.0160624	0.0174723
165	Cancer within the respiratory system	715	Other inflammatory spondylopathies	Musculoskeletal	-0.0552895	0.0448117	-0.00355454	0.217271	0.293069	0.00415039	0.00589071
165	Cancer within the respiratory system	716	Other arthropathies	Musculoskeletal	-0.00687593	0.0138041	-0.00179001	0.618407	0.694853	0.0731182	0.0875479
165	Cancer within the respiratory system	720	Spinal stenosis	Musculoskeletal	0.110907	0.0353218	0.00891762	0.00168998	0.00359058	0.00650746	0.00907441
165	Cancer within the respiratory system	721	Spondylosis and allied disorders	Musculoskeletal	0.0582817	0.0237271	0.00720696	0.0140362	0.0253121	0.0155324	0.0214489
165	Cancer within the respiratory system	722	Intervertebral disc disorders	Musculoskeletal	0.0231046	0.0307827	0.00318444	0.452911	0.542087	0.0193716	0.0277533
165	Cancer within the respiratory system	726	Peripheral enthesopathies and allied syndromes	Musculoskeletal	-0.0465175	0.0173812	-0.00850159	0.00744389	0.0141394	0.0345987	0.041627
165	Cancer within the respiratory system	727	Other disorders of synovium, tendon, and bursa	Musculoskeletal	0.0392801	0.0223454	0.00594972	0.0787718	0.121127	0.0234949	0.028065
165	Cancer within the respiratory system	728	Disorders of muscle, ligament, and fascia	Musculoskeletal	0.0345183	0.0319914	0.00308147	0.280593	0.364527	0.00803375	0.00983146
165	Cancer within the respiratory system	729	Other disorders of soft tissues	Musculoskeletal	0.0186253	0.0349042	0.00260567	0.59361	0.672753	0.0199708	0.0233066
165	Cancer within the respiratory system	733	Other disorders of bone and cartilage	Musculoskeletal	0.0461628	0.0297985	0.00480884	0.121342	0.177429	0.0109721	0.0152377
165	Cancer within the respiratory system	735	Acquired foot deformities	Musculoskeletal	-0.182924	0.0245292	-0.0224547	8.82448e-14	4.06036e-13	0.0153027	0.0153851
165	Cancer within the respiratory system	736	Other acquired deformities of limbs	Musculoskeletal	-0.0839114	0.0499564	-0.0053321	0.0930169	0.140578	0.00405433	0.005543
165	Cancer within the respiratory system	738	Other acquired musculoskeletal deformity	Musculoskeletal	0.00425402	0.0472393	0.000270034	0.928245	0.947036	0.00404575	0.00544198
165	Cancer within the respiratory system	740	Osteoarthrosis	Musculoskeletal	0.018448	0.0154838	0.00379584	0.233481	0.312225	0.0442991	0.0491233
165	Cancer within the respiratory system	741	Symptoms and disorders of the joints	Musculoskeletal	-0.0972314	0.0340082	-0.00938522	0.00424907	0.00842481	0.00940547	0.0120224
165	Cancer within the respiratory system	742	Derangement of joint, non-traumatic	Musculoskeletal	-0.154317	0.0353192	-0.0154732	1.24706e-05	3.4022e-05	0.010157	0.014567
165	Cancer within the respiratory system	743	Osteoporosis, osteopenia and pathological fracture	Musculoskeletal	-0.0586278	0.018995	-0.00851611	0.00202536	0.00422977	0.0215646	0.0218032
165	Cancer within the respiratory system	745	Pain in joint	Musculoskeletal	1.49098e-05	0.0215888	2.19908e-06	0.999449	0.999572	0.022249	0.0283018
165	Cancer within the respiratory system	760	Back pain	Symptoms	0.125579	0.017582	0.0266995	9.16484e-13	4.02092e-12	0.0474551	0.0618873
165	Cancer within the respiratory system	761	Cervicalgia	Symptoms	-0.0377465	0.0419239	-0.00285113	0.36793	0.458197	0.00573826	0.00770348
165	Cancer within the respiratory system	764	Sciatica	Symptoms	-0.0194785	0.0364189	-0.00172547	0.592755	0.672155	0.00790951	0.0108049
165	Cancer within the respiratory system	766	Neuralgia, neuritis, and radiculitis NOS	Symptoms	0.0710442	0.0509763	0.00409709	0.163417	0.22955	0.00333692	0.00527815
165	Cancer within the respiratory system	771	Musculoskeletal symptoms referable to limbs	Symptoms	-0.0342192	0.0449699	-0.00367951	0.446696	0.53618	0.0116991	0.0141568
165	Cancer within the respiratory system	773	Pain in limb	Symptoms	0.04883	0.0235255	0.0065167	0.0379291	0.062792	0.0181398	0.0223901
165	Cancer within the respiratory system	785	Abdominal pain	Symptoms	-0.101697	0.0200118	-0.0155376	3.7372e-07	1.17884e-06	0.0239144	0.0237898
165	Cancer within the respiratory system	79	Viral infection	Infectious diseases	-0.310692	0.0236405	-0.0517935	1.88266e-39	1.76322e-38	0.0286086	0.0392982
165	Cancer within the respiratory system	8	Intestinal infection	Infectious diseases	-0.0583451	0.0237905	-0.00781493	0.0141884	0.0255643	0.0182748	0.0329157
165	Cancer within the respiratory system	835	Internal derangement of knee	Injuries & poisonings	-0.177519	0.0173726	-0.0365685	1.64145e-24	1.09769e-23	0.0444069	0.049547
165	Cancer within the respiratory system	939	Atopic/contact dermatitis due to other or unspecified	Dermatologic	0.0104829	0.0431147	0.000753973	0.807896	0.852851	0.00520009	0.00900984
165	Cancer within the respiratory system	994	Sepsis and SIRS	Injuries & poisonings	0.0391568	0.0778493	0.00261817	0.614977	0.691924	0.00449094	0.00928962
165	Cancer within the respiratory system	Female	Female		-0.0244354	0.00741881		0.000988758
165	Cancer within the respiratory system	age_at_2015	Age at Index (2015)		0.0983003	0.00046634		0
165.1	Cancer of bronchus; lung	(Intercept)			-7.44923	0.0283059		0
165.1	Cancer of bronchus; lung	112	Candidiasis	Infectious diseases	0.251254	0.0430509	0.0179958	5.34012e-09	1.9113e-08	0.00515658	0.00787492
165.1	Cancer of bronchus; lung	153	Colorectal cancer	Neoplasms	0.110815	0.0368737	0.00844048	0.00265359	0.00542779	0.00583554	0.00553963
165.1	Cancer of bronchus; lung	172	Skin cancer	Neoplasms	0.179481	0.0201512	0.0247946	5.25625e-19	2.95337e-18	0.0194632	0.0207339
165.1	Cancer of bronchus; lung	174	Breast cancer	Neoplasms	0.299455	0.0200211	0.0433603	1.40275e-50	1.58501e-49	0.0214254	0.0203885
165.1	Cancer of bronchus; lung	180	Cervical cancer and dysplasia	Neoplasms	0.425597	0.0271492	0.0508437	2.19951e-55	2.66608e-54	0.0144815	0.0183308
165.1	Cancer of bronchus; lung	184	Cancer of other female genital organs	Neoplasms	0.586608	0.0483986	0.0329169	8.24e-34	6.906e-33	0.00315875	0.00324621
165.1	Cancer of bronchus; lung	185	Cancer of prostate	Neoplasms	-0.13461	0.0344503	-0.0107792	9.3304e-05	0.000232437	0.00645399	0.00623783
165.1	Cancer of bronchus; lung	189	Cancer of urinary organs (incl. kidney and bladder)	Neoplasms	0.507237	0.0383566	0.0357206	6.35779e-40	6.02459e-39	0.00498408	0.00463368
165.1	Cancer of bronchus; lung	195	Cancer, suspected or other	Neoplasms	0.133863	0.0517832	0.00747189	0.009736	0.0180937	0.00312535	0.00394807
165.1	Cancer of bronchus; lung	198	Secondary malignant neoplasm	Neoplasms	0.573744	0.0319802	0.0565982	5.68416e-72	8.47903e-71	0.00982783	0.0109719
165.1	Cancer of bronchus; lung	199	Neoplasm of uncertain behavior	Neoplasms	0.27584	0.0517484	0.0151612	9.79965e-08	3.21333e-07	0.00303022	0.00320566
165.1	Cancer of bronchus; lung	200	Myeloproliferative disease	Neoplasms	0.408047	0.0515714	0.0221795	2.52718e-15	1.23371e-14	0.00296327	0.00313685
165.1	Cancer of bronchus; lung	202	Cancer of other lymphoid, histiocytic tissue	Neoplasms	0.429846	0.0498072	0.0239911	6.12489e-18	3.30973e-17	0.00312489	0.00311064
165.1	Cancer of bronchus; lung	208	Benign neoplasm of colon	Neoplasms	0.24775	0.0210703	0.0428549	6.40252e-32	5.17151e-31	0.0308739	0.0447943
165.1	Cancer of bronchus; lung	211	Benign neoplasm of other parts of digestive system	Neoplasms	-0.45937	0.0474724	-0.0384504	3.79243e-22	2.36111e-21	0.0070559	0.00978915
165.1	Cancer of bronchus; lung	214	Lipoma	Neoplasms	-0.01667	0.0247122	-0.00215066	0.499952	0.58715	0.0169312	0.0179733
165.1	Cancer of bronchus; lung	216	Benign neoplasm of skin	Neoplasms	0.0296926	0.0241254	0.00434981	0.218412	0.294351	0.0219423	0.0249023
165.1	Cancer of bronchus; lung	218	Benign neoplasm of uterus	Neoplasms	-0.0878229	0.022101	-0.0142878	7.07644e-05	0.000178425	0.0272078	0.0294133
165.1	Cancer of bronchus; lung	220	Benign neoplasm of ovary	Neoplasms	0.102105	0.0494554	0.00641661	0.0389626	0.0642614	0.00396502	0.00495328
165.1	Cancer of bronchus; lung	228	Hemangioma and lymphangioma, any site	Neoplasms	-0.118298	0.0556046	-0.00681344	0.03338	0.0559876	0.00332834	0.00413445
165.1	Cancer of bronchus; lung	229	Benign neoplasm of unspecified sites	Neoplasms	-0.098912	0.0420425	-0.00842037	0.0186393	0.0328854	0.0073004	0.00786467
165.1	Cancer of bronchus; lung	240	Simple and unspecified goiter	Endocrine/metabolic	0.0330857	0.050298	0.00207221	0.51067	0.596951	0.00393821	0.00424981
165.1	Cancer of bronchus; lung	242	Thyrotoxicosis with or without goiter	Endocrine/metabolic	0.301425	0.0457242	0.0201078	4.33232e-11	1.75043e-10	0.00447011	0.00581721
165.1	Cancer of bronchus; lung	244	Hypothyroidism	Endocrine/metabolic	-0.312659	0.0134309	-0.0794694	7.22268e-120	1.60768e-118	0.0694234	0.0697332
165.1	Cancer of bronchus; lung	250	Diabetes mellitus	Endocrine/metabolic	0.182961	0.0124639	0.0521291	8.74513e-49	9.61133e-48	0.0891213	0.0915936
165.1	Cancer of bronchus; lung	261	Vitamin deficiency	Endocrine/metabolic	0.140019	0.0560602	0.00769444	0.0125018	0.0227917	0.00302899	0.00852832
165.1	Cancer of bronchus; lung	272	Disorders of lipoid metabolism	Endocrine/metabolic	-0.00900261	0.010311	-0.00272274	0.382604	0.473059	0.101841	0.0906016
165.1	Cancer of bronchus; lung	274	Gout and other crystal arthropathies	Endocrine/metabolic	-0.186891	0.0368775	-0.0158504	4.0226e-07	1.26412e-06	0.00724541	0.0103723
165.1	Cancer of bronchus; lung	275	Disorders of mineral metabolism	Endocrine/metabolic	0.135394	0.0507869	0.00819156	0.00767769	0.0145536	0.00367395	0.00648686
165.1	Cancer of bronchus; lung	276	Disorders of fluid, electrolyte, and acid-base balance	Endocrine/metabolic	0.168724	0.026568	0.0205803	2.1442e-10	8.35149e-10	0.0151065	0.0231264
165.1	Cancer of bronchus; lung	278	Overweight, obesity and other hyperalimentation	Endocrine/metabolic	-0.278013	0.0108912	-0.0895933	1.00686e-143	2.62679e-142	0.117709	0.179329
165.1	Cancer of bronchus; lung	280	Iron deficiency anemias	Hematopoietic	-0.0736362	0.0256735	-0.00963486	0.00412839	0.00820312	0.0174237	0.0253132
165.1	Cancer of bronchus; lung	285	Other anemias	Hematopoietic	0.00180483	0.0214423	0.000282093	0.93292	0.950599	0.025057	0.0306574
165.1	Cancer of bronchus; lung	287	Purpura and other hemorrhagic conditions	Hematopoietic	0.0658526	0.0566241	0.0037031	0.244838	0.324666	0.00317223	0.00451217
165.1	Cancer of bronchus; lung	288	Diseases of white blood cells	Hematopoietic	0.152503	0.0368217	0.0132866	3.44776e-05	8.98594e-05	0.00764892	0.00939972
165.1	Cancer of bronchus; lung	289	Other diseases of blood and blood-forming organs	Hematopoietic	0.174294	0.0486083	0.0105481	0.000336208	0.000785008	0.00367609	0.00477789
165.1	Cancer of bronchus; lung	290	Delirium dementia and amnestic and other cognitive disorders	Mental disorders	-0.0241103	0.0509856	-0.00173126	0.636296	0.710294	0.00518293	0.00786072
165.1	Cancer of bronchus; lung	295	Schizophrenia and other psychotic disorders	Mental disorders	0.495607	0.0295803	0.0538038	5.2377e-63	6.94492e-62	0.0119278	0.0134709
165.1	Cancer of bronchus; lung	296	Mood disorders	Mental disorders	-0.0342151	0.0197761	-0.00602676	0.0836086	0.127779	0.032054	0.0337443
165.1	Cancer of bronchus; lung	300	Anxiety disorders	Mental disorders	-0.0117874	0.0107824	-0.00379132	0.274304	0.357561	0.117185	0.161347
165.1	Cancer of bronchus; lung	301	Personality disorders	Mental disorders	-0.0491686	0.0585541	-0.00286425	0.40107	0.491688	0.00340509	0.0051499
165.1	Cancer of bronchus; lung	315	Develomental delays and disorders	Mental disorders	-0.39466	0.0561752	-0.0301676	2.13257e-12	9.19921e-12	0.00587752	0.00689489
165.1	Cancer of bronchus; lung	316	Substance addiction and disorders	Mental disorders	0.550437	0.0469099	0.100778	8.54107e-32	6.86291e-31	0.0347271	0.0460367
165.1	Cancer of bronchus; lung	317	Alcohol-related disorders	Mental disorders	0.169931	0.0479355	0.0297703	0.000392635	0.000908956	0.0316964	0.03995
165.1	Cancer of bronchus; lung	318	Tobacco use disorder	Mental disorders	1.20177	0.00972232	0.324072	0	0	0.0789508	0.132704
165.1	Cancer of bronchus; lung	327	Sleep disorders	Neurological	-0.135214	0.0303234	-0.0150563	8.23198e-06	2.28389e-05	0.0125569	0.0183506
165.1	Cancer of bronchus; lung	334	Degenerative disease of the spinal cord	Neurological	0.116992	0.0478252	0.00753905	0.0144355	0.0259766	0.00417	0.00516147
165.1	Cancer of bronchus; lung	335	Multiple sclerosis	Neurological	0.17266	0.0513767	0.0108743	0.00077756	0.00173597	0.00398248	0.00423546
165.1	Cancer of bronchus; lung	340	Migraine	Neurological	-0.174033	0.0369635	-0.016449	2.49874e-06	7.31433e-06	0.00901467	0.0160876
165.1	Cancer of bronchus; lung	342	Hemiplegia	Neurological	0.180794	0.0477814	0.0116221	0.000154465	0.000375544	0.00414962	0.00476208
165.1	Cancer of bronchus; lung	345	Epilepsy, recurrent seizures, convulsions	Neurological	0.098772	0.0214847	0.0153191	4.2794e-06	1.2206e-05	0.024663	0.0256923
165.1	Cancer of bronchus; lung	351	Other peripheral nerve disorders	Neurological	0.113642	0.0171929	0.0196926	3.84877e-11	1.55778e-10	0.0309888	0.0320847
165.1	Cancer of bronchus; lung	352	Disorders of other cranial nerves	Neurological	0.0572508	0.0514291	0.00340008	0.265623	0.347593	0.00353959	0.00452359
165.1	Cancer of bronchus; lung	353	Nerve root and plexus disorders	Neurological	0.0567792	0.0380502	0.00628583	0.135642	0.19557	0.0124099	0.0187855
165.1	Cancer of bronchus; lung	357	Inflammatory and toxic neuropathy	Neurological	-0.0911372	0.0403204	-0.00730669	0.0238011	0.0411426	0.00646947	0.00846507
165.1	Cancer of bronchus; lung	361	Retinal detachments and defects	Sense organs	-0.412634	0.0489054	-0.0288098	3.24534e-17	1.71023e-16	0.00489875	0.00546262
165.1	Cancer of bronchus; lung	362	Other retinal disorders	Sense organs	-0.225564	0.0201479	-0.040579	4.2938e-29	3.23118e-28	0.0334853	0.0364415
165.1	Cancer of bronchus; lung	365	Glaucoma	Sense organs	-0.0872345	0.0388345	-0.00646053	0.0246837	0.0425592	0.00551521	0.00657295
165.1	Cancer of bronchus; lung	366	Cataract	Sense organs	0.266229	0.0188899	0.0399202	4.15179e-45	4.27354e-44	0.0230137	0.0228809
165.1	Cancer of bronchus; lung	367	Disorders of refraction and accommodation; blindness and low vision	Sense organs	-0.014579	0.0473491	-0.000953468	0.758155	0.813777	0.00429562	0.00648028
165.1	Cancer of bronchus; lung	368	Visual disturbances	Sense organs	-0.0500842	0.0362009	-0.00453172	0.166509	0.233245	0.00825512	0.0122572
165.1	Cancer of bronchus; lung	371	Inflammation of the eye	Sense organs	-0.00542882	0.039262	-0.000428643	0.890026	0.918069	0.00627353	0.00693398
165.1	Cancer of bronchus; lung	374	Other disorders of eyelids	Sense organs	0.314142	0.0284827	0.0302886	2.76343e-28	2.04053e-27	0.00938433	0.00906884
165.1	Cancer of bronchus; lung	375	Disorders of lacrimal system	Sense organs	-0.168526	0.0547836	-0.00907438	0.00209654	0.00436216	0.00290781	0.00298269
165.1	Cancer of bronchus; lung	378	Strabismus and other disorders of binocular eye movements	Sense organs	-0.0194219	0.056182	-0.0011424	0.729572	0.79033	0.00347188	0.00443428
165.1	Cancer of bronchus; lung	379	Other disorders of eye	Sense organs	-0.0553626	0.0421268	-0.00403935	0.188782	0.259683	0.00535206	0.006917
165.1	Cancer of bronchus; lung	38	Septicemia	Infectious diseases	-0.0944325	0.0637449	-0.00781762	0.138497	0.199112	0.00690102	0.0125326
165.1	Cancer of bronchus; lung	380	Disorders of external ear	Sense organs	0.191572	0.0475514	0.0119852	5.60758e-05	0.00014287	0.00392948	0.0251946
165.1	Cancer of bronchus; lung	381	Otitis media and Eustachian tube disorders	Sense organs	0.269221	0.0396884	0.020582	1.17416e-11	4.88385e-11	0.0058792	0.0136964
165.1	Cancer of bronchus; lung	384	Other disorders of tympanic membrane	Sense organs	0.148999	0.0511733	0.00876031	0.00359522	0.00722207	0.00346882	0.00390518
165.1	Cancer of bronchus; lung	386	Vertiginous syndromes and other disorders of vestibular system	Sense organs	-0.0326623	0.0517763	-0.00186969	0.528149	0.613256	0.00328759	0.00434454
165.1	Cancer of bronchus; lung	389	Hearing loss	Sense organs	-0.107049	0.03539	-0.00925218	0.00248761	0.00511259	0.00752667	0.0111352
165.1	Cancer of bronchus; lung	394	Rheumatic disease of the heart valves	Circulatory system	-0.0761491	0.0559526	-0.00702083	0.173528	0.241511	0.00857407	0.0113703
165.1	Cancer of bronchus; lung	395	Heart valve disorders	Circulatory system	-0.0681073	0.0549624	-0.00631792	0.215286	0.290816	0.00868055	0.011002
165.1	Cancer of bronchus; lung	401	Hypertension	Circulatory system	-0.116856	0.00746971	-0.0523997	3.6497e-55	4.40368e-54	0.278805	0.254308
165.1	Cancer of bronchus; lung	41	Bacterial infection NOS	Infectious diseases	0.0932981	0.0189129	0.0161718	8.09578e-07	2.47558e-06	0.0310063	0.0349785
165.1	Cancer of bronchus; lung	411	Ischemic Heart Disease	Circulatory system	0.249215	0.0124384	0.0609995	2.67862e-89	4.71422e-88	0.0640079	0.0566242
165.1	Cancer of bronchus; lung	414	Other forms of chronic heart disease	Circulatory system	-0.0875062	0.0433296	-0.00625205	0.0434304	0.0710097	0.00513099	0.00848118
165.1	Cancer of bronchus; lung	415	Pulmonary heart disease	Circulatory system	-0.0474563	0.0360411	-0.00412079	0.18793	0.258737	0.00759776	0.0085964
165.1	Cancer of bronchus; lung	416	Cardiomegaly	Circulatory system	-0.0164902	0.0437548	-0.00119837	0.706265	0.770816	0.00530931	0.00748753
165.1	Cancer of bronchus; lung	420	Carditis	Circulatory system	-0.0316189	0.0476257	-0.00211438	0.506751	0.593214	0.00449186	0.00587402
165.1	Cancer of bronchus; lung	425	Cardiomyopathy	Circulatory system	-0.0217155	0.0598753	-0.00118784	0.716845	0.779465	0.00300111	0.00361427
165.1	Cancer of bronchus; lung	426	Cardiac conduction disorders	Circulatory system	-0.0557855	0.0327484	-0.0052152	0.0884827	0.134384	0.0088175	0.0113675
165.1	Cancer of bronchus; lung	427	Cardiac dysrhythmias	Circulatory system	-0.169178	0.0170264	-0.0317324	2.8961e-23	1.86652e-22	0.036515	0.0382709
165.1	Cancer of bronchus; lung	428	Congestive heart failure; nonhypertensive	Circulatory system	0.125354	0.0293461	0.014132	1.94104e-05	5.19435e-05	0.0128754	0.0149193
165.1	Cancer of bronchus; lung	430	Intracranial hemorrhage	Circulatory system	0.0969518	0.0463939	0.00619	0.0366399	0.0608812	0.00409309	0.00425786
165.1	Cancer of bronchus; lung	433	Cerebrovascular disease	Circulatory system	0.217073	0.0186267	0.0338603	2.1928e-31	1.74303e-30	0.0249543	0.0253873
165.1	Cancer of bronchus; lung	442	Other aneurysm	Circulatory system	0.388372	0.0417914	0.0229678	1.49866e-20	8.87348e-20	0.00350972	0.00447952
165.1	Cancer of bronchus; lung	443	Peripheral vascular disease	Circulatory system	0.815482	0.0225453	0.0946462	1.75425e-286	8.05171e-285	0.0136568	0.0161541
165.1	Cancer of bronchus; lung	447	Other disorders of arteries and arterioles	Circulatory system	0.569401	0.0443769	0.0326737	1.09898e-37	9.97445e-37	0.00330367	0.00325046
165.1	Cancer of bronchus; lung	451	Phlebitis and thrombophlebitis	Circulatory system	0.0123484	0.0334969	0.00116961	0.712394	0.77572	0.00905342	0.0102114
165.1	Cancer of bronchus; lung	454	Varicose veins	Circulatory system	-0.10776	0.0204913	-0.0172157	1.44986e-07	4.69915e-07	0.02621	0.0263182
165.1	Cancer of bronchus; lung	455	Hemorrhoids	Circulatory system	-0.118669	0.0159159	-0.0246892	8.9213e-14	4.10389e-13	0.0453413	0.0418993
165.1	Cancer of bronchus; lung	458	Hypotension	Circulatory system	0.0774542	0.0330708	0.00699749	0.0191769	0.0337438	0.00822969	0.0124287
165.1	Cancer of bronchus; lung	465	Acute upper respiratory infections of multiple or unspecified sites	Respiratory	0.0389787	0.039647	0.0031926	0.325537	0.413221	0.00675426	0.047901
165.1	Cancer of bronchus; lung	470	Septal Deviations/Turbinate Hypertrophy	Respiratory	-0.0622922	0.0293685	-0.00785327	0.0339173	0.0567806	0.016155	0.018952
165.1	Cancer of bronchus; lung	471	Nasal polyps	Respiratory	-0.292472	0.0424035	-0.0246783	5.29777e-12	2.24189e-11	0.00717111	0.00733103
165.1	Cancer of bronchus; lung	473	Diseases of the larynx and vocal cords	Respiratory	0.775407	0.0363526	0.0520838	5.95689e-101	1.1574e-99	0.0045323	0.00510071
165.1	Cancer of bronchus; lung	474	Acute and chronic tonsillitis	Respiratory	-0.0147471	0.0366281	-0.00154609	0.687229	0.75391	0.011115	0.0246224
165.1	Cancer of bronchus; lung	475	Chronic sinusitis	Respiratory	-0.139456	0.043678	-0.0111549	0.00140894	0.00302965	0.00643975	0.018853
165.1	Cancer of bronchus; lung	476	Allergic rhinitis	Respiratory	-0.424224	0.0751366	-0.0222844	1.64193e-08	5.69809e-08	0.00276703	0.00689167
165.1	Cancer of bronchus; lung	479	Other upper respiratory disease	Respiratory	0.000893115	0.0341021	8.94267e-05	0.979106	0.985124	0.0101284	0.0122029
165.1	Cancer of bronchus; lung	480	Pneumonia	Respiratory	0.273757	0.0207176	0.0412083	7.3103e-40	6.92363e-39	0.0231969	0.031733
165.1	Cancer of bronchus; lung	495	Asthma	Respiratory	-0.151138	0.00919716	-0.0577674	1.10869e-60	1.42909e-59	0.177648	0.19932
165.1	Cancer of bronchus; lung	496	Chronic airway obstruction	Respiratory	1.32736	0.0115386	0.273398	0	0	0.0443953	0.0471103
165.1	Cancer of bronchus; lung	506	Empyema and pneumothorax	Respiratory	0.440484	0.0515091	0.0246317	1.21412e-17	6.48503e-17	0.00313684	0.00404148
165.1	Cancer of bronchus; lung	507	Pleurisy; pleural effusion	Respiratory	-0.00781587	0.0326035	-0.000776662	0.810543	0.855157	0.00997383	0.0127477
165.1	Cancer of bronchus; lung	508	Pulmonary collapse; interstitial and compensatory emphysema	Respiratory	-0.431872	0.0755232	-0.0275359	1.07526e-08	3.77188e-08	0.00408191	0.00742356
165.1	Cancer of bronchus; lung	509	Respiratory failure, insufficiency, arrest	Respiratory	0.224851	0.0434284	0.015891	2.24867e-07	7.19987e-07	0.00501993	0.00746352
165.1	Cancer of bronchus; lung	512	Other symptoms of respiratory system	Respiratory	0.266756	0.0586742	0.0217432	5.45731e-06	1.54159e-05	0.00668854	0.0117688
165.1	Cancer of bronchus; lung	519	Other diseases of respiratory system, not elsewhere classified	Respiratory	0.187279	0.0216429	0.0267247	5.01108e-18	2.7142e-17	0.0207957	0.066799
165.1	Cancer of bronchus; lung	520	Disorders of tooth development	Digestive	-0.257964	0.0383847	-0.0300811	1.81118e-11	7.4464e-11	0.0137879	0.0224023
165.1	Cancer of bronchus; lung	521	Diseases of hard tissues of teeth	Digestive	0.270404	0.0243271	0.0372583	1.05673e-28	7.8784e-28	0.0193603	0.0282529
165.1	Cancer of bronchus; lung	522	Diseases of pulp and periapical tissues	Digestive	0.132262	0.0350394	0.0124829	0.000160217	0.000388967	0.00898832	0.0113106
165.1	Cancer of bronchus; lung	523	Gingival and periodontal diseases	Digestive	0.0558229	0.0399311	0.00504087	0.162119	0.22797	0.00822188	0.0127762
165.1	Cancer of bronchus; lung	525	Other diseases of the teeth and supporting structures	Digestive	0.0322878	0.0323709	0.0033527	0.318554	0.405805	0.0109011	0.0146457
165.1	Cancer of bronchus; lung	528	Diseases of the oral soft tissues, excluding lesions specific for gingiva and tongue	Digestive	0.269145	0.0298924	0.0257642	2.18047e-19	1.23794e-18	0.00924906	0.0115255
165.1	Cancer of bronchus; lung	530	Diseases of esophagus	Digestive	-0.0346678	0.0131358	-0.00889623	0.00831044	0.015652	0.0708735	0.0917209
165.1	Cancer of bronchus; lung	531	Peptic ulcer (excl. esophageal)	Digestive	0.276716	0.0230076	0.0341859	2.55773e-33	2.12059e-32	0.0155028	0.0164152
165.1	Cancer of bronchus; lung	535	Gastritis and duodenitis	Digestive	0.215266	0.0136742	0.0506829	7.73568e-56	9.44467e-55	0.0589033	0.0697312
165.1	Cancer of bronchus; lung	537	Other disorders of stomach and duodenum	Digestive	0.123104	0.0349571	0.0132483	0.000428976	0.000989003	0.011719	0.0162532
165.1	Cancer of bronchus; lung	540	Appendiceal conditions	Digestive	-0.0491588	0.029813	-0.00560717	0.0991667	0.14867	0.013184	0.0184116
165.1	Cancer of bronchus; lung	550	Abdominal hernia	Digestive	-0.0496002	0.0109952	-0.0148551	6.44974e-06	1.80704e-05	0.0996228	0.111706
165.1	Cancer of bronchus; lung	555	Inflammatory bowel disease and other gastroenteritis and colitis	Digestive	-0.140124	0.0305887	-0.0154309	4.6293e-06	1.31614e-05	0.0122777	0.0145042
165.1	Cancer of bronchus; lung	557	Intestinal malabsorption (non-celiac)	Digestive	-0.269451	0.0447943	-0.0207233	1.79559e-09	6.62141e-09	0.00595044	0.00732839
165.1	Cancer of bronchus; lung	558	Noninfectious gastroenteritis	Digestive	0.0207718	0.017512	0.00387595	0.235563	0.314578	0.0361232	0.0365057
165.1	Cancer of bronchus; lung	560	Intestinal obstruction without mention of hernia	Digestive	0.0952977	0.0347039	0.00809814	0.0060323	0.0116666	0.00727405	0.00918509
165.1	Cancer of bronchus; lung	562	Diverticulosis and diverticulitis	Digestive	-0.0171351	0.0153097	-0.00328079	0.263042	0.344752	0.0381116	0.0537165
165.1	Cancer of bronchus; lung	563	Constipation	Digestive	0.0833731	0.0351529	0.0119598	0.0177051	0.03136	0.0210196	0.0302908
165.1	Cancer of bronchus; lung	564	Functional digestive disorders	Digestive	-0.106314	0.0281773	-0.0194225	0.000161279	0.000391339	0.034571	0.0513279
165.1	Cancer of bronchus; lung	565	Anal and rectal conditions	Digestive	0.18409	0.0170902	0.0332065	4.68415e-27	3.34528e-26	0.0336714	0.0430884
165.1	Cancer of bronchus; lung	568	Other disorders of peritoneum	Digestive	-0.000120603	0.0324291	-1.19722e-05	0.997033	0.997966	0.0099536	0.0163786
165.1	Cancer of bronchus; lung	569	Other disorders of intestine	Digestive	0.0706257	0.0235286	0.0111591	0.00268483	0.00548744	0.0256217	0.0386126
165.1	Cancer of bronchus; lung	571	Chronic liver disease and cirrhosis	Digestive	0.0673774	0.0468735	0.00627781	0.150596	0.213863	0.00875806	0.0152398
165.1	Cancer of bronchus; lung	573	Other disorders of liver	Digestive	-0.0134927	0.0466896	-0.00125871	0.772591	0.825094	0.00877982	0.0161166
165.1	Cancer of bronchus; lung	574	Cholelithiasis and cholecystitis	Digestive	-0.0435289	0.0170074	-0.00852978	0.0104853	0.0193733	0.039999	0.0481853
165.1	Cancer of bronchus; lung	575	Other biliary tract disease	Digestive	-0.0297083	0.0363031	-0.00271812	0.413162	0.503177	0.00844233	0.0117422
165.1	Cancer of bronchus; lung	577	Diseases of pancreas	Digestive	0.122552	0.0351414	0.0104829	0.000487753	0.00111686	0.00737118	0.00914014
165.1	Cancer of bronchus; lung	578	Gastrointestinal hemorrhage	Digestive	-0.0927923	0.0157887	-0.0195515	4.17407e-09	1.5021e-08	0.0465635	0.056069
165.1	Cancer of bronchus; lung	580	Nephritis; nephrosis; renal sclerosis	Genitourinary	0.301548	0.0457148	0.0210047	4.21575e-11	1.70371e-10	0.00487577	0.00451466
165.1	Cancer of bronchus; lung	585	Renal failure	Genitourinary	-0.132392	0.0159446	-0.0260585	1.01337e-16	5.23902e-16	0.0403716	0.042085
165.1	Cancer of bronchus; lung	586	Other disorders of the kidney and ureters	Genitourinary	0.0644133	0.0393554	0.00528001	0.101692	0.152024	0.00676498	0.00939752
165.1	Cancer of bronchus; lung	590	Pyelonephritis	Genitourinary	0.149388	0.0475036	0.0104063	0.00166216	0.0035335	0.00487623	0.00765546
165.1	Cancer of bronchus; lung	591	Urinary tract infection	Genitourinary	0.00893476	0.0208047	0.00145296	0.667589	0.737816	0.0271839	0.0312545
165.1	Cancer of bronchus; lung	592	Cystitis and urethritis	Genitourinary	-0.097048	0.04085	-0.00739171	0.017515	0.0310559	0.00583524	0.0059929
165.1	Cancer of bronchus; lung	594	Urinary calculus	Genitourinary	-0.128572	0.0245407	-0.0177213	1.61328e-07	5.21327e-07	0.0193727	0.0223543
165.1	Cancer of bronchus; lung	595	Hydronephrosis	Genitourinary	0.046408	0.0621137	0.00301931	0.454976	0.543965	0.00425088	0.00657661
165.1	Cancer of bronchus; lung	596	Other disorders of bladder	Genitourinary	-0.0486079	0.0261342	-0.00592772	0.0628952	0.0989094	0.0150998	0.014937
165.1	Cancer of bronchus; lung	597	Other disorders of urethra and urinary tract	Genitourinary	0.0107703	0.0340595	0.000989541	0.751835	0.808764	0.00851387	0.00908817
165.1	Cancer of bronchus; lung	599	Other symptoms/disorders or the urinary system	Genitourinary	-0.00403187	0.0399402	-0.000579	0.919592	0.940272	0.0210664	0.0230031
165.1	Cancer of bronchus; lung	600	Hyperplasia of prostate	Genitourinary	-0.142372	0.0266507	-0.0153465	9.18554e-08	3.01999e-07	0.0117573	0.0108122
165.1	Cancer of bronchus; lung	601	Inflammatory diseases of prostate	Genitourinary	0.0499562	0.0422353	0.00410217	0.236886	0.316025	0.00678903	0.00825791
165.1	Cancer of bronchus; lung	603	Other disorders of testis	Genitourinary	0.110658	0.043165	0.00900332	0.0103594	0.0191618	0.00666418	0.00814137
165.1	Cancer of bronchus; lung	604	Disorders of penis	Genitourinary	-0.121479	0.0348341	-0.0119961	0.000487834	0.0011169	0.00984867	0.0127824
165.1	Cancer of bronchus; lung	608	Other disorders of male genital organs	Genitourinary	-0.0611944	0.0382584	-0.00527112	0.109709	0.162356	0.00747551	0.00845424
165.1	Cancer of bronchus; lung	610	Benign mammary dysplasias	Genitourinary	0.190435	0.0321438	0.0177225	3.13296e-09	1.13718e-08	0.00873708	0.00962459
165.1	Cancer of bronchus; lung	611	Abnormal findings on mammogram or breast exam	Genitourinary	0.135231	0.0479953	0.00837966	0.00483853	0.00951199	0.00385456	0.00377444
165.1	Cancer of bronchus; lung	613	Other nonmalignant breast conditions	Genitourinary	0.21132	0.042272	0.0150454	5.76145e-07	1.7812e-06	0.00509499	0.0060276
165.1	Cancer of bronchus; lung	614	Inflammatory diseases of female pelvic organs	Genitourinary	0.116614	0.0236924	0.017974	8.56582e-07	2.61111e-06	0.0243494	0.0302002
165.1	Cancer of bronchus; lung	615	Endometriosis	Genitourinary	-0.0929133	0.0321733	-0.0117219	0.00387818	0.00774088	0.016178	0.0206003
165.1	Cancer of bronchus; lung	618	Genital prolapse	Genitourinary	-0.26928	0.0229027	-0.0384187	6.45666e-32	5.21296e-31	0.0207873	0.0194319
165.1	Cancer of bronchus; lung	619	Noninflammatory female genital disorders	Genitourinary	-0.010778	0.0235789	-0.00214368	0.647596	0.72021	0.0412612	0.0505745
165.1	Cancer of bronchus; lung	622	Polyp of female genital organs	Genitourinary	-0.167113	0.0230831	-0.024896	4.49887e-13	2.00326e-12	0.0227098	0.0225238
165.1	Cancer of bronchus; lung	623	Hypertrophy of female genital organs	Genitourinary	-0.0695907	0.0557658	-0.00466738	0.212064	0.287072	0.00451867	0.00539806
165.1	Cancer of bronchus; lung	624	Symptoms involving female genital tract	Genitourinary	0.0500588	0.0451221	0.00559457	0.267254	0.349456	0.0126503	0.0123871
165.1	Cancer of bronchus; lung	625	Pain and other symptoms associated with female genital organs	Genitourinary	-0.0468437	0.0355682	-0.00509641	0.187835	0.258665	0.0119801	0.0151128
165.1	Cancer of bronchus; lung	626	Disorders of menstruation and other abnormal bleeding from female genital tract	Genitourinary	0.0203676	0.0156814	0.00515809	0.194	0.265868	0.06888	0.0783281
165.1	Cancer of bronchus; lung	627	Menopausal and postmenopausal disorders	Genitourinary	-0.117656	0.0239935	-0.0147986	9.40728e-07	2.85631e-06	0.016079	0.0132355
165.1	Cancer of bronchus; lung	628	Ovarian cyst	Genitourinary	0.0502796	0.0347168	0.0066718	0.147539	0.210232	0.0179291	0.0227532
165.1	Cancer of bronchus; lung	681	Superficial cellulitis and abscess	Dermatologic	-0.00624109	0.0234137	-0.000893187	0.78981	0.838688	0.0209192	0.0259942
165.1	Cancer of bronchus; lung	686	Other local infections of skin and subcutaneous tissue	Dermatologic	0.260863	0.0240494	0.0344005	2.062e-27	1.48639e-26	0.0177036	0.0247114
165.1	Cancer of bronchus; lung	689	Disorder of skin and subcutaneous tissue NOS	Dermatologic	0.0447522	0.0296143	0.00457125	0.130745	0.189426	0.0105449	0.0120146
165.1	Cancer of bronchus; lung	696	Psoriasis and related disorders	Dermatologic	0.105583	0.038112	0.00824793	0.00559983	0.0108986	0.0061401	0.00940543
165.1	Cancer of bronchus; lung	70	Viral hepatitis	Infectious diseases	0.317017	0.0459145	0.0221171	5.03775e-12	2.13478e-11	0.00489124	0.00620943
165.1	Cancer of bronchus; lung	701	Other hypertrophic and atrophic conditions of skin	Dermatologic	0.0337391	0.0287791	0.00368442	0.241058	0.320435	0.0120711	0.0135571
165.1	Cancer of bronchus; lung	702	Degenerative skin conditions and other dermatoses	Dermatologic	0.117996	0.0333246	0.00998833	0.000398908	0.000922557	0.00721768	0.00753219
165.1	Cancer of bronchus; lung	703	Diseases of nail, NOS	Dermatologic	0.137505	0.0549672	0.00807207	0.012364	0.0225695	0.00345809	0.00413869
165.1	Cancer of bronchus; lung	704	Diseases of hair and hair follicles	Dermatologic	0.00100786	0.0357309	0.000122633	0.977497	0.984041	0.015031	0.0168341
165.1	Cancer of bronchus; lung	706	Diseases of sebaceous glands	Dermatologic	0.400195	0.0282532	0.0607395	1.51786e-45	1.5773e-44	0.0235922	0.0259874
165.1	Cancer of bronchus; lung	707	Chronic ulcer of skin	Dermatologic	-0.0111928	0.0473001	-0.00084076	0.812942	0.85715	0.00567469	0.00730072
165.1	Cancer of bronchus; lung	709	Diffuse diseases of connective tissue	Dermatologic	0.00826781	0.0395452	0.000645767	0.834392	0.874235	0.00613826	0.00653005
165.1	Cancer of bronchus; lung	714	Rheumatoid arthritis and other inflammatory polyarthropathies	Musculoskeletal	0.337928	0.0215096	0.0424829	1.27971e-55	1.55524e-54	0.0160624	0.0174723
165.1	Cancer of bronchus; lung	715	Other inflammatory spondylopathies	Musculoskeletal	-0.0446968	0.0463902	-0.00287354	0.335298	0.42375	0.00415039	0.00589071
165.1	Cancer of bronchus; lung	716	Other arthropathies	Musculoskeletal	-0.00459513	0.0140636	-0.00119625	0.743864	0.802073	0.0731182	0.0875479
165.1	Cancer of bronchus; lung	720	Spinal stenosis	Musculoskeletal	0.0784487	0.0363727	0.00630774	0.0310212	0.0523539	0.00650746	0.00907441
165.1	Cancer of bronchus; lung	721	Spondylosis and allied disorders	Musculoskeletal	0.05903	0.0243412	0.0072995	0.0153039	0.0274059	0.0155324	0.0214489
165.1	Cancer of bronchus; lung	722	Intervertebral disc disorders	Musculoskeletal	0.033143	0.0316176	0.00456801	0.294525	0.380037	0.0193716	0.0277533
165.1	Cancer of bronchus; lung	726	Peripheral enthesopathies and allied syndromes	Musculoskeletal	-0.0424426	0.0177133	-0.00775686	0.0165711	0.0294868	0.0345987	0.041627
165.1	Cancer of bronchus; lung	727	Other disorders of synovium, tendon, and bursa	Musculoskeletal	0.0316712	0.0228086	0.00479721	0.164965	0.231383	0.0234949	0.028065
165.1	Cancer of bronchus; lung	728	Disorders of muscle, ligament, and fascia	Musculoskeletal	0.0334104	0.0326619	0.00298256	0.306348	0.393071	0.00803375	0.00983146
165.1	Cancer of bronchus; lung	729	Other disorders of soft tissues	Musculoskeletal	0.0483881	0.0357096	0.00676948	0.175403	0.243617	0.0199708	0.0233066
165.1	Cancer of bronchus; lung	733	Other disorders of bone and cartilage	Musculoskeletal	0.038317	0.0304363	0.00399154	0.208057	0.282371	0.0109721	0.0152377
165.1	Cancer of bronchus; lung	735	Acquired foot deformities	Musculoskeletal	-0.153703	0.0249993	-0.0188676	7.83273e-10	2.95497e-09	0.0153027	0.0153851
165.1	Cancer of bronchus; lung	736	Other acquired deformities of limbs	Musculoskeletal	-0.0682524	0.050679	-0.00433706	0.178058	0.246836	0.00405433	0.005543
165.1	Cancer of bronchus; lung	738	Other acquired musculoskeletal deformity	Musculoskeletal	0.0953043	0.0489693	0.00604968	0.0516301	0.0829283	0.00404575	0.00544198
165.1	Cancer of bronchus; lung	740	Osteoarthrosis	Musculoskeletal	0.0112772	0.0158021	0.00232038	0.475442	0.563517	0.0442991	0.0491233
165.1	Cancer of bronchus; lung	741	Symptoms and disorders of the joints	Musculoskeletal	-0.036706	0.0347617	-0.00354303	0.291	0.37625	0.00940547	0.0120224
165.1	Cancer of bronchus; lung	742	Derangement of joint, non-traumatic	Musculoskeletal	-0.110033	0.0363888	-0.0110329	0.00249614	0.00512738	0.010157	0.014567
165.1	Cancer of bronchus; lung	743	Osteoporosis, osteopenia and pathological fracture	Musculoskeletal	-0.0508103	0.0192478	-0.00738056	0.00829552	0.0156271	0.0215646	0.0218032
165.1	Cancer of bronchus; lung	745	Pain in joint	Musculoskeletal	-0.00879378	0.0218157	-0.00129701	0.686879	0.75366	0.022249	0.0283018
165.1	Cancer of bronchus; lung	760	Back pain	Symptoms	0.117184	0.0178664	0.0249145	5.42062e-11	2.17968e-10	0.0474551	0.0618873
165.1	Cancer of bronchus; lung	761	Cervicalgia	Symptoms	-0.0122033	0.0432896	-0.000921763	0.77802	0.82948	0.00573826	0.00770348
165.1	Cancer of bronchus; lung	764	Sciatica	Symptoms	-0.0303467	0.037523	-0.0026882	0.418659	0.508466	0.00790951	0.0108049
165.1	Cancer of bronchus; lung	766	Neuralgia, neuritis, and radiculitis NOS	Symptoms	0.0115959	0.0509227	0.000668729	0.819868	0.862928	0.00333692	0.00527815
165.1	Cancer of bronchus; lung	771	Musculoskeletal symptoms referable to limbs	Symptoms	-0.0539156	0.0460747	-0.00579743	0.241929	0.321385	0.0116991	0.0141568
165.1	Cancer of bronchus; lung	773	Pain in limb	Symptoms	0.0411291	0.0241028	0.00548895	0.087934	0.133682	0.0181398	0.0223901
165.1	Cancer of bronchus; lung	785	Abdominal pain	Symptoms	-0.0949231	0.0202727	-0.0145026	2.83643e-06	8.2454e-06	0.0239144	0.0237898
165.1	Cancer of bronchus; lung	79	Viral infection	Infectious diseases	-0.330556	0.0241901	-0.055105	1.64425e-42	1.62553e-41	0.0286086	0.0392982
165.1	Cancer of bronchus; lung	8	Intestinal infection	Infectious diseases	-0.0583988	0.0239798	-0.00782212	0.0148782	0.0266979	0.0182748	0.0329157
165.1	Cancer of bronchus; lung	835	Internal derangement of knee	Injuries & poisonings	-0.196337	0.0178102	-0.0404449	2.93241e-28	2.16271e-27	0.0444069	0.049547
165.1	Cancer of bronchus; lung	939	Atopic/contact dermatitis due to other or unspecified	Dermatologic	0.0697851	0.0442741	0.00501922	0.114978	0.16934	0.00520009	0.00900984
165.1	Cancer of bronchus; lung	994	Sepsis and SIRS	Injuries & poisonings	0.00678394	0.0801617	0.0004536	0.932557	0.950334	0.00449094	0.00928962
165.1	Cancer of bronchus; lung	Female	Female		0.0127825	0.00754117		0.0900714
165.1	Cancer of bronchus; lung	age_at_2015	Age at Index (2015)		0.0966703	0.000472646		0
174.1	Breast cancer [female]	(Intercept)			-2.53373	0.0187812		0
174.1	Breast cancer [female]	112	Candidiasis	Infectious diseases	-0.0940409	0.0351554	-0.00673558	0.00747275	0.0141884	0.00515658	0.00787492
174.1	Breast cancer [female]	153	Colorectal cancer	Neoplasms	0.0629574	0.0362173	0.00479531	0.0821536	0.125774	0.00583554	0.00553963
174.1	Breast cancer [female]	172	Skin cancer	Neoplasms	0.134635	0.0169263	0.0185994	1.80265e-15	8.86092e-15	0.0194632	0.0207339
174.1	Breast cancer [female]	180	Cervical cancer and dysplasia	Neoplasms	-0.0258368	0.0154308	-0.00308657	0.0940603	0.141946	0.0144815	0.0183308
174.1	Breast cancer [female]	184	Cancer of other female genital organs	Neoplasms	0.0855017	0.0327716	0.00479784	0.00908027	0.0169706	0.00315875	0.00324621
174.1	Breast cancer [female]	189	Cancer of urinary organs (incl. kidney and bladder)	Neoplasms	0.070258	0.0469519	0.0049477	0.134554	0.194214	0.00498408	0.00463368
174.1	Breast cancer [female]	195	Cancer, suspected or other	Neoplasms	0.127294	0.0522859	0.00710522	0.0149092	0.0267484	0.00312535	0.00394807
174.1	Breast cancer [female]	198	Secondary malignant neoplasm	Neoplasms	0.363075	0.042956	0.0358163	2.85752e-17	1.50929e-16	0.00982783	0.0109719
174.1	Breast cancer [female]	199	Neoplasm of uncertain behavior	Neoplasms	0.138028	0.0479694	0.00758659	0.00400932	0.00797938	0.00303022	0.00320566
174.1	Breast cancer [female]	200	Myeloproliferative disease	Neoplasms	0.045163	0.0520179	0.00245484	0.385274	0.475855	0.00296327	0.00313685
174.1	Breast cancer [female]	202	Cancer of other lymphoid, histiocytic tissue	Neoplasms	0.226234	0.0467962	0.0126269	1.33516e-06	3.99813e-06	0.00312489	0.00311064
174.1	Breast cancer [female]	208	Benign neoplasm of colon	Neoplasms	0.0859174	0.0198126	0.0148616	1.44771e-05	3.92188e-05	0.0308739	0.0447943
174.1	Breast cancer [female]	211	Benign neoplasm of other parts of digestive system	Neoplasms	0.0864464	0.0346927	0.00723579	0.0127106	0.0231564	0.0070559	0.00978915
174.1	Breast cancer [female]	214	Lipoma	Neoplasms	0.0780997	0.0202658	0.0100759	0.000116312	0.000286705	0.0169312	0.0179733
174.1	Breast cancer [female]	216	Benign neoplasm of skin	Neoplasms	0.131508	0.0158871	0.0192653	1.2562e-16	6.467e-16	0.0219423	0.0249023
174.1	Breast cancer [female]	218	Benign neoplasm of uterus	Neoplasms	0.1011	0.0112413	0.0164477	2.39202e-19	1.35555e-18	0.0272078	0.0294133
174.1	Breast cancer [female]	220	Benign neoplasm of ovary	Neoplasms	0.0586551	0.0276815	0.00368609	0.0340967	0.0570603	0.00396502	0.00495328
174.1	Breast cancer [female]	228	Hemangioma and lymphangioma, any site	Neoplasms	0.0998163	0.0389825	0.00574898	0.0104508	0.0193155	0.00332834	0.00413445
174.1	Breast cancer [female]	229	Benign neoplasm of unspecified sites	Neoplasms	0.0100442	0.027112	0.000855065	0.711031	0.774509	0.0073004	0.00786467
174.1	Breast cancer [female]	240	Simple and unspecified goiter	Endocrine/metabolic	0.131958	0.0282473	0.00826473	2.98956e-06	8.66737e-06	0.00393821	0.00424981
174.1	Breast cancer [female]	242	Thyrotoxicosis with or without goiter	Endocrine/metabolic	0.0837438	0.0305438	0.00558649	0.00611109	0.0118042	0.00447011	0.00581721
174.1	Breast cancer [female]	244	Hypothyroidism	Endocrine/metabolic	-0.0545504	0.00805104	-0.0138652	1.23919e-11	5.1439e-11	0.0694234	0.0697332
174.1	Breast cancer [female]	250	Diabetes mellitus	Endocrine/metabolic	-0.00114179	0.0119359	-0.000325318	0.92379	0.943479	0.0891213	0.0915936
174.1	Breast cancer [female]	261	Vitamin deficiency	Endocrine/metabolic	-0.0861589	0.0455337	-0.00473468	0.0584646	0.0925873	0.00302899	0.00852832
174.1	Breast cancer [female]	272	Disorders of lipoid metabolism	Endocrine/metabolic	0.0068721	0.00970982	0.00207839	0.479102	0.566875	0.101841	0.0906016
174.1	Breast cancer [female]	274	Gout and other crystal arthropathies	Endocrine/metabolic	0.0343373	0.0539826	0.00291218	0.524724	0.610199	0.00724541	0.0103723
174.1	Breast cancer [female]	275	Disorders of mineral metabolism	Endocrine/metabolic	0.160316	0.0454073	0.0096994	0.000414566	0.000957332	0.00367395	0.00648686
174.1	Breast cancer [female]	276	Disorders of fluid, electrolyte, and acid-base balance	Endocrine/metabolic	0.00515228	0.0250956	0.000628458	0.837333	0.876671	0.0151065	0.0231264
174.1	Breast cancer [female]	278	Overweight, obesity and other hyperalimentation	Endocrine/metabolic	-0.0263525	0.00770479	-0.00849244	0.000625582	0.00141339	0.117709	0.179329
174.1	Breast cancer [female]	280	Iron deficiency anemias	Hematopoietic	-0.0339763	0.0173264	-0.00444559	0.0498844	0.0804245	0.0174237	0.0253132
174.1	Breast cancer [female]	285	Other anemias	Hematopoietic	-0.0857	0.0154406	-0.0133948	2.85161e-08	9.73178e-08	0.025057	0.0306574
174.1	Breast cancer [female]	287	Purpura and other hemorrhagic conditions	Hematopoietic	-0.048517	0.0490119	-0.00272827	0.322221	0.409631	0.00317223	0.00451217
174.1	Breast cancer [female]	288	Diseases of white blood cells	Hematopoietic	0.000534093	0.0326556	4.65318e-05	0.986951	0.990754	0.00764892	0.00939972
174.1	Breast cancer [female]	289	Other diseases of blood and blood-forming organs	Hematopoietic	0.0658818	0.0472454	0.00398712	0.163179	0.229251	0.00367609	0.00477789
174.1	Breast cancer [female]	290	Delirium dementia and amnestic and other cognitive disorders	Mental disorders	0.102834	0.0509044	0.00738409	0.0433682	0.0709204	0.00518293	0.00786072
174.1	Breast cancer [female]	295	Schizophrenia and other psychotic disorders	Mental disorders	0.18259	0.0257153	0.0198222	1.24376e-12	5.42463e-12	0.0119278	0.0134709
174.1	Breast cancer [female]	296	Mood disorders	Mental disorders	0.0400129	0.0132305	0.00704801	0.00249206	0.00512002	0.032054	0.0337443
174.1	Breast cancer [female]	300	Anxiety disorders	Mental disorders	-0.029688	0.00740553	-0.00954886	6.10051e-05	0.000154916	0.117185	0.161347
174.1	Breast cancer [female]	301	Personality disorders	Mental disorders	-0.0869176	0.0472011	-0.00506327	0.0655582	0.102725	0.00340509	0.0051499
174.1	Breast cancer [female]	315	Develomental delays and disorders	Mental disorders	-0.0583561	0.040968	-0.0044607	0.154322	0.218534	0.00587752	0.00689489
174.1	Breast cancer [female]	316	Substance addiction and disorders	Mental disorders	-0.232548	0.0520524	-0.0425767	7.91109e-06	2.19651e-05	0.0347271	0.0460367
174.1	Breast cancer [female]	317	Alcohol-related disorders	Mental disorders	0.350395	0.0534029	0.0613858	5.33267e-11	2.14478e-10	0.0316964	0.03995
174.1	Breast cancer [female]	318	Tobacco use disorder	Mental disorders	0.014546	0.0105834	0.0039225	0.16931	0.236446	0.0789508	0.132704
174.1	Breast cancer [female]	327	Sleep disorders	Neurological	0.0614868	0.0299078	0.00684665	0.0397944	0.0654989	0.0125569	0.0183506
174.1	Breast cancer [female]	334	Degenerative disease of the spinal cord	Neurological	0.0161001	0.043973	0.0010375	0.714263	0.777389	0.00417	0.00516147
174.1	Breast cancer [female]	335	Multiple sclerosis	Neurological	0.111962	0.0347622	0.0070515	0.00127831	0.00277164	0.00398248	0.00423546
174.1	Breast cancer [female]	340	Migraine	Neurological	-0.0506029	0.0227097	-0.00478282	0.0258639	0.0444407	0.00901467	0.0160876
174.1	Breast cancer [female]	342	Hemiplegia	Neurological	-0.0426147	0.0469138	-0.00273943	0.363688	0.453831	0.00414962	0.00476208
174.1	Breast cancer [female]	345	Epilepsy, recurrent seizures, convulsions	Neurological	-0.106073	0.0178467	-0.0164515	2.7887e-09	1.01581e-08	0.024663	0.0256923
174.1	Breast cancer [female]	351	Other peripheral nerve disorders	Neurological	-0.0329542	0.012962	-0.00571055	0.0110101	0.0202702	0.0309888	0.0320847
174.1	Breast cancer [female]	352	Disorders of other cranial nerves	Neurological	0.0109449	0.0408971	0.000650008	0.788992	0.83806	0.00353959	0.00452359
174.1	Breast cancer [female]	353	Nerve root and plexus disorders	Neurological	-0.0375017	0.0317621	-0.00415168	0.23772	0.316892	0.0124099	0.0187855
174.1	Breast cancer [female]	357	Inflammatory and toxic neuropathy	Neurological	0.00886417	0.0396212	0.000710662	0.822973	0.865359	0.00646947	0.00846507
174.1	Breast cancer [female]	361	Retinal detachments and defects	Sense organs	0.0792558	0.0396113	0.00553359	0.0454101	0.073943	0.00489875	0.00546262
174.1	Breast cancer [female]	362	Other retinal disorders	Sense organs	-0.0372457	0.0188079	-0.00670049	0.0476678	0.0771739	0.0334853	0.0364415
174.1	Breast cancer [female]	365	Glaucoma	Sense organs	0.0211403	0.0346965	0.00156564	0.542331	0.626318	0.00551521	0.00657295
174.1	Breast cancer [female]	366	Cataract	Sense organs	0.0235601	0.0181296	0.00353276	0.19376	0.265581	0.0230137	0.0228809
174.1	Breast cancer [female]	367	Disorders of refraction and accommodation; blindness and low vision	Sense organs	-0.0266691	0.0410633	-0.00174416	0.51604	0.60203	0.00429562	0.00648028
174.1	Breast cancer [female]	368	Visual disturbances	Sense organs	-0.0259149	0.0273367	-0.00234483	0.343134	0.432318	0.00825512	0.0122572
174.1	Breast cancer [female]	371	Inflammation of the eye	Sense organs	0.0245324	0.0323561	0.001937	0.44833	0.537618	0.00627353	0.00693398
174.1	Breast cancer [female]	374	Other disorders of eyelids	Sense organs	-0.0118491	0.0245376	-0.00114246	0.62917	0.704294	0.00938433	0.00906884
174.1	Breast cancer [female]	375	Disorders of lacrimal system	Sense organs	-0.0342941	0.0400627	-0.00184659	0.391992	0.48251	0.00290781	0.00298269
174.1	Breast cancer [female]	378	Strabismus and other disorders of binocular eye movements	Sense organs	-0.0370204	0.0435698	-0.00217755	0.395503	0.485861	0.00347188	0.00443428
174.1	Breast cancer [female]	379	Other disorders of eye	Sense organs	0.0403416	0.0371987	0.00294339	0.278148	0.361782	0.00535206	0.006917
174.1	Breast cancer [female]	38	Septicemia	Infectious diseases	0.0795156	0.0620417	0.00658272	0.199966	0.272852	0.00690102	0.0125326
174.1	Breast cancer [female]	380	Disorders of external ear	Sense organs	-0.00790844	0.0400605	-0.00049477	0.843505	0.881835	0.00392948	0.0251946
174.1	Breast cancer [female]	381	Otitis media and Eustachian tube disorders	Sense organs	0.0138774	0.0348138	0.00106093	0.690174	0.756332	0.0058792	0.0136964
174.1	Breast cancer [female]	384	Other disorders of tympanic membrane	Sense organs	0.0301011	0.0429508	0.00176977	0.483411	0.570841	0.00346882	0.00390518
174.1	Breast cancer [female]	386	Vertiginous syndromes and other disorders of vestibular system	Sense organs	-0.0288348	0.0413064	-0.0016506	0.485133	0.572472	0.00328759	0.00434454
174.1	Breast cancer [female]	389	Hearing loss	Sense organs	0.014683	0.0305742	0.00126904	0.631055	0.705681	0.00752667	0.0111352
174.1	Breast cancer [female]	394	Rheumatic disease of the heart valves	Circulatory system	-0.017288	0.0537676	-0.00159392	0.747808	0.805228	0.00857407	0.0113703
174.1	Breast cancer [female]	395	Heart valve disorders	Circulatory system	0.0860222	0.0538698	0.00797978	0.110298	0.16311	0.00868055	0.011002
174.1	Breast cancer [female]	401	Hypertension	Circulatory system	0.0590309	0.00620774	0.0264701	1.92049e-21	1.17123e-20	0.278805	0.254308
174.1	Breast cancer [female]	41	Bacterial infection NOS	Infectious diseases	-7.02639e-05	0.0162046	-1.21792e-05	0.99654	0.99759	0.0310063	0.0349785
174.1	Breast cancer [female]	411	Ischemic Heart Disease	Circulatory system	-0.0784693	0.0146457	-0.0192067	8.42267e-08	2.78005e-07	0.0640079	0.0566242
174.1	Breast cancer [female]	414	Other forms of chronic heart disease	Circulatory system	-0.0649706	0.0552278	-0.00464195	0.23943	0.31866	0.00513099	0.00848118
174.1	Breast cancer [female]	415	Pulmonary heart disease	Circulatory system	0.064648	0.0325043	0.0056136	0.0467115	0.0757648	0.00759776	0.0085964
174.1	Breast cancer [female]	416	Cardiomegaly	Circulatory system	0.0256418	0.050379	0.00186342	0.610768	0.688151	0.00530931	0.00748753
174.1	Breast cancer [female]	420	Carditis	Circulatory system	0.0562587	0.0504924	0.00376206	0.265192	0.347103	0.00449186	0.00587402
174.1	Breast cancer [female]	425	Cardiomyopathy	Circulatory system	0.0770045	0.0649142	0.00421216	0.235523	0.314547	0.00300111	0.00361427
174.1	Breast cancer [female]	426	Cardiac conduction disorders	Circulatory system	-0.00256655	0.0341069	-0.000239938	0.940016	0.956218	0.0088175	0.0113675
174.1	Breast cancer [female]	427	Cardiac dysrhythmias	Circulatory system	0.0727762	0.0157091	0.0136505	3.60879e-06	1.03765e-05	0.036515	0.0382709
174.1	Breast cancer [female]	428	Congestive heart failure; nonhypertensive	Circulatory system	0.0981429	0.0360309	0.0110643	0.00645254	0.0124054	0.0128754	0.0149193
174.1	Breast cancer [female]	430	Intracranial hemorrhage	Circulatory system	-0.0728093	0.0444915	-0.0046486	0.10174	0.152084	0.00409309	0.00425786
174.1	Breast cancer [female]	433	Cerebrovascular disease	Circulatory system	0.0142264	0.0192462	0.00221912	0.459796	0.548594	0.0249543	0.0253873
174.1	Breast cancer [female]	442	Other aneurysm	Circulatory system	-0.0533812	0.0695261	-0.0031569	0.442614	0.531971	0.00350972	0.00447952
174.1	Breast cancer [female]	443	Peripheral vascular disease	Circulatory system	0.0391583	0.0278192	0.00454478	0.15925	0.224447	0.0136568	0.0161541
174.1	Breast cancer [female]	447	Other disorders of arteries and arterioles	Circulatory system	0.0733739	0.0599215	0.00421038	0.220764	0.297088	0.00330367	0.00325046
174.1	Breast cancer [female]	451	Phlebitis and thrombophlebitis	Circulatory system	0.062653	0.0290676	0.00593435	0.0311286	0.0525161	0.00905342	0.0102114
174.1	Breast cancer [female]	454	Varicose veins	Circulatory system	0.0641335	0.0135815	0.0102459	2.33398e-06	6.85047e-06	0.02621	0.0263182
174.1	Breast cancer [female]	455	Hemorrhoids	Circulatory system	-0.00907093	0.0126684	-0.00188722	0.473975	0.562138	0.0453413	0.0418993
174.1	Breast cancer [female]	458	Hypotension	Circulatory system	-0.0288822	0.0306168	-0.00260932	0.345504	0.434807	0.00822969	0.0124287
174.1	Breast cancer [female]	465	Acute upper respiratory infections of multiple or unspecified sites	Respiratory	0.0128834	0.0297162	0.00105523	0.664618	0.735517	0.00675426	0.047901
174.1	Breast cancer [female]	470	Septal Deviations/Turbinate Hypertrophy	Respiratory	0.02272	0.0252158	0.00286434	0.367577	0.457788	0.016155	0.018952
174.1	Breast cancer [female]	471	Nasal polyps	Respiratory	-0.035079	0.0378643	-0.00295991	0.354217	0.44402	0.00717111	0.00733103
174.1	Breast cancer [female]	473	Diseases of the larynx and vocal cords	Respiratory	0.0418161	0.0372285	0.00280877	0.261341	0.342815	0.0045323	0.00510071
174.1	Breast cancer [female]	474	Acute and chronic tonsillitis	Respiratory	-0.0477185	0.0239206	-0.00500282	0.046057	0.074841	0.011115	0.0246224
174.1	Breast cancer [female]	475	Chronic sinusitis	Respiratory	-0.0142406	0.0326326	-0.00113909	0.662553	0.733896	0.00643975	0.018853
174.1	Breast cancer [female]	476	Allergic rhinitis	Respiratory	0.0401939	0.0462994	0.00211138	0.385323	0.475884	0.00276703	0.00689167
174.1	Breast cancer [female]	479	Other upper respiratory disease	Respiratory	-0.0456173	0.0289729	-0.00456761	0.115377	0.169834	0.0101284	0.0122029
174.1	Breast cancer [female]	480	Pneumonia	Respiratory	0.0531566	0.0201559	0.00800159	0.00835758	0.0157328	0.0231969	0.031733
174.1	Breast cancer [female]	495	Asthma	Respiratory	-0.024058	0.00647404	-0.00919535	0.000202349	0.000484887	0.177648	0.19932
174.1	Breast cancer [female]	496	Chronic airway obstruction	Respiratory	0.0302806	0.0134964	0.00623694	0.0248579	0.0428315	0.0443953	0.0471103
174.1	Breast cancer [female]	506	Empyema and pneumothorax	Respiratory	-0.0450454	0.0592104	-0.00251892	0.446795	0.536195	0.00313684	0.00404148
174.1	Breast cancer [female]	507	Pleurisy; pleural effusion	Respiratory	0.0445056	0.0329576	0.00442251	0.176891	0.24542	0.00997383	0.0127477
174.1	Breast cancer [female]	508	Pulmonary collapse; interstitial and compensatory emphysema	Respiratory	0.0402038	0.0718327	0.00256337	0.575693	0.656429	0.00408191	0.00742356
174.1	Breast cancer [female]	509	Respiratory failure, insufficiency, arrest	Respiratory	0.14322	0.0456826	0.0101218	0.00171791	0.00364489	0.00501993	0.00746352
174.1	Breast cancer [female]	512	Other symptoms of respiratory system	Respiratory	0.0244344	0.0551321	0.00199163	0.657624	0.729829	0.00668854	0.0117688
174.1	Breast cancer [female]	519	Other diseases of respiratory system, not elsewhere classified	Respiratory	0.0278055	0.0189849	0.00396785	0.143027	0.204591	0.0207957	0.066799
174.1	Breast cancer [female]	520	Disorders of tooth development	Digestive	-0.00881829	0.0205345	-0.0010283	0.667604	0.737816	0.0137879	0.0224023
174.1	Breast cancer [female]	521	Diseases of hard tissues of teeth	Digestive	-0.0581923	0.0197343	-0.00801819	0.00319015	0.00644546	0.0193603	0.0282529
174.1	Breast cancer [female]	522	Diseases of pulp and periapical tissues	Digestive	0.00506336	0.0266369	0.000477878	0.84924	0.886361	0.00898832	0.0113106
174.1	Breast cancer [female]	523	Gingival and periodontal diseases	Digestive	0.0107439	0.0268991	0.000970185	0.689588	0.755825	0.00822188	0.0127762
174.1	Breast cancer [female]	525	Other diseases of the teeth and supporting structures	Digestive	0.00339623	0.0244994	0.000352657	0.889746	0.917883	0.0109011	0.0146457
174.1	Breast cancer [female]	528	Diseases of the oral soft tissues, excluding lesions specific for gingiva and tongue	Digestive	-0.0160237	0.0265288	-0.00153389	0.545835	0.62921	0.00924906	0.0115255
174.1	Breast cancer [female]	530	Diseases of esophagus	Digestive	0.00304502	0.0113176	0.000781394	0.78789	0.83713	0.0708735	0.0917209
174.1	Breast cancer [female]	531	Peptic ulcer (excl. esophageal)	Digestive	0.0235812	0.0233774	0.00291326	0.31311	0.399861	0.0155028	0.0164152
174.1	Breast cancer [female]	535	Gastritis and duodenitis	Digestive	-0.0324144	0.0121009	-0.00763175	0.00739128	0.0140481	0.0589033	0.0697312
174.1	Breast cancer [female]	537	Other disorders of stomach and duodenum	Digestive	0.0141159	0.0296563	0.00151913	0.634086	0.70834	0.011719	0.0162532
174.1	Breast cancer [female]	540	Appendiceal conditions	Digestive	0.0354546	0.022072	0.00404403	0.108205	0.160438	0.013184	0.0184116
174.1	Breast cancer [female]	550	Abdominal hernia	Digestive	0.00287855	0.0105763	0.000862114	0.785492	0.835063	0.0996228	0.111706
174.1	Breast cancer [female]	555	Inflammatory bowel disease and other gastroenteritis and colitis	Digestive	0.0281765	0.0233698	0.00310287	0.22794	0.305596	0.0122777	0.0145042
174.1	Breast cancer [female]	557	Intestinal malabsorption (non-celiac)	Digestive	-0.187759	0.0305487	-0.0144404	7.93553e-10	2.99131e-09	0.00595044	0.00732839
174.1	Breast cancer [female]	558	Noninfectious gastroenteritis	Digestive	-0.0271432	0.0132879	-0.00506484	0.041082	0.0674502	0.0361232	0.0365057
174.1	Breast cancer [female]	560	Intestinal obstruction without mention of hernia	Digestive	0.0249025	0.0292888	0.00211615	0.395191	0.485543	0.00727405	0.00918509
174.1	Breast cancer [female]	562	Diverticulosis and diverticulitis	Digestive	0.0438585	0.0134192	0.0083974	0.00108177	0.00236798	0.0381116	0.0537165
174.1	Breast cancer [female]	563	Constipation	Digestive	-0.0240595	0.0242849	-0.00345132	0.321823	0.409265	0.0210196	0.0302908
174.1	Breast cancer [female]	564	Functional digestive disorders	Digestive	-0.0106412	0.0186493	-0.00194405	0.568274	0.649875	0.034571	0.0513279
174.1	Breast cancer [female]	565	Anal and rectal conditions	Digestive	0.0327381	0.0153681	0.00590537	0.0331499	0.0556469	0.0336714	0.0430884
174.1	Breast cancer [female]	568	Other disorders of peritoneum	Digestive	-0.0711305	0.0221574	-0.00706113	0.00132625	0.00286382	0.0099536	0.0163786
174.1	Breast cancer [female]	569	Other disorders of intestine	Digestive	0.0412604	0.0210294	0.0065193	0.049759	0.0802505	0.0256217	0.0386126
174.1	Breast cancer [female]	571	Chronic liver disease and cirrhosis	Digestive	0.0759564	0.0403608	0.00707715	0.059845	0.0946114	0.00875806	0.0152398
174.1	Breast cancer [female]	573	Other disorders of liver	Digestive	0.0242619	0.0389089	0.00226336	0.532918	0.617437	0.00877982	0.0161166
174.1	Breast cancer [female]	574	Cholelithiasis and cholecystitis	Digestive	-0.0117043	0.0114771	-0.00229353	0.307828	0.394614	0.039999	0.0481853
174.1	Breast cancer [female]	575	Other biliary tract disease	Digestive	0.0227818	0.0244487	0.00208438	0.351431	0.440835	0.00844233	0.0117422
174.1	Breast cancer [female]	577	Diseases of pancreas	Digestive	0.0307612	0.0315101	0.00263127	0.32895	0.417209	0.00737118	0.00914014
174.1	Breast cancer [female]	578	Gastrointestinal hemorrhage	Digestive	0.0105604	0.0127655	0.00222509	0.40809	0.498404	0.0465635	0.056069
174.1	Breast cancer [female]	580	Nephritis; nephrosis; renal sclerosis	Genitourinary	0.116043	0.0427839	0.00808313	0.00668171	0.012818	0.00487577	0.00451466
174.1	Breast cancer [female]	585	Renal failure	Genitourinary	-0.0120752	0.0131182	-0.00237674	0.357316	0.447086	0.0403716	0.042085
174.1	Breast cancer [female]	586	Other disorders of the kidney and ureters	Genitourinary	0.0413487	0.0343516	0.00338939	0.228708	0.306493	0.00676498	0.00939752
174.1	Breast cancer [female]	590	Pyelonephritis	Genitourinary	0.0344481	0.0308031	0.00239964	0.263426	0.345157	0.00487623	0.00765546
174.1	Breast cancer [female]	591	Urinary tract infection	Genitourinary	-0.00493448	0.0155623	-0.00080244	0.751184	0.808251	0.0271839	0.0312545
174.1	Breast cancer [female]	592	Cystitis and urethritis	Genitourinary	0.0428474	0.0290081	0.00326349	0.139653	0.200556	0.00583524	0.0059929
174.1	Breast cancer [female]	594	Urinary calculus	Genitourinary	0.0180033	0.0236139	0.00248142	0.445818	0.5353	0.0193727	0.0223543
174.1	Breast cancer [female]	595	Hydronephrosis	Genitourinary	0.018367	0.0520113	0.00119496	0.723988	0.785708	0.00425088	0.00657661
174.1	Breast cancer [female]	596	Other disorders of bladder	Genitourinary	0.000632868	0.0233721	7.71782e-05	0.978398	0.984695	0.0150998	0.014937
174.1	Breast cancer [female]	597	Other disorders of urethra and urinary tract	Genitourinary	-0.0594194	0.0302333	-0.00545927	0.0493725	0.0797036	0.00851387	0.00908817
174.1	Breast cancer [female]	599	Other symptoms/disorders or the urinary system	Genitourinary	0.0192695	0.0289274	0.00276721	0.505327	0.591921	0.0210664	0.0230031
174.1	Breast cancer [female]	610	Benign mammary dysplasias	Genitourinary	0.483961	0.0171035	0.0450389	3.86451e-176	1.19535e-174	0.00873708	0.00962459
174.1	Breast cancer [female]	611	Abnormal findings on mammogram or breast exam	Genitourinary	0.429442	0.0271419	0.0266105	2.19097e-56	2.69279e-55	0.00385456	0.00377444
174.1	Breast cancer [female]	613	Other nonmalignant breast conditions	Genitourinary	0.217081	0.0257953	0.0154556	3.91092e-17	2.05279e-16	0.00509499	0.0060276
174.1	Breast cancer [female]	614	Inflammatory diseases of female pelvic organs	Genitourinary	-0.0285979	0.0125748	-0.00440784	0.0229528	0.0398198	0.0243494	0.0302002
174.1	Breast cancer [female]	615	Endometriosis	Genitourinary	-0.0415486	0.0152375	-0.00524175	0.00639662	0.0123094	0.016178	0.0206003
174.1	Breast cancer [female]	618	Genital prolapse	Genitourinary	-0.0631711	0.0130167	-0.00901272	1.2157e-06	3.6546e-06	0.0207873	0.0194319
174.1	Breast cancer [female]	619	Noninflammatory female genital disorders	Genitourinary	0.0312537	0.0121606	0.00621617	0.0101672	0.0188345	0.0412612	0.0505745
174.1	Breast cancer [female]	622	Polyp of female genital organs	Genitourinary	0.121819	0.011949	0.0181482	2.09003e-24	1.39262e-23	0.0227098	0.0225238
174.1	Breast cancer [female]	623	Hypertrophy of female genital organs	Genitourinary	0.027449	0.0265566	0.00184098	0.301321	0.387518	0.00451867	0.00539806
174.1	Breast cancer [female]	624	Symptoms involving female genital tract	Genitourinary	-0.00158216	0.0304632	-0.000176822	0.958579	0.970171	0.0126503	0.0123871
174.1	Breast cancer [female]	625	Pain and other symptoms associated with female genital organs	Genitourinary	-0.0626178	0.0172777	-0.00681256	0.000289861	0.00068297	0.0119801	0.0151128
174.1	Breast cancer [female]	626	Disorders of menstruation and other abnormal bleeding from female genital tract	Genitourinary	0.0126728	0.0078813	0.00320939	0.107844	0.159993	0.06888	0.0783281
174.1	Breast cancer [female]	627	Menopausal and postmenopausal disorders	Genitourinary	0.0222038	0.0144249	0.00279278	0.123738	0.180453	0.016079	0.0132355
174.1	Breast cancer [female]	628	Ovarian cyst	Genitourinary	-0.0806572	0.0180808	-0.0107027	8.16032e-06	2.26469e-05	0.0179291	0.0227532
174.1	Breast cancer [female]	681	Superficial cellulitis and abscess	Dermatologic	0.010325	0.0222783	0.00147765	0.643039	0.716006	0.0209192	0.0259942
174.1	Breast cancer [female]	686	Other local infections of skin and subcutaneous tissue	Dermatologic	-0.0244233	0.0223472	-0.00322075	0.274437	0.35771	0.0177036	0.0247114
174.1	Breast cancer [female]	689	Disorder of skin and subcutaneous tissue NOS	Dermatologic	0.0264454	0.0229619	0.00270129	0.24944	0.329823	0.0105449	0.0120146
174.1	Breast cancer [female]	696	Psoriasis and related disorders	Dermatologic	-0.0636424	0.0354957	-0.00497161	0.0729789	0.112981	0.0061401	0.00940543
174.1	Breast cancer [female]	70	Viral hepatitis	Infectious diseases	-0.0636057	0.0458463	-0.00443752	0.16533	0.23185	0.00489124	0.00620943
174.1	Breast cancer [female]	701	Other hypertrophic and atrophic conditions of skin	Dermatologic	-0.0201585	0.0215888	-0.00220137	0.350434	0.439782	0.0120711	0.0135571
174.1	Breast cancer [female]	702	Degenerative skin conditions and other dermatoses	Dermatologic	0.0235699	0.0276131	0.00199519	0.393339	0.483782	0.00721768	0.00753219
174.1	Breast cancer [female]	703	Diseases of nail, NOS	Dermatologic	-0.0126024	0.0443885	-0.00073981	0.776478	0.828384	0.00345809	0.00413869
174.1	Breast cancer [female]	704	Diseases of hair and hair follicles	Dermatologic	0.0129228	0.0303643	0.0015724	0.670404	0.739841	0.015031	0.0168341
174.1	Breast cancer [female]	706	Diseases of sebaceous glands	Dermatologic	0.0874634	0.0242192	0.0132747	0.000304646	0.000715106	0.0235922	0.0259874
174.1	Breast cancer [female]	707	Chronic ulcer of skin	Dermatologic	0.241327	0.0477248	0.0181276	4.26716e-07	1.33825e-06	0.00567469	0.00730072
174.1	Breast cancer [female]	709	Diffuse diseases of connective tissue	Dermatologic	-0.0236064	0.0311688	-0.00184381	0.448827	0.538005	0.00613826	0.00653005
174.1	Breast cancer [female]	714	Rheumatoid arthritis and other inflammatory polyarthropathies	Musculoskeletal	-0.122376	0.0186327	-0.0153845	5.10638e-11	2.0569e-10	0.0160624	0.0174723
174.1	Breast cancer [female]	715	Other inflammatory spondylopathies	Musculoskeletal	-0.0711176	0.0421704	-0.00457213	0.091712	0.138753	0.00415039	0.00589071
174.1	Breast cancer [female]	716	Other arthropathies	Musculoskeletal	0.0465767	0.0117883	0.0121253	7.77939e-05	0.00019543	0.0731182	0.0875479
174.1	Breast cancer [female]	720	Spinal stenosis	Musculoskeletal	-0.00347804	0.0342607	-0.000279655	0.91914	0.939976	0.00650746	0.00907441
174.1	Breast cancer [female]	721	Spondylosis and allied disorders	Musculoskeletal	-0.00791527	0.0205839	-0.000978781	0.700581	0.765651	0.0155324	0.0214489
174.1	Breast cancer [female]	722	Intervertebral disc disorders	Musculoskeletal	0.0113445	0.0258588	0.00156358	0.660872	0.732248	0.0193716	0.0277533
174.1	Breast cancer [female]	726	Peripheral enthesopathies and allied syndromes	Musculoskeletal	0.0148455	0.0140852	0.00271318	0.291893	0.377241	0.0345987	0.041627
174.1	Breast cancer [female]	727	Other disorders of synovium, tendon, and bursa	Musculoskeletal	-0.00803719	0.0169765	-0.00121739	0.635907	0.709988	0.0234949	0.028065
174.1	Breast cancer [female]	728	Disorders of muscle, ligament, and fascia	Musculoskeletal	0.0281323	0.0339382	0.00251138	0.407146	0.497509	0.00803375	0.00983146
174.1	Breast cancer [female]	729	Other disorders of soft tissues	Musculoskeletal	-0.00740263	0.0277882	-0.00103563	0.789935	0.838773	0.0199708	0.0233066
174.1	Breast cancer [female]	733	Other disorders of bone and cartilage	Musculoskeletal	0.0142807	0.0252475	0.00148764	0.571646	0.652942	0.0109721	0.0152377
174.1	Breast cancer [female]	735	Acquired foot deformities	Musculoskeletal	-0.0487757	0.0160736	-0.00598742	0.00240915	0.0049618	0.0153027	0.0153851
174.1	Breast cancer [female]	736	Other acquired deformities of limbs	Musculoskeletal	-0.030893	0.0403413	-0.00196308	0.4438	0.533188	0.00405433	0.005543
174.1	Breast cancer [female]	738	Other acquired musculoskeletal deformity	Musculoskeletal	-0.0438038	0.0396947	-0.00278055	0.269803	0.352464	0.00404575	0.00544198
174.1	Breast cancer [female]	740	Osteoarthrosis	Musculoskeletal	-0.0270988	0.013545	-0.00557581	0.0454308	0.07396	0.0442991	0.0491233
174.1	Breast cancer [female]	741	Symptoms and disorders of the joints	Musculoskeletal	-0.0354501	0.0276896	-0.00342181	0.200451	0.273392	0.00940547	0.0120224
174.1	Breast cancer [female]	742	Derangement of joint, non-traumatic	Musculoskeletal	0.00566697	0.026128	0.000568222	0.828292	0.869716	0.010157	0.014567
174.1	Breast cancer [female]	743	Osteoporosis, osteopenia and pathological fracture	Musculoskeletal	-0.170661	0.0151656	-0.0247898	2.2332e-29	1.69085e-28	0.0215646	0.0218032
174.1	Breast cancer [female]	745	Pain in joint	Musculoskeletal	0.00503913	0.0173685	0.000743233	0.771716	0.82438	0.022249	0.0283018
174.1	Breast cancer [female]	760	Back pain	Symptoms	-0.0291268	0.0139241	-0.00619265	0.0364549	0.0606118	0.0474551	0.0618873
174.1	Breast cancer [female]	761	Cervicalgia	Symptoms	-0.0444545	0.0340983	-0.00335781	0.19233	0.263923	0.00573826	0.00770348
174.1	Breast cancer [female]	764	Sciatica	Symptoms	0.00465631	0.0302297	0.00041247	0.877585	0.908478	0.00790951	0.0108049
174.1	Breast cancer [female]	766	Neuralgia, neuritis, and radiculitis NOS	Symptoms	-0.0379304	0.0442799	-0.00218743	0.391663	0.482201	0.00333692	0.00527815
174.1	Breast cancer [female]	771	Musculoskeletal symptoms referable to limbs	Symptoms	-0.00553645	0.0357353	-0.000595323	0.876877	0.907898	0.0116991	0.0141568
174.1	Breast cancer [female]	773	Pain in limb	Symptoms	0.000810415	0.0183176	0.000108155	0.964711	0.974936	0.0181398	0.0223901
174.1	Breast cancer [female]	785	Abdominal pain	Symptoms	-0.0244946	0.0153959	-0.00374235	0.111613	0.16487	0.0239144	0.0237898
174.1	Breast cancer [female]	79	Viral infection	Infectious diseases	0.0934314	0.0141857	0.0155754	4.50827e-11	1.81914e-10	0.0286086	0.0392982
174.1	Breast cancer [female]	8	Intestinal infection	Infectious diseases	-0.036126	0.0193751	-0.00483883	0.062244	0.097977	0.0182748	0.0329157
174.1	Breast cancer [female]	835	Internal derangement of knee	Injuries & poisonings	0.0240585	0.0148817	0.00495598	0.105955	0.157595	0.0444069	0.049547
174.1	Breast cancer [female]	939	Atopic/contact dermatitis due to other or unspecified	Dermatologic	-0.000184405	0.0347297	-1.32631e-05	0.995763	0.99717	0.00520009	0.00900984
174.1	Breast cancer [female]	994	Sepsis and SIRS	Injuries & poisonings	-0.0507855	0.0787694	-0.00339572	0.519098	0.604911	0.00449094	0.00928962
174.1	Breast cancer [female]	age_at_2015	Age at Index (2015)		0.0193245	0.000335045		0
174.11	Malignant neoplasm of female breast	(Intercept)			-2.55433	0.0190748		0
174.11	Malignant neoplasm of female breast	112	Candidiasis	Infectious diseases	-0.0928112	0.0357403	-0.00664751	0.00940908	0.017539	0.00515658	0.00787492
174.11	Malignant neoplasm of female breast	153	Colorectal cancer	Neoplasms	0.0581536	0.0369832	0.00442941	0.11585	0.170368	0.00583554	0.00553963
174.11	Malignant neoplasm of female breast	172	Skin cancer	Neoplasms	0.118532	0.0172214	0.0163748	5.86725e-12	2.47891e-11	0.0194632	0.0207339
174.11	Malignant neoplasm of female breast	180	Cervical cancer and dysplasia	Neoplasms	-0.0398222	0.0156611	-0.00475733	0.0109987	0.0202541	0.0144815	0.0183308
174.11	Malignant neoplasm of female breast	184	Cancer of other female genital organs	Neoplasms	0.0994909	0.0332168	0.00558282	0.00274271	0.00560202	0.00315875	0.00324621
174.11	Malignant neoplasm of female breast	189	Cancer of urinary organs (incl. kidney and bladder)	Neoplasms	0.0860623	0.0477255	0.00606067	0.0713448	0.110674	0.00498408	0.00463368
174.11	Malignant neoplasm of female breast	195	Cancer, suspected or other	Neoplasms	0.327006	0.0490289	0.0182526	2.56396e-11	1.04692e-10	0.00312535	0.00394807
174.11	Malignant neoplasm of female breast	198	Secondary malignant neoplasm	Neoplasms	0.328777	0.0435762	0.0324329	4.52706e-14	2.10818e-13	0.00982783	0.0109719
174.11	Malignant neoplasm of female breast	199	Neoplasm of uncertain behavior	Neoplasms	0.162567	0.048787	0.00893531	0.000861709	0.00191483	0.00303022	0.00320566
174.11	Malignant neoplasm of female breast	200	Myeloproliferative disease	Neoplasms	0.0256249	0.052709	0.00139284	0.626856	0.702171	0.00296327	0.00313685
174.11	Malignant neoplasm of female breast	202	Cancer of other lymphoid, histiocytic tissue	Neoplasms	0.248218	0.0476945	0.0138539	1.94698e-07	6.2523e-07	0.00312489	0.00311064
174.11	Malignant neoplasm of female breast	208	Benign neoplasm of colon	Neoplasms	0.0757337	0.0201291	0.0131001	0.000168294	0.000407292	0.0308739	0.0447943
174.11	Malignant neoplasm of female breast	211	Benign neoplasm of other parts of digestive system	Neoplasms	0.0888454	0.0354534	0.00743659	0.0122114	0.0223173	0.0070559	0.00978915
174.11	Malignant neoplasm of female breast	214	Lipoma	Neoplasms	0.0869588	0.0205946	0.0112189	2.41712e-05	6.40171e-05	0.0169312	0.0179733
174.11	Malignant neoplasm of female breast	216	Benign neoplasm of skin	Neoplasms	0.134976	0.0161668	0.0197734	6.88415e-17	3.5839e-16	0.0219423	0.0249023
174.11	Malignant neoplasm of female breast	218	Benign neoplasm of uterus	Neoplasms	0.0945856	0.0113915	0.015388	1.01342e-16	5.23902e-16	0.0272078	0.0294133
174.11	Malignant neoplasm of female breast	220	Benign neoplasm of ovary	Neoplasms	0.069525	0.0281075	0.00436919	0.0133781	0.0242389	0.00396502	0.00495328
174.11	Malignant neoplasm of female breast	228	Hemangioma and lymphangioma, any site	Neoplasms	0.0941756	0.0397249	0.0054241	0.0177547	0.0314387	0.00332834	0.00413445
174.11	Malignant neoplasm of female breast	229	Benign neoplasm of unspecified sites	Neoplasms	0.01632	0.0276145	0.00138932	0.554523	0.637354	0.0073004	0.00786467
174.11	Malignant neoplasm of female breast	240	Simple and unspecified goiter	Endocrine/metabolic	0.153823	0.0286859	0.00963414	8.21612e-08	2.71333e-07	0.00393821	0.00424981
174.11	Malignant neoplasm of female breast	242	Thyrotoxicosis with or without goiter	Endocrine/metabolic	0.0643638	0.0308809	0.00429366	0.0371367	0.0616069	0.00447011	0.00581721
174.11	Malignant neoplasm of female breast	244	Hypothyroidism	Endocrine/metabolic	-0.0526002	0.00817869	-0.0133695	1.26458e-10	4.9906e-10	0.0694234	0.0697332
174.11	Malignant neoplasm of female breast	250	Diabetes mellitus	Endocrine/metabolic	0.00681204	0.0121169	0.00194088	0.573983	0.654964	0.0891213	0.0915936
174.11	Malignant neoplasm of female breast	261	Vitamin deficiency	Endocrine/metabolic	-0.074174	0.0460226	-0.00407607	0.10703	0.158951	0.00302899	0.00852832
174.11	Malignant neoplasm of female breast	272	Disorders of lipoid metabolism	Endocrine/metabolic	0.00260206	0.00986598	0.000786966	0.79198	0.840413	0.101841	0.0906016
174.11	Malignant neoplasm of female breast	274	Gout and other crystal arthropathies	Endocrine/metabolic	0.0916581	0.0548239	0.00777362	0.094551	0.142559	0.00724541	0.0103723
174.11	Malignant neoplasm of female breast	275	Disorders of mineral metabolism	Endocrine/metabolic	0.110059	0.0462237	0.00665877	0.0172651	0.0306346	0.00367395	0.00648686
174.11	Malignant neoplasm of female breast	276	Disorders of fluid, electrolyte, and acid-base balance	Endocrine/metabolic	0.0206347	0.0253652	0.00251695	0.415929	0.505848	0.0151065	0.0231264
174.11	Malignant neoplasm of female breast	278	Overweight, obesity and other hyperalimentation	Endocrine/metabolic	-0.0216122	0.00781504	-0.00696481	0.00568424	0.0110454	0.117709	0.179329
174.11	Malignant neoplasm of female breast	280	Iron deficiency anemias	Hematopoietic	-0.0271656	0.0175638	-0.00355446	0.121939	0.17823	0.0174237	0.0253132
174.11	Malignant neoplasm of female breast	285	Other anemias	Hematopoietic	-0.0818628	0.0156729	-0.012795	1.75838e-07	5.66313e-07	0.025057	0.0306574
174.11	Malignant neoplasm of female breast	287	Purpura and other hemorrhagic conditions	Hematopoietic	-0.0342533	0.049543	-0.00192617	0.489324	0.576536	0.00317223	0.00451217
174.11	Malignant neoplasm of female breast	288	Diseases of white blood cells	Hematopoietic	-0.023249	0.0330956	-0.00202552	0.48238	0.569879	0.00764892	0.00939972
174.11	Malignant neoplasm of female breast	289	Other diseases of blood and blood-forming organs	Hematopoietic	0.119392	0.0476612	0.0072255	0.0122448	0.0223739	0.00367609	0.00477789
174.11	Malignant neoplasm of female breast	290	Delirium dementia and amnestic and other cognitive disorders	Mental disorders	0.125943	0.0515744	0.00904342	0.0146075	0.0262581	0.00518293	0.00786072
174.11	Malignant neoplasm of female breast	295	Schizophrenia and other psychotic disorders	Mental disorders	0.188516	0.0260837	0.0204656	4.92453e-13	2.18648e-12	0.0119278	0.0134709
174.11	Malignant neoplasm of female breast	296	Mood disorders	Mental disorders	0.0282564	0.0134338	0.00497717	0.0354333	0.0590672	0.032054	0.0337443
174.11	Malignant neoplasm of female breast	300	Anxiety disorders	Mental disorders	-0.0187583	0.00752993	-0.00603344	0.0127324	0.0231916	0.117185	0.161347
174.11	Malignant neoplasm of female breast	301	Personality disorders	Mental disorders	-0.0584859	0.0477538	-0.00340702	0.220674	0.296988	0.00340509	0.0051499
174.11	Malignant neoplasm of female breast	315	Develomental delays and disorders	Mental disorders	-0.0723551	0.0414525	-0.00553078	0.080899	0.124068	0.00587752	0.00689489
174.11	Malignant neoplasm of female breast	316	Substance addiction and disorders	Mental disorders	-0.206139	0.0534385	-0.0377414	0.000114556	0.000282525	0.0347271	0.0460367
174.11	Malignant neoplasm of female breast	317	Alcohol-related disorders	Mental disorders	0.338964	0.0548302	0.0593833	6.32659e-10	2.40195e-09	0.0316964	0.03995
174.11	Malignant neoplasm of female breast	318	Tobacco use disorder	Mental disorders	-0.000329947	0.0107148	-8.89742e-05	0.975434	0.982527	0.0789508	0.132704
174.11	Malignant neoplasm of female breast	327	Sleep disorders	Neurological	0.10039	0.0305321	0.0111786	0.00100899	0.00221734	0.0125569	0.0183506
174.11	Malignant neoplasm of female breast	334	Degenerative disease of the spinal cord	Neurological	0.0161573	0.0446062	0.00104119	0.717186	0.779744	0.00417	0.00516147
174.11	Malignant neoplasm of female breast	335	Multiple sclerosis	Neurological	0.120301	0.035345	0.00757667	0.000665015	0.00149663	0.00398248	0.00423546
174.11	Malignant neoplasm of female breast	340	Migraine	Neurological	-0.0250127	0.0230737	-0.00236412	0.278348	0.361992	0.00901467	0.0160876
174.11	Malignant neoplasm of female breast	342	Hemiplegia	Neurological	-0.0484114	0.0473329	-0.00311206	0.306409	0.393095	0.00414962	0.00476208
174.11	Malignant neoplasm of female breast	345	Epilepsy, recurrent seizures, convulsions	Neurological	-0.115649	0.0181495	-0.0179366	1.86562e-10	7.29103e-10	0.024663	0.0256923
174.11	Malignant neoplasm of female breast	351	Other peripheral nerve disorders	Neurological	-0.0271048	0.01318	-0.00469692	0.0397325	0.0654138	0.0309888	0.0320847
174.11	Malignant neoplasm of female breast	352	Disorders of other cranial nerves	Neurological	0.00841946	0.0414641	0.000500024	0.839093	0.878215	0.00353959	0.00452359
174.11	Malignant neoplasm of female breast	353	Nerve root and plexus disorders	Neurological	-0.0254799	0.0323295	-0.00282079	0.43062	0.520395	0.0124099	0.0187855
174.11	Malignant neoplasm of female breast	357	Inflammatory and toxic neuropathy	Neurological	0.00231919	0.0402955	0.000185935	0.954103	0.966917	0.00646947	0.00846507
174.11	Malignant neoplasm of female breast	361	Retinal detachments and defects	Sense organs	0.123205	0.0403739	0.0086021	0.00227624	0.00470589	0.00489875	0.00546262
174.11	Malignant neoplasm of female breast	362	Other retinal disorders	Sense organs	-0.0379536	0.0190894	-0.00682785	0.0467895	0.0758715	0.0334853	0.0364415
174.11	Malignant neoplasm of female breast	365	Glaucoma	Sense organs	0.0129267	0.0350448	0.000957347	0.71223	0.775587	0.00551521	0.00657295
174.11	Malignant neoplasm of female breast	366	Cataract	Sense organs	0.0314876	0.018456	0.00472147	0.0879908	0.133747	0.0230137	0.0228809
174.11	Malignant neoplasm of female breast	367	Disorders of refraction and accommodation; blindness and low vision	Sense organs	0.031043	0.041556	0.00203022	0.455053	0.544022	0.00429562	0.00648028
174.11	Malignant neoplasm of female breast	368	Visual disturbances	Sense organs	-0.0220866	0.0276866	-0.00199844	0.425025	0.514845	0.00825512	0.0122572
174.11	Malignant neoplasm of female breast	371	Inflammation of the eye	Sense organs	0.0419585	0.032814	0.00331291	0.20101	0.274054	0.00627353	0.00693398
174.11	Malignant neoplasm of female breast	374	Other disorders of eyelids	Sense organs	0.00458567	0.0249066	0.000442137	0.853924	0.890212	0.00938433	0.00906884
174.11	Malignant neoplasm of female breast	375	Disorders of lacrimal system	Sense organs	-0.0449092	0.0406571	-0.00241817	0.26934	0.351909	0.00290781	0.00298269
174.11	Malignant neoplasm of female breast	378	Strabismus and other disorders of binocular eye movements	Sense organs	-0.0215421	0.044434	-0.00126711	0.62781	0.703155	0.00347188	0.00443428
174.11	Malignant neoplasm of female breast	379	Other disorders of eye	Sense organs	0.0385801	0.0380286	0.00281487	0.310343	0.396817	0.00535206	0.006917
174.11	Malignant neoplasm of female breast	38	Septicemia	Infectious diseases	0.0310386	0.0628052	0.00256954	0.621162	0.697483	0.00690102	0.0125326
174.11	Malignant neoplasm of female breast	380	Disorders of external ear	Sense organs	0.00971618	0.040757	0.000607867	0.811576	0.855927	0.00392948	0.0251946
174.11	Malignant neoplasm of female breast	381	Otitis media and Eustachian tube disorders	Sense organs	-0.00729289	0.035229	-0.000557543	0.835999	0.875621	0.0058792	0.0136964
174.11	Malignant neoplasm of female breast	384	Other disorders of tympanic membrane	Sense organs	0.0238336	0.0436444	0.00140128	0.585006	0.664999	0.00346882	0.00390518
174.11	Malignant neoplasm of female breast	386	Vertiginous syndromes and other disorders of vestibular system	Sense organs	-0.0553486	0.0415716	-0.00316833	0.183057	0.252781	0.00328759	0.00434454
174.11	Malignant neoplasm of female breast	389	Hearing loss	Sense organs	0.00752182	0.0309947	0.000650106	0.808253	0.853179	0.00752667	0.0111352
174.11	Malignant neoplasm of female breast	394	Rheumatic disease of the heart valves	Circulatory system	0.0532241	0.0556921	0.00490718	0.339232	0.427991	0.00857407	0.0113703
174.11	Malignant neoplasm of female breast	395	Heart valve disorders	Circulatory system	-0.0105898	0.0555409	-0.000982358	0.848786	0.886104	0.00868055	0.011002
174.11	Malignant neoplasm of female breast	401	Hypertension	Circulatory system	0.0579563	0.00629663	0.0259883	3.43791e-20	2.01238e-19	0.278805	0.254308
174.11	Malignant neoplasm of female breast	41	Bacterial infection NOS	Infectious diseases	0.00909734	0.0164879	0.00157688	0.581115	0.661185	0.0310063	0.0349785
174.11	Malignant neoplasm of female breast	411	Ischemic Heart Disease	Circulatory system	-0.0673155	0.0148396	-0.0164766	5.7278e-06	1.61308e-05	0.0640079	0.0566242
174.11	Malignant neoplasm of female breast	414	Other forms of chronic heart disease	Circulatory system	0.0129084	0.0561019	0.000922269	0.818022	0.86134	0.00513099	0.00848118
174.11	Malignant neoplasm of female breast	415	Pulmonary heart disease	Circulatory system	0.0517985	0.032759	0.00449784	0.113832	0.1678	0.00759776	0.0085964
174.11	Malignant neoplasm of female breast	416	Cardiomegaly	Circulatory system	0.0254333	0.05078	0.00184828	0.616474	0.693186	0.00530931	0.00748753
174.11	Malignant neoplasm of female breast	420	Carditis	Circulatory system	0.0590734	0.0510383	0.00395028	0.247095	0.327237	0.00449186	0.00587402
174.11	Malignant neoplasm of female breast	425	Cardiomyopathy	Circulatory system	0.0784323	0.0668089	0.00429025	0.240404	0.319813	0.00300111	0.00361427
174.11	Malignant neoplasm of female breast	426	Cardiac conduction disorders	Circulatory system	-0.00448111	0.0346138	-0.000418924	0.896994	0.923517	0.0088175	0.0113675
174.11	Malignant neoplasm of female breast	427	Cardiac dysrhythmias	Circulatory system	0.0724086	0.0158681	0.0135815	5.03936e-06	1.42789e-05	0.036515	0.0382709
174.11	Malignant neoplasm of female breast	428	Congestive heart failure; nonhypertensive	Circulatory system	0.061085	0.0366951	0.00688652	0.0959803	0.144502	0.0128754	0.0149193
174.11	Malignant neoplasm of female breast	430	Intracranial hemorrhage	Circulatory system	-0.12182	0.0451156	-0.00777776	0.00693019	0.0132494	0.00409309	0.00425786
174.11	Malignant neoplasm of female breast	433	Cerebrovascular disease	Circulatory system	0.0161976	0.0194423	0.0025266	0.404782	0.495123	0.0249543	0.0253873
174.11	Malignant neoplasm of female breast	442	Other aneurysm	Circulatory system	-0.0616622	0.0704227	-0.00364663	0.381247	0.471796	0.00350972	0.00447952
174.11	Malignant neoplasm of female breast	443	Peripheral vascular disease	Circulatory system	0.0487629	0.0283894	0.0056595	0.0858613	0.130908	0.0136568	0.0161541
174.11	Malignant neoplasm of female breast	447	Other disorders of arteries and arterioles	Circulatory system	-0.0247532	0.0603823	-0.0014204	0.681849	0.749339	0.00330367	0.00325046
174.11	Malignant neoplasm of female breast	451	Phlebitis and thrombophlebitis	Circulatory system	0.0386268	0.0293144	0.00365865	0.187613	0.258416	0.00905342	0.0102114
174.11	Malignant neoplasm of female breast	454	Varicose veins	Circulatory system	0.0661155	0.0137926	0.0105626	1.63873e-06	4.87088e-06	0.02621	0.0263182
174.11	Malignant neoplasm of female breast	455	Hemorrhoids	Circulatory system	-0.00563934	0.0128733	-0.00117327	0.661338	0.732677	0.0453413	0.0418993
174.11	Malignant neoplasm of female breast	458	Hypotension	Circulatory system	-0.0189575	0.0310121	-0.00171269	0.541005	0.625005	0.00822969	0.0124287
174.11	Malignant neoplasm of female breast	465	Acute upper respiratory infections of multiple or unspecified sites	Respiratory	0.0242409	0.0302078	0.00198549	0.422279	0.511988	0.00675426	0.047901
174.11	Malignant neoplasm of female breast	470	Septal Deviations/Turbinate Hypertrophy	Respiratory	0.0233274	0.0256011	0.00294092	0.362196	0.452275	0.016155	0.018952
174.11	Malignant neoplasm of female breast	471	Nasal polyps	Respiratory	-0.00247475	0.0385243	-0.000208815	0.94878	0.96286	0.00717111	0.00733103
174.11	Malignant neoplasm of female breast	473	Diseases of the larynx and vocal cords	Respiratory	0.0219276	0.0376623	0.00147287	0.560421	0.64278	0.0045323	0.00510071
174.11	Malignant neoplasm of female breast	474	Acute and chronic tonsillitis	Respiratory	-0.0427977	0.0243957	-0.00448692	0.0793763	0.121956	0.011115	0.0246224
174.11	Malignant neoplasm of female breast	475	Chronic sinusitis	Respiratory	-0.065284	0.0331792	-0.00522202	0.0491124	0.0793252	0.00643975	0.018853
174.11	Malignant neoplasm of female breast	476	Allergic rhinitis	Respiratory	0.0397921	0.0473958	0.00209027	0.401149	0.491723	0.00276703	0.00689167
174.11	Malignant neoplasm of female breast	479	Other upper respiratory disease	Respiratory	-0.0542744	0.0295116	-0.00543444	0.0659026	0.103188	0.0101284	0.0122029
174.11	Malignant neoplasm of female breast	480	Pneumonia	Respiratory	0.0574481	0.020497	0.00864758	0.00506684	0.00993232	0.0231969	0.031733
174.11	Malignant neoplasm of female breast	495	Asthma	Respiratory	-0.0183469	0.00658029	-0.00701247	0.00530096	0.0103583	0.177648	0.19932
174.11	Malignant neoplasm of female breast	496	Chronic airway obstruction	Respiratory	0.0333217	0.0136834	0.00686334	0.0148838	0.0267054	0.0443953	0.0471103
174.11	Malignant neoplasm of female breast	506	Empyema and pneumothorax	Respiratory	-0.0228117	0.0599737	-0.00127562	0.703677	0.768399	0.00313684	0.00404148
174.11	Malignant neoplasm of female breast	507	Pleurisy; pleural effusion	Respiratory	0.06393	0.0335529	0.00635271	0.0567347	0.090234	0.00997383	0.0127477
174.11	Malignant neoplasm of female breast	508	Pulmonary collapse; interstitial and compensatory emphysema	Respiratory	0.0219902	0.0727829	0.00140208	0.76255	0.8172	0.00408191	0.00742356
174.11	Malignant neoplasm of female breast	509	Respiratory failure, insufficiency, arrest	Respiratory	0.18868	0.0464771	0.0133347	4.91492e-05	0.000126055	0.00501993	0.00746352
174.11	Malignant neoplasm of female breast	512	Other symptoms of respiratory system	Respiratory	0.0181584	0.0559014	0.00148008	0.74531	0.803193	0.00668854	0.0117688
174.11	Malignant neoplasm of female breast	519	Other diseases of respiratory system, not elsewhere classified	Respiratory	0.0106912	0.0192443	0.00152564	0.578517	0.65904	0.0207957	0.066799
174.11	Malignant neoplasm of female breast	520	Disorders of tooth development	Digestive	-0.0216801	0.020895	-0.00252811	0.299469	0.385475	0.0137879	0.0224023
174.11	Malignant neoplasm of female breast	521	Diseases of hard tissues of teeth	Digestive	-0.0450723	0.0200272	-0.00621041	0.0244136	0.042113	0.0193603	0.0282529
174.11	Malignant neoplasm of female breast	522	Diseases of pulp and periapical tissues	Digestive	0.0110749	0.027218	0.00104524	0.684085	0.751352	0.00898832	0.0113106
174.11	Malignant neoplasm of female breast	523	Gingival and periodontal diseases	Digestive	0.00726257	0.0274113	0.000655818	0.791049	0.839571	0.00822188	0.0127762
174.11	Malignant neoplasm of female breast	525	Other diseases of the teeth and supporting structures	Digestive	0.0116262	0.0249018	0.00120724	0.640584	0.7139	0.0109011	0.0146457
174.11	Malignant neoplasm of female breast	528	Diseases of the oral soft tissues, excluding lesions specific for gingiva and tongue	Digestive	-0.0510936	0.0270058	-0.00489099	0.0584979	0.0926321	0.00924906	0.0115255
174.11	Malignant neoplasm of female breast	530	Diseases of esophagus	Digestive	0.000632446	0.0115151	0.000162294	0.9562	0.968612	0.0708735	0.0917209
174.11	Malignant neoplasm of female breast	531	Peptic ulcer (excl. esophageal)	Digestive	0.0243169	0.0236923	0.00300414	0.30472	0.391283	0.0155028	0.0164152
174.11	Malignant neoplasm of female breast	535	Gastritis and duodenitis	Digestive	-0.0480191	0.0122909	-0.0113058	9.3494e-05	0.000232847	0.0589033	0.0697312
174.11	Malignant neoplasm of female breast	537	Other disorders of stomach and duodenum	Digestive	-0.00427516	0.0302962	-0.000460085	0.887781	0.916674	0.011719	0.0162532
174.11	Malignant neoplasm of female breast	540	Appendiceal conditions	Digestive	0.0155022	0.0223886	0.00176822	0.488677	0.575883	0.013184	0.0184116
174.11	Malignant neoplasm of female breast	550	Abdominal hernia	Digestive	0.00962625	0.0107756	0.00288303	0.371677	0.462055	0.0996228	0.111706
174.11	Malignant neoplasm of female breast	555	Inflammatory bowel disease and other gastroenteritis and colitis	Digestive	0.0140144	0.0236237	0.0015433	0.553025	0.635834	0.0122777	0.0145042
174.11	Malignant neoplasm of female breast	557	Intestinal malabsorption (non-celiac)	Digestive	-0.175279	0.0311259	-0.0134806	1.78868e-08	6.18301e-08	0.00595044	0.00732839
174.11	Malignant neoplasm of female breast	558	Noninfectious gastroenteritis	Digestive	-0.0144402	0.0134935	-0.00269449	0.284548	0.369016	0.0361232	0.0365057
174.11	Malignant neoplasm of female breast	560	Intestinal obstruction without mention of hernia	Digestive	-0.00125175	0.0296394	-0.00010637	0.966313	0.976129	0.00727405	0.00918509
174.11	Malignant neoplasm of female breast	562	Diverticulosis and diverticulitis	Digestive	0.0511733	0.0135595	0.00979793	0.000160666	0.000389954	0.0381116	0.0537165
174.11	Malignant neoplasm of female breast	563	Constipation	Digestive	-0.0141785	0.0247	-0.0020339	0.565949	0.648035	0.0210196	0.0302908
174.11	Malignant neoplasm of female breast	564	Functional digestive disorders	Digestive	-0.0178422	0.0189997	-0.0032596	0.347691	0.436994	0.034571	0.0513279
174.11	Malignant neoplasm of female breast	565	Anal and rectal conditions	Digestive	0.0261844	0.0155562	0.0047232	0.0923344	0.139638	0.0336714	0.0430884
174.11	Malignant neoplasm of female breast	568	Other disorders of peritoneum	Digestive	-0.0674718	0.0224698	-0.00669792	0.00267533	0.00546863	0.0099536	0.0163786
174.11	Malignant neoplasm of female breast	569	Other disorders of intestine	Digestive	0.0334026	0.0213539	0.00527775	0.11776	0.172764	0.0256217	0.0386126
174.11	Malignant neoplasm of female breast	571	Chronic liver disease and cirrhosis	Digestive	0.0541863	0.040595	0.00504875	0.181941	0.25137	0.00875806	0.0152398
174.11	Malignant neoplasm of female breast	573	Other disorders of liver	Digestive	0.0526676	0.0392906	0.00491328	0.180095	0.249249	0.00877982	0.0161166
174.11	Malignant neoplasm of female breast	574	Cholelithiasis and cholecystitis	Digestive	-0.0124876	0.0116701	-0.00244704	0.284595	0.369052	0.039999	0.0481853
174.11	Malignant neoplasm of female breast	575	Other biliary tract disease	Digestive	0.0194658	0.0247276	0.00178099	0.43116	0.520969	0.00844233	0.0117422
174.11	Malignant neoplasm of female breast	577	Diseases of pancreas	Digestive	0.0311041	0.032058	0.0026606	0.331925	0.420262	0.00737118	0.00914014
174.11	Malignant neoplasm of female breast	578	Gastrointestinal hemorrhage	Digestive	0.0032603	0.0129578	0.000686953	0.801343	0.848014	0.0465635	0.056069
174.11	Malignant neoplasm of female breast	580	Nephritis; nephrosis; renal sclerosis	Genitourinary	0.10219	0.0436367	0.00711816	0.0191894	0.0337627	0.00487577	0.00451466
174.11	Malignant neoplasm of female breast	585	Renal failure	Genitourinary	-0.00252872	0.0133026	-0.000497727	0.849237	0.886361	0.0403716	0.042085
174.11	Malignant neoplasm of female breast	586	Other disorders of the kidney and ureters	Genitourinary	0.0574232	0.0350426	0.00470703	0.101282	0.151522	0.00676498	0.00939752
174.11	Malignant neoplasm of female breast	590	Pyelonephritis	Genitourinary	0.0124614	0.0312724	0.000868058	0.690276	0.756355	0.00487623	0.00765546
174.11	Malignant neoplasm of female breast	591	Urinary tract infection	Genitourinary	-0.0178114	0.0158099	-0.00289647	0.259912	0.34123	0.0271839	0.0312545
174.11	Malignant neoplasm of female breast	592	Cystitis and urethritis	Genitourinary	0.0624419	0.0294141	0.00475592	0.0337659	0.0565784	0.00583524	0.0059929
174.11	Malignant neoplasm of female breast	594	Urinary calculus	Genitourinary	0.0271686	0.0239472	0.00374467	0.256577	0.337571	0.0193727	0.0223543
174.11	Malignant neoplasm of female breast	595	Hydronephrosis	Genitourinary	-0.055849	0.0524825	-0.00363354	0.287263	0.37212	0.00425088	0.00657661
174.11	Malignant neoplasm of female breast	596	Other disorders of bladder	Genitourinary	-0.0100812	0.0237748	-0.0012294	0.671544	0.740791	0.0150998	0.014937
174.11	Malignant neoplasm of female breast	597	Other disorders of urethra and urinary tract	Genitourinary	-0.0132577	0.0307618	-0.00121808	0.666484	0.736932	0.00851387	0.00908817
174.11	Malignant neoplasm of female breast	599	Other symptoms/disorders or the urinary system	Genitourinary	0.0420508	0.0293408	0.00603875	0.151804	0.215447	0.0210664	0.0230031
174.11	Malignant neoplasm of female breast	610	Benign mammary dysplasias	Genitourinary	0.489893	0.0172713	0.045591	5.52827e-177	1.71571e-175	0.00873708	0.00962459
174.11	Malignant neoplasm of female breast	611	Abnormal findings on mammogram or breast exam	Genitourinary	0.414009	0.0272838	0.0256542	5.24169e-52	6.05216e-51	0.00385456	0.00377444
174.11	Malignant neoplasm of female breast	613	Other nonmalignant breast conditions	Genitourinary	0.226256	0.0259308	0.0161088	2.65302e-18	1.45229e-17	0.00509499	0.0060276
174.11	Malignant neoplasm of female breast	614	Inflammatory diseases of female pelvic organs	Genitourinary	-0.0388587	0.0127984	-0.00598934	0.00239576	0.00493644	0.0243494	0.0302002
174.11	Malignant neoplasm of female breast	615	Endometriosis	Genitourinary	-0.0199512	0.0155191	-0.00251704	0.198585	0.271286	0.016178	0.0206003
174.11	Malignant neoplasm of female breast	618	Genital prolapse	Genitourinary	-0.0728802	0.0132206	-0.0103979	3.53479e-08	1.19969e-07	0.0207873	0.0194319
174.11	Malignant neoplasm of female breast	619	Noninflammatory female genital disorders	Genitourinary	0.023763	0.0123599	0.00472631	0.054531	0.0870962	0.0412612	0.0505745
174.11	Malignant neoplasm of female breast	622	Polyp of female genital organs	Genitourinary	0.114613	0.0121671	0.0170747	4.514e-21	2.71795e-20	0.0227098	0.0225238
174.11	Malignant neoplasm of female breast	623	Hypertrophy of female genital organs	Genitourinary	0.00826831	0.0269875	0.000554548	0.759319	0.814573	0.00451867	0.00539806
174.11	Malignant neoplasm of female breast	624	Symptoms involving female genital tract	Genitourinary	-0.0179964	0.0309657	-0.00201128	0.561123	0.643466	0.0126503	0.0123871
174.11	Malignant neoplasm of female breast	625	Pain and other symptoms associated with female genital organs	Genitourinary	-0.0709759	0.0175935	-0.0077219	5.47855e-05	0.000139659	0.0119801	0.0151128
174.11	Malignant neoplasm of female breast	626	Disorders of menstruation and other abnormal bleeding from female genital tract	Genitourinary	0.0104947	0.00800778	0.00265779	0.190004	0.261223	0.06888	0.0783281
174.11	Malignant neoplasm of female breast	627	Menopausal and postmenopausal disorders	Genitourinary	0.0242965	0.0146335	0.003056	0.0968487	0.145631	0.016079	0.0132355
174.11	Malignant neoplasm of female breast	628	Ovarian cyst	Genitourinary	-0.0711793	0.0183883	-0.00944506	0.000108433	0.000267996	0.0179291	0.0227532
174.11	Malignant neoplasm of female breast	681	Superficial cellulitis and abscess	Dermatologic	0.00457099	0.0226038	0.000654173	0.839743	0.878746	0.0209192	0.0259942
174.11	Malignant neoplasm of female breast	686	Other local infections of skin and subcutaneous tissue	Dermatologic	-0.0323356	0.0226556	-0.00426416	0.153503	0.217542	0.0177036	0.0247114
174.11	Malignant neoplasm of female breast	689	Disorder of skin and subcutaneous tissue NOS	Dermatologic	0.0624227	0.023458	0.00637622	0.00778994	0.0147468	0.0105449	0.0120146
174.11	Malignant neoplasm of female breast	696	Psoriasis and related disorders	Dermatologic	-0.0431159	0.0356769	-0.00336812	0.226852	0.30435	0.0061401	0.00940543
174.11	Malignant neoplasm of female breast	70	Viral hepatitis	Infectious diseases	-0.0790339	0.0460952	-0.00551389	0.0864227	0.131645	0.00489124	0.00620943
174.11	Malignant neoplasm of female breast	701	Other hypertrophic and atrophic conditions of skin	Dermatologic	-0.0128906	0.0218165	-0.00140769	0.554613	0.637382	0.0120711	0.0135571
174.11	Malignant neoplasm of female breast	702	Degenerative skin conditions and other dermatoses	Dermatologic	0.0195755	0.0280166	0.00165706	0.484733	0.572109	0.00721768	0.00753219
174.11	Malignant neoplasm of female breast	703	Diseases of nail, NOS	Dermatologic	0.0318154	0.0448862	0.00186769	0.478447	0.566281	0.00345809	0.00413869
174.11	Malignant neoplasm of female breast	704	Diseases of hair and hair follicles	Dermatologic	-0.00117929	0.031063	-0.000143491	0.969716	0.978391	0.015031	0.0168341
174.11	Malignant neoplasm of female breast	706	Diseases of sebaceous glands	Dermatologic	0.100331	0.0247646	0.0152278	5.09109e-05	0.000130357	0.0235922	0.0259874
174.11	Malignant neoplasm of female breast	707	Chronic ulcer of skin	Dermatologic	0.232569	0.0482634	0.0174697	1.44475e-06	4.31721e-06	0.00567469	0.00730072
174.11	Malignant neoplasm of female breast	709	Diffuse diseases of connective tissue	Dermatologic	-0.058967	0.0315863	-0.00460569	0.0619216	0.0975192	0.00613826	0.00653005
174.11	Malignant neoplasm of female breast	714	Rheumatoid arthritis and other inflammatory polyarthropathies	Musculoskeletal	-0.150919	0.0189181	-0.0189728	1.49376e-15	7.3582e-15	0.0160624	0.0174723
174.11	Malignant neoplasm of female breast	715	Other inflammatory spondylopathies	Musculoskeletal	-0.030721	0.0429203	-0.00197504	0.474134	0.562291	0.00415039	0.00589071
174.11	Malignant neoplasm of female breast	716	Other arthropathies	Musculoskeletal	0.0531388	0.0119839	0.0138336	9.24162e-06	2.55252e-05	0.0731182	0.0875479
174.11	Malignant neoplasm of female breast	720	Spinal stenosis	Musculoskeletal	-0.00473463	0.0347502	-0.000380693	0.891626	0.919514	0.00650746	0.00907441
174.11	Malignant neoplasm of female breast	721	Spondylosis and allied disorders	Musculoskeletal	-0.00763981	0.0208978	-0.000944719	0.714679	0.777704	0.0155324	0.0214489
174.11	Malignant neoplasm of female breast	722	Intervertebral disc disorders	Musculoskeletal	0.00120881	0.0262665	0.000166607	0.963294	0.973823	0.0193716	0.0277533
174.11	Malignant neoplasm of female breast	726	Peripheral enthesopathies and allied syndromes	Musculoskeletal	0.0221164	0.0143398	0.00404201	0.123	0.179611	0.0345987	0.041627
174.11	Malignant neoplasm of female breast	727	Other disorders of synovium, tendon, and bursa	Musculoskeletal	-0.0125943	0.0172939	-0.00190765	0.466459	0.555004	0.0234949	0.028065
174.11	Malignant neoplasm of female breast	728	Disorders of muscle, ligament, and fascia	Musculoskeletal	0.0490225	0.0345795	0.00437626	0.156285	0.220909	0.00803375	0.00983146
174.11	Malignant neoplasm of female breast	729	Other disorders of soft tissues	Musculoskeletal	-0.0353821	0.0281193	-0.00494995	0.208288	0.282581	0.0199708	0.0233066
174.11	Malignant neoplasm of female breast	733	Other disorders of bone and cartilage	Musculoskeletal	0.0317832	0.0255616	0.00331089	0.213723	0.288937	0.0109721	0.0152377
174.11	Malignant neoplasm of female breast	735	Acquired foot deformities	Musculoskeletal	-0.0395456	0.0163226	-0.00485438	0.0154034	0.0275681	0.0153027	0.0153851
174.11	Malignant neoplasm of female breast	736	Other acquired deformities of limbs	Musculoskeletal	0.00391175	0.0409724	0.00024857	0.923939	0.943479	0.00405433	0.005543
174.11	Malignant neoplasm of female breast	738	Other acquired musculoskeletal deformity	Musculoskeletal	-0.0592879	0.0402128	-0.00376344	0.140386	0.201437	0.00404575	0.00544198
174.11	Malignant neoplasm of female breast	740	Osteoarthrosis	Musculoskeletal	-0.0295549	0.0137578	-0.00608118	0.0316956	0.0533995	0.0442991	0.0491233
174.11	Malignant neoplasm of female breast	741	Symptoms and disorders of the joints	Musculoskeletal	-0.0224151	0.0281696	-0.00216361	0.426195	0.515925	0.00940547	0.0120224
174.11	Malignant neoplasm of female breast	742	Derangement of joint, non-traumatic	Musculoskeletal	0.00956836	0.0265557	0.00095941	0.718613	0.781204	0.010157	0.014567
174.11	Malignant neoplasm of female breast	743	Osteoporosis, osteopenia and pathological fracture	Musculoskeletal	-0.165098	0.0153822	-0.0239816	7.1215e-27	5.05474e-26	0.0215646	0.0218032
174.11	Malignant neoplasm of female breast	745	Pain in joint	Musculoskeletal	-0.00590713	0.0176648	-0.000871255	0.738077	0.797443	0.022249	0.0283018
174.11	Malignant neoplasm of female breast	760	Back pain	Symptoms	-0.0314244	0.0141836	-0.00668115	0.0267224	0.0458265	0.0474551	0.0618873
174.11	Malignant neoplasm of female breast	761	Cervicalgia	Symptoms	-0.0733893	0.0346998	-0.00554336	0.0344316	0.0575582	0.00573826	0.00770348
174.11	Malignant neoplasm of female breast	764	Sciatica	Symptoms	0.00353287	0.030672	0.000312952	0.908301	0.932296	0.00790951	0.0108049
174.11	Malignant neoplasm of female breast	766	Neuralgia, neuritis, and radiculitis NOS	Symptoms	-0.00988416	0.0450865	-0.000570015	0.826473	0.868102	0.00333692	0.00527815
174.11	Malignant neoplasm of female breast	771	Musculoskeletal symptoms referable to limbs	Symptoms	0.0403846	0.0362326	0.00434247	0.265025	0.346983	0.0116991	0.0141568
174.11	Malignant neoplasm of female breast	773	Pain in limb	Symptoms	-0.0117223	0.0186085	-0.00156442	0.528731	0.613739	0.0181398	0.0223901
174.11	Malignant neoplasm of female breast	785	Abdominal pain	Symptoms	-0.0408785	0.0156316	-0.00624551	0.00891957	0.0167141	0.0239144	0.0237898
174.11	Malignant neoplasm of female breast	79	Viral infection	Infectious diseases	0.0864983	0.0144177	0.0144196	1.98002e-09	7.27832e-09	0.0286086	0.0392982
174.11	Malignant neoplasm of female breast	8	Intestinal infection	Infectious diseases	-0.0267264	0.0197355	-0.00357982	0.175664	0.24394	0.0182748	0.0329157
174.11	Malignant neoplasm of female breast	835	Internal derangement of knee	Injuries & poisonings	0.0191595	0.0150619	0.0039468	0.203357	0.276723	0.0444069	0.049547
174.11	Malignant neoplasm of female breast	939	Atopic/contact dermatitis due to other or unspecified	Dermatologic	-0.010658	0.0351655	-0.000766567	0.761827	0.81671	0.00520009	0.00900984
174.11	Malignant neoplasm of female breast	994	Sepsis and SIRS	Injuries & poisonings	0.0221934	0.0802021	0.00148393	0.781997	0.832502	0.00449094	0.00928962
174.11	Malignant neoplasm of female breast	age_at_2015	Age at Index (2015)		0.0196557	0.000339875		0
185	Cancer of prostate	(Intercept)			-7.75316	0.0219581		0
185	Cancer of prostate	112	Candidiasis	Infectious diseases	0.0795955	0.0481848	0.00570094	0.0985592	0.147879	0.00515658	0.00787492
185	Cancer of prostate	153	Colorectal cancer	Neoplasms	-0.0395348	0.0299776	-0.00301127	0.187232	0.257988	0.00583554	0.00553963
185	Cancer of prostate	172	Skin cancer	Neoplasms	0.123691	0.0163781	0.0170874	4.28021e-14	1.99524e-13	0.0194632	0.0207339
185	Cancer of prostate	174	Breast cancer	Neoplasms	0.397403	0.15671	0.057543	0.0112154	0.0206193	0.0214254	0.0203885
185	Cancer of prostate	189	Cancer of urinary organs (incl. kidney and bladder)	Neoplasms	0.223961	0.0293192	0.0157718	2.19395e-14	1.03235e-13	0.00498408	0.00463368
185	Cancer of prostate	195	Cancer, suspected or other	Neoplasms	0.0634214	0.0506184	0.00354002	0.210231	0.284903	0.00312535	0.00394807
185	Cancer of prostate	198	Secondary malignant neoplasm	Neoplasms	0.0840762	0.0402111	0.00829387	0.0365395	0.0607306	0.00982783	0.0109719
185	Cancer of prostate	199	Neoplasm of uncertain behavior	Neoplasms	0.042073	0.0448566	0.0023125	0.348273	0.437488	0.00303022	0.00320566
185	Cancer of prostate	200	Myeloproliferative disease	Neoplasms	0.103416	0.0462149	0.00562118	0.0252399	0.0434533	0.00296327	0.00313685
185	Cancer of prostate	202	Cancer of other lymphoid, histiocytic tissue	Neoplasms	0.108299	0.0404291	0.00604455	0.00738973	0.0140466	0.00312489	0.00311064
185	Cancer of prostate	208	Benign neoplasm of colon	Neoplasms	0.124837	0.0170784	0.0215939	2.678e-13	1.20406e-12	0.0308739	0.0447943
185	Cancer of prostate	211	Benign neoplasm of other parts of digestive system	Neoplasms	0.139535	0.0374948	0.0116794	0.000198079	0.000475333	0.0070559	0.00978915
185	Cancer of prostate	214	Lipoma	Neoplasms	0.11048	0.0174765	0.0142534	2.58854e-10	1.00273e-09	0.0169312	0.0179733
185	Cancer of prostate	216	Benign neoplasm of skin	Neoplasms	0.136958	0.0205417	0.0200637	2.60559e-11	1.06322e-10	0.0219423	0.0249023
185	Cancer of prostate	228	Hemangioma and lymphangioma, any site	Neoplasms	0.198208	0.0448257	0.0114159	9.79045e-06	2.69967e-05	0.00332834	0.00413445
185	Cancer of prostate	229	Benign neoplasm of unspecified sites	Neoplasms	0.0778009	0.0355113	0.00662319	0.0284608	0.0484081	0.0073004	0.00786467
185	Cancer of prostate	240	Simple and unspecified goiter	Endocrine/metabolic	0.180914	0.0761307	0.0113309	0.0174847	0.0310111	0.00393821	0.00424981
185	Cancer of prostate	242	Thyrotoxicosis with or without goiter	Endocrine/metabolic	-0.0244264	0.0629958	-0.00162947	0.698204	0.763504	0.00447011	0.00581721
185	Cancer of prostate	244	Hypothyroidism	Endocrine/metabolic	-0.103484	0.0159068	-0.0263028	7.7366e-11	3.08746e-10	0.0694234	0.0697332
185	Cancer of prostate	250	Diabetes mellitus	Endocrine/metabolic	-0.203576	0.00997662	-0.0580027	1.49932e-92	2.70302e-91	0.0891213	0.0915936
185	Cancer of prostate	261	Vitamin deficiency	Endocrine/metabolic	-0.0438707	0.0642569	-0.00241082	0.494772	0.581731	0.00302899	0.00852832
185	Cancer of prostate	272	Disorders of lipoid metabolism	Endocrine/metabolic	0.0424739	0.00793806	0.0128458	8.76303e-08	2.8893e-07	0.101841	0.0906016
185	Cancer of prostate	274	Gout and other crystal arthropathies	Endocrine/metabolic	0.0430455	0.0221314	0.00365073	0.0517752	0.083147	0.00724541	0.0103723
185	Cancer of prostate	275	Disorders of mineral metabolism	Endocrine/metabolic	0.106939	0.0461128	0.00646999	0.020391	0.0357373	0.00367395	0.00648686
185	Cancer of prostate	276	Disorders of fluid, electrolyte, and acid-base balance	Endocrine/metabolic	-0.0329826	0.0267431	-0.00402311	0.217459	0.293271	0.0151065	0.0231264
185	Cancer of prostate	278	Overweight, obesity and other hyperalimentation	Endocrine/metabolic	-0.0375052	0.00834692	-0.0120866	7.01275e-06	1.95678e-05	0.117709	0.179329
185	Cancer of prostate	280	Iron deficiency anemias	Hematopoietic	-0.0715965	0.0275107	-0.00936797	0.00925467	0.0172721	0.0174237	0.0253132
185	Cancer of prostate	285	Other anemias	Hematopoietic	-0.029411	0.0224645	-0.0045969	0.190458	0.261743	0.025057	0.0306574
185	Cancer of prostate	287	Purpura and other hemorrhagic conditions	Hematopoietic	0.0321564	0.052569	0.00180825	0.540738	0.624736	0.00317223	0.00451217
185	Cancer of prostate	288	Diseases of white blood cells	Hematopoietic	0.055445	0.0353835	0.00483053	0.117121	0.171949	0.00764892	0.00939972
185	Cancer of prostate	289	Other diseases of blood and blood-forming organs	Hematopoietic	0.0357905	0.0439573	0.00216601	0.415525	0.505399	0.00367609	0.00477789
185	Cancer of prostate	290	Delirium dementia and amnestic and other cognitive disorders	Mental disorders	-0.112348	0.0478775	-0.0080672	0.0189476	0.0333816	0.00518293	0.00786072
185	Cancer of prostate	295	Schizophrenia and other psychotic disorders	Mental disorders	-0.377733	0.0314603	-0.0410072	3.27788e-33	2.71158e-32	0.0119278	0.0134709
185	Cancer of prostate	296	Mood disorders	Mental disorders	-0.00246933	0.0189097	-0.000434957	0.896103	0.922794	0.032054	0.0337443
185	Cancer of prostate	300	Anxiety disorders	Mental disorders	-0.0106282	0.00999675	-0.00341846	0.287707	0.372643	0.117185	0.161347
185	Cancer of prostate	301	Personality disorders	Mental disorders	0.0890558	0.0654353	0.00518783	0.173522	0.241511	0.00340509	0.0051499
185	Cancer of prostate	315	Develomental delays and disorders	Mental disorders	-0.511566	0.0490252	-0.0391037	1.7207e-25	1.17707e-24	0.00587752	0.00689489
185	Cancer of prostate	316	Substance addiction and disorders	Mental disorders	-0.175692	0.0424828	-0.0321671	3.54011e-05	9.21366e-05	0.0347271	0.0460367
185	Cancer of prostate	317	Alcohol-related disorders	Mental disorders	0.148031	0.0431614	0.0259336	0.000604237	0.00136817	0.0316964	0.03995
185	Cancer of prostate	318	Tobacco use disorder	Mental disorders	-0.0248722	0.0109606	-0.00670708	0.0232537	0.0402963	0.0789508	0.132704
185	Cancer of prostate	327	Sleep disorders	Neurological	0.0383387	0.0195184	0.00426908	0.0495024	0.0798854	0.0125569	0.0183506
185	Cancer of prostate	334	Degenerative disease of the spinal cord	Neurological	-0.0888807	0.0418809	-0.00572753	0.0338189	0.0566415	0.00417	0.00516147
185	Cancer of prostate	335	Multiple sclerosis	Neurological	-0.246199	0.0680965	-0.0155059	0.000299845	0.000704463	0.00398248	0.00423546
185	Cancer of prostate	340	Migraine	Neurological	0.0246203	0.0400928	0.00232703	0.53916	0.62342	0.00901467	0.0160876
185	Cancer of prostate	342	Hemiplegia	Neurological	-0.0461282	0.0465734	-0.0029653	0.321959	0.409381	0.00414962	0.00476208
185	Cancer of prostate	345	Epilepsy, recurrent seizures, convulsions	Neurological	-0.0914583	0.0191644	-0.0141848	1.82136e-06	5.39811e-06	0.024663	0.0256923
185	Cancer of prostate	351	Other peripheral nerve disorders	Neurological	-0.0178248	0.0175042	-0.00308882	0.308528	0.395294	0.0309888	0.0320847
185	Cancer of prostate	352	Disorders of other cranial nerves	Neurological	0.0622504	0.045817	0.003697	0.174249	0.242392	0.00353959	0.00452359
185	Cancer of prostate	353	Nerve root and plexus disorders	Neurological	0.0319678	0.0333231	0.00353905	0.337393	0.426049	0.0124099	0.0187855
185	Cancer of prostate	357	Inflammatory and toxic neuropathy	Neurological	-0.0137574	0.0317762	-0.00110296	0.665053	0.735823	0.00646947	0.00846507
185	Cancer of prostate	361	Retinal detachments and defects	Sense organs	0.113264	0.0306006	0.00790804	0.000214444	0.000512476	0.00489875	0.00546262
185	Cancer of prostate	362	Other retinal disorders	Sense organs	-0.0550054	0.0152609	-0.00989547	0.000312946	0.000733378	0.0334853	0.0364415
185	Cancer of prostate	365	Glaucoma	Sense organs	-0.00427317	0.0310792	-0.000316468	0.890641	0.91855	0.00551521	0.00657295
185	Cancer of prostate	366	Cataract	Sense organs	-0.0729236	0.0168693	-0.0109347	1.54023e-05	4.16212e-05	0.0230137	0.0228809
185	Cancer of prostate	367	Disorders of refraction and accommodation; blindness and low vision	Sense organs	0.0279839	0.0392661	0.00183015	0.476049	0.564056	0.00429562	0.00648028
185	Cancer of prostate	368	Visual disturbances	Sense organs	0.0242304	0.0322683	0.00219241	0.45271	0.541887	0.00825512	0.0122572
185	Cancer of prostate	371	Inflammation of the eye	Sense organs	0.0841659	0.0302766	0.00664547	0.00543759	0.0106119	0.00627353	0.00693398
185	Cancer of prostate	374	Other disorders of eyelids	Sense organs	0.0458839	0.0261884	0.004424	0.0797622	0.122508	0.00938433	0.00906884
185	Cancer of prostate	375	Disorders of lacrimal system	Sense organs	-0.0419757	0.0531478	-0.00226021	0.429649	0.519494	0.00290781	0.00298269
185	Cancer of prostate	378	Strabismus and other disorders of binocular eye movements	Sense organs	-0.0271955	0.0475563	-0.00159965	0.567418	0.649235	0.00347188	0.00443428
185	Cancer of prostate	379	Other disorders of eye	Sense organs	0.000801449	0.0344917	5.84751e-05	0.981462	0.98669	0.00535206	0.006917
185	Cancer of prostate	38	Septicemia	Infectious diseases	0.122825	0.0553996	0.0101681	0.0266183	0.0456733	0.00690102	0.0125326
185	Cancer of prostate	380	Disorders of external ear	Sense organs	0.0331722	0.0411223	0.00207533	0.419855	0.509584	0.00392948	0.0251946
185	Cancer of prostate	381	Otitis media and Eustachian tube disorders	Sense organs	0.00151356	0.0353983	0.000115712	0.965894	0.975812	0.0058792	0.0136964
185	Cancer of prostate	384	Other disorders of tympanic membrane	Sense organs	-0.0746215	0.0475974	-0.00438733	0.116936	0.171705	0.00346882	0.00390518
185	Cancer of prostate	386	Vertiginous syndromes and other disorders of vestibular system	Sense organs	0.0876826	0.0444386	0.00501923	0.048482	0.0783959	0.00328759	0.00434454
185	Cancer of prostate	389	Hearing loss	Sense organs	-0.0746454	0.0292478	-0.00645155	0.0107055	0.0197624	0.00752667	0.0111352
185	Cancer of prostate	394	Rheumatic disease of the heart valves	Circulatory system	-0.0450222	0.0436586	-0.00415098	0.302431	0.388726	0.00857407	0.0113703
185	Cancer of prostate	395	Heart valve disorders	Circulatory system	0.0703247	0.042145	0.00652361	0.0951893	0.143451	0.00868055	0.011002
185	Cancer of prostate	401	Hypertension	Circulatory system	0.0459307	0.00579213	0.0205959	2.19409e-15	1.07479e-14	0.278805	0.254308
185	Cancer of prostate	41	Bacterial infection NOS	Infectious diseases	-0.0272597	0.0174481	-0.00472504	0.118211	0.173356	0.0310063	0.0349785
185	Cancer of prostate	411	Ischemic Heart Disease	Circulatory system	-0.108162	0.00955641	-0.0264744	1.06603e-29	8.14136e-29	0.0640079	0.0566242
185	Cancer of prostate	414	Other forms of chronic heart disease	Circulatory system	-0.10832	0.032803	-0.00773911	0.000959557	0.00211423	0.00513099	0.00848118
185	Cancer of prostate	415	Pulmonary heart disease	Circulatory system	0.0132987	0.029405	0.00115477	0.651082	0.723437	0.00759776	0.0085964
185	Cancer of prostate	416	Cardiomegaly	Circulatory system	0.0181385	0.0323365	0.00131815	0.574845	0.655678	0.00530931	0.00748753
185	Cancer of prostate	420	Carditis	Circulatory system	0.0394356	0.035135	0.00263708	0.261691	0.343225	0.00449186	0.00587402
185	Cancer of prostate	425	Cardiomyopathy	Circulatory system	0.00821939	0.04462	0.000449602	0.85385	0.890185	0.00300111	0.00361427
185	Cancer of prostate	426	Cardiac conduction disorders	Circulatory system	0.05342	0.0241722	0.00499405	0.0271071	0.0463915	0.0088175	0.0113675
185	Cancer of prostate	427	Cardiac dysrhythmias	Circulatory system	-0.0289142	0.0123757	-0.00542338	0.019472	0.0342272	0.036515	0.0382709
185	Cancer of prostate	428	Congestive heart failure; nonhypertensive	Circulatory system	-0.103712	0.0227119	-0.0116922	4.96122e-06	1.40705e-05	0.0128754	0.0149193
185	Cancer of prostate	430	Intracranial hemorrhage	Circulatory system	-0.106277	0.0418452	-0.00678536	0.0110928	0.0204062	0.00409309	0.00425786
185	Cancer of prostate	433	Cerebrovascular disease	Circulatory system	-0.00884028	0.0154502	-0.00137896	0.5672	0.649105	0.0249543	0.0253873
185	Cancer of prostate	442	Other aneurysm	Circulatory system	-0.081115	0.032577	-0.00479705	0.0127763	0.0232624	0.00350972	0.00447952
185	Cancer of prostate	443	Peripheral vascular disease	Circulatory system	-0.0555315	0.0216562	-0.00644507	0.0103406	0.0191309	0.0136568	0.0161541
185	Cancer of prostate	447	Other disorders of arteries and arterioles	Circulatory system	0.0308954	0.0428548	0.00177286	0.470951	0.559208	0.00330367	0.00325046
185	Cancer of prostate	451	Phlebitis and thrombophlebitis	Circulatory system	-0.0688008	0.0278842	-0.00651666	0.0136106	0.0246361	0.00905342	0.0102114
185	Cancer of prostate	454	Varicose veins	Circulatory system	0.0253396	0.0180758	0.00404824	0.160959	0.226579	0.02621	0.0263182
185	Cancer of prostate	455	Hemorrhoids	Circulatory system	0.0419039	0.0122322	0.00871817	0.0006132	0.00138778	0.0453413	0.0418993
185	Cancer of prostate	458	Hypotension	Circulatory system	0.000160595	0.0316895	1.45088e-05	0.995957	0.997304	0.00822969	0.0124287
185	Cancer of prostate	465	Acute upper respiratory infections of multiple or unspecified sites	Respiratory	0.019742	0.0363796	0.00161699	0.587359	0.667222	0.00675426	0.047901
185	Cancer of prostate	470	Septal Deviations/Turbinate Hypertrophy	Respiratory	0.0317866	0.0194433	0.00400739	0.102083	0.15251	0.016155	0.018952
185	Cancer of prostate	471	Nasal polyps	Respiratory	0.0590826	0.025196	0.00498529	0.019031	0.033519	0.00717111	0.00733103
185	Cancer of prostate	473	Diseases of the larynx and vocal cords	Respiratory	0.0177565	0.0387845	0.0011927	0.647078	0.71981	0.0045323	0.00510071
185	Cancer of prostate	474	Acute and chronic tonsillitis	Respiratory	-0.0360473	0.0306717	-0.0037792	0.23989	0.319203	0.011115	0.0246224
185	Cancer of prostate	475	Chronic sinusitis	Respiratory	0.0422092	0.0328324	0.00337628	0.198584	0.271286	0.00643975	0.018853
185	Cancer of prostate	476	Allergic rhinitis	Respiratory	0.0820221	0.052288	0.0043086	0.116728	0.17148	0.00276703	0.00689167
185	Cancer of prostate	479	Other upper respiratory disease	Respiratory	0.0494036	0.0252186	0.00494674	0.0501109	0.0807335	0.0101284	0.0122029
185	Cancer of prostate	480	Pneumonia	Respiratory	-0.00343024	0.0191845	-0.000516349	0.858093	0.893412	0.0231969	0.031733
185	Cancer of prostate	495	Asthma	Respiratory	0.0553247	0.00742461	0.021146	9.22698e-14	4.23713e-13	0.177648	0.19932
185	Cancer of prostate	496	Chronic airway obstruction	Respiratory	0.0124412	0.0125792	0.00256254	0.322649	0.410119	0.0443953	0.0471103
185	Cancer of prostate	506	Empyema and pneumothorax	Respiratory	0.025283	0.0463195	0.00141381	0.585177	0.665152	0.00313684	0.00404148
185	Cancer of prostate	507	Pleurisy; pleural effusion	Respiratory	0.046273	0.0267338	0.00459814	0.0834729	0.127603	0.00997383	0.0127477
185	Cancer of prostate	508	Pulmonary collapse; interstitial and compensatory emphysema	Respiratory	-0.0655655	0.0654685	-0.00418041	0.316594	0.403642	0.00408191	0.00742356
185	Cancer of prostate	509	Respiratory failure, insufficiency, arrest	Respiratory	-0.00060933	0.0448147	-4.30634e-05	0.989152	0.99264	0.00501993	0.00746352
185	Cancer of prostate	512	Other symptoms of respiratory system	Respiratory	0.112065	0.053097	0.00913433	0.0348097	0.0581114	0.00668854	0.0117688
185	Cancer of prostate	519	Other diseases of respiratory system, not elsewhere classified	Respiratory	-0.00276297	0.0207618	-0.000394276	0.894131	0.921481	0.0207957	0.066799
185	Cancer of prostate	520	Disorders of tooth development	Digestive	-0.0427246	0.0299791	-0.00498211	0.154114	0.218273	0.0137879	0.0224023
185	Cancer of prostate	521	Diseases of hard tissues of teeth	Digestive	-0.0896992	0.0229991	-0.0123595	9.61467e-05	0.000239004	0.0193603	0.0282529
185	Cancer of prostate	522	Diseases of pulp and periapical tissues	Digestive	0.0470889	0.0314034	0.00444424	0.133748	0.193276	0.00898832	0.0113106
185	Cancer of prostate	523	Gingival and periodontal diseases	Digestive	0.0640172	0.0368363	0.00578082	0.0822314	0.125872	0.00822188	0.0127762
185	Cancer of prostate	525	Other diseases of the teeth and supporting structures	Digestive	0.0132471	0.0280843	0.00137555	0.637147	0.710901	0.0109011	0.0146457
185	Cancer of prostate	528	Diseases of the oral soft tissues, excluding lesions specific for gingiva and tongue	Digestive	0.0266843	0.0272454	0.00255439	0.327378	0.415359	0.00924906	0.0115255
185	Cancer of prostate	530	Diseases of esophagus	Digestive	0.0378268	0.0105674	0.00970688	0.00034413	0.00080229	0.0708735	0.0917209
185	Cancer of prostate	531	Peptic ulcer (excl. esophageal)	Digestive	-0.0302559	0.0202458	-0.00373785	0.135063	0.194812	0.0155028	0.0164152
185	Cancer of prostate	535	Gastritis and duodenitis	Digestive	0.00967493	0.0119915	0.0022779	0.419772	0.509517	0.0589033	0.0697312
185	Cancer of prostate	537	Other disorders of stomach and duodenum	Digestive	-0.0128209	0.0305035	-0.00137977	0.674259	0.743031	0.011719	0.0162532
185	Cancer of prostate	540	Appendiceal conditions	Digestive	0.032831	0.0233981	0.00374478	0.160574	0.226106	0.013184	0.0184116
185	Cancer of prostate	550	Abdominal hernia	Digestive	0.0631337	0.00775371	0.0189083	3.87559e-16	1.94907e-15	0.0996228	0.111706
185	Cancer of prostate	555	Inflammatory bowel disease and other gastroenteritis and colitis	Digestive	-0.0350951	0.0247033	-0.00386477	0.155413	0.219895	0.0122777	0.0145042
185	Cancer of prostate	557	Intestinal malabsorption (non-celiac)	Digestive	-0.00573913	0.0404057	-0.000441392	0.88705	0.916021	0.00595044	0.00732839
185	Cancer of prostate	558	Noninfectious gastroenteritis	Digestive	0.0181946	0.0160781	0.00339505	0.257788	0.338899	0.0361232	0.0365057
185	Cancer of prostate	560	Intestinal obstruction without mention of hernia	Digestive	0.00273667	0.0330995	0.000232555	0.934106	0.951545	0.00727405	0.00918509
185	Cancer of prostate	562	Diverticulosis and diverticulitis	Digestive	0.0612644	0.012583	0.01173	1.12271e-06	3.38497e-06	0.0381116	0.0537165
185	Cancer of prostate	563	Constipation	Digestive	-0.0345136	0.0366423	-0.00495096	0.34624	0.435585	0.0210196	0.0302908
185	Cancer of prostate	564	Functional digestive disorders	Digestive	0.0163294	0.0295006	0.00298323	0.579902	0.660327	0.034571	0.0513279
185	Cancer of prostate	565	Anal and rectal conditions	Digestive	0.0526723	0.013635	0.00950114	0.000111988	0.000276376	0.0336714	0.0430884
185	Cancer of prostate	568	Other disorders of peritoneum	Digestive	-0.0220726	0.0364187	-0.00219115	0.544462	0.628097	0.0099536	0.0163786
185	Cancer of prostate	569	Other disorders of intestine	Digestive	0.0416341	0.0195041	0.00657835	0.032791	0.0550944	0.0256217	0.0386126
185	Cancer of prostate	571	Chronic liver disease and cirrhosis	Digestive	-0.0698159	0.0457815	-0.00650502	0.127264	0.18502	0.00875806	0.0152398
185	Cancer of prostate	573	Other disorders of liver	Digestive	0.0669215	0.0441244	0.006243	0.129354	0.187689	0.00877982	0.0161166
185	Cancer of prostate	574	Cholelithiasis and cholecystitis	Digestive	-0.0140747	0.0189763	-0.00275804	0.458268	0.546983	0.039999	0.0481853
185	Cancer of prostate	575	Other biliary tract disease	Digestive	0.0254124	0.0387813	0.00232507	0.512292	0.598488	0.00844233	0.0117422
185	Cancer of prostate	577	Diseases of pancreas	Digestive	0.0366325	0.0334261	0.00313349	0.273112	0.356284	0.00737118	0.00914014
185	Cancer of prostate	578	Gastrointestinal hemorrhage	Digestive	0.0596223	0.0127256	0.0125625	2.79654e-06	8.13774e-06	0.0465635	0.056069
185	Cancer of prostate	580	Nephritis; nephrosis; renal sclerosis	Genitourinary	-0.00307289	0.0374929	-0.000214046	0.934679	0.951972	0.00487577	0.00451466
185	Cancer of prostate	585	Renal failure	Genitourinary	0.0120925	0.0131507	0.00238016	0.357817	0.447652	0.0403716	0.042085
185	Cancer of prostate	586	Other disorders of the kidney and ureters	Genitourinary	0.0245331	0.0313788	0.002011	0.43431	0.523816	0.00676498	0.00939752
185	Cancer of prostate	590	Pyelonephritis	Genitourinary	0.0203613	0.0561347	0.00141836	0.716812	0.779465	0.00487623	0.00765546
185	Cancer of prostate	591	Urinary tract infection	Genitourinary	0.0631804	0.0201746	0.0102743	0.00173814	0.00368444	0.0271839	0.0312545
185	Cancer of prostate	592	Cystitis and urethritis	Genitourinary	-0.0494336	0.0404228	-0.00376513	0.221363	0.297829	0.00583524	0.0059929
185	Cancer of prostate	594	Urinary calculus	Genitourinary	0.0315453	0.015908	0.00434792	0.0473694	0.0767512	0.0193727	0.0223543
185	Cancer of prostate	595	Hydronephrosis	Genitourinary	-0.0067807	0.0514308	-0.000441153	0.89511	0.922079	0.00425088	0.00657661
185	Cancer of prostate	596	Other disorders of bladder	Genitourinary	0.0270104	0.0198188	0.00329392	0.172923	0.240765	0.0150998	0.014937
185	Cancer of prostate	597	Other disorders of urethra and urinary tract	Genitourinary	-0.0533768	0.0275539	-0.0049041	0.0527234	0.0845083	0.00851387	0.00908817
185	Cancer of prostate	599	Other symptoms/disorders or the urinary system	Genitourinary	-0.000316852	0.0372964	-4.55018e-05	0.993222	0.995806	0.0210664	0.0230031
185	Cancer of prostate	600	Hyperplasia of prostate	Genitourinary	0.172032	0.0150089	0.0185436	2.04733e-30	1.60124e-29	0.0117573	0.0108122
185	Cancer of prostate	601	Inflammatory diseases of prostate	Genitourinary	0.120921	0.0246372	0.00992952	9.19719e-07	2.79573e-06	0.00678903	0.00825791
185	Cancer of prostate	603	Other disorders of testis	Genitourinary	-0.0804622	0.0258952	-0.00654656	0.00188853	0.00397362	0.00666418	0.00814137
185	Cancer of prostate	604	Disorders of penis	Genitourinary	-0.0469783	0.0196626	-0.00463914	0.0168841	0.0299919	0.00984867	0.0127824
185	Cancer of prostate	608	Other disorders of male genital organs	Genitourinary	0.0833781	0.0209237	0.00718196	6.75168e-05	0.000170609	0.00747551	0.00845424
185	Cancer of prostate	611	Abnormal findings on mammogram or breast exam	Genitourinary	-0.141462	0.223085	-0.00876577	0.526002	0.611378	0.00385456	0.00377444
185	Cancer of prostate	613	Other nonmalignant breast conditions	Genitourinary	-0.139296	0.177609	-0.00991748	0.432873	0.522538	0.00509499	0.0060276
185	Cancer of prostate	681	Superficial cellulitis and abscess	Dermatologic	-0.0457433	0.0182464	-0.00654651	0.0121766	0.0222692	0.0209192	0.0259942
185	Cancer of prostate	686	Other local infections of skin and subcutaneous tissue	Dermatologic	-0.0402809	0.0210707	-0.00531193	0.0559138	0.0890586	0.0177036	0.0247114
185	Cancer of prostate	689	Disorder of skin and subcutaneous tissue NOS	Dermatologic	0.0601179	0.0256914	0.00614078	0.0192837	0.0339157	0.0105449	0.0120146
185	Cancer of prostate	696	Psoriasis and related disorders	Dermatologic	-0.165196	0.0344587	-0.0129048	1.6346e-06	4.86019e-06	0.0061401	0.00940543
185	Cancer of prostate	70	Viral hepatitis	Infectious diseases	-0.199905	0.0438472	-0.0139466	5.13662e-06	1.45456e-05	0.00489124	0.00620943
185	Cancer of prostate	701	Other hypertrophic and atrophic conditions of skin	Dermatologic	0.0431704	0.0269424	0.00471435	0.109084	0.1616	0.0120711	0.0135571
185	Cancer of prostate	702	Degenerative skin conditions and other dermatoses	Dermatologic	0.0105657	0.0282841	0.000894381	0.708735	0.772737	0.00721768	0.00753219
185	Cancer of prostate	703	Diseases of nail, NOS	Dermatologic	-0.0745664	0.0459706	-0.00437733	0.104793	0.156068	0.00345809	0.00413869
185	Cancer of prostate	704	Diseases of hair and hair follicles	Dermatologic	-0.0185152	0.0316163	-0.00225286	0.558128	0.64071	0.015031	0.0168341
185	Cancer of prostate	706	Diseases of sebaceous glands	Dermatologic	0.104072	0.0253201	0.0157956	3.95211e-05	0.000102298	0.0235922	0.0259874
185	Cancer of prostate	707	Chronic ulcer of skin	Dermatologic	-0.0901017	0.0429755	-0.00676812	0.0360306	0.0599506	0.00567469	0.00730072
185	Cancer of prostate	709	Diffuse diseases of connective tissue	Dermatologic	-0.0235692	0.0395311	-0.0018409	0.551028	0.633854	0.00613826	0.00653005
185	Cancer of prostate	714	Rheumatoid arthritis and other inflammatory polyarthropathies	Musculoskeletal	-0.0131428	0.0243436	-0.00165225	0.589276	0.668907	0.0160624	0.0174723
185	Cancer of prostate	715	Other inflammatory spondylopathies	Musculoskeletal	0.0516216	0.0389249	0.00331874	0.184778	0.255024	0.00415039	0.00589071
185	Cancer of prostate	716	Other arthropathies	Musculoskeletal	0.0129368	0.0117659	0.00336783	0.271544	0.354489	0.0731182	0.0875479
185	Cancer of prostate	720	Spinal stenosis	Musculoskeletal	0.034058	0.0310277	0.00273846	0.272352	0.355393	0.00650746	0.00907441
185	Cancer of prostate	721	Spondylosis and allied disorders	Musculoskeletal	0.0181609	0.0225959	0.00224573	0.421556	0.511179	0.0155324	0.0214489
185	Cancer of prostate	722	Intervertebral disc disorders	Musculoskeletal	0.0143829	0.0279644	0.00198236	0.607022	0.684764	0.0193716	0.0277533
185	Cancer of prostate	726	Peripheral enthesopathies and allied syndromes	Musculoskeletal	0.034878	0.0144461	0.00637434	0.0157633	0.0281497	0.0345987	0.041627
185	Cancer of prostate	727	Other disorders of synovium, tendon, and bursa	Musculoskeletal	0.0264159	0.019565	0.00400119	0.176966	0.245506	0.0234949	0.028065
185	Cancer of prostate	728	Disorders of muscle, ligament, and fascia	Musculoskeletal	0.0671761	0.0222108	0.00599684	0.0024906	0.0051176	0.00803375	0.00983146
185	Cancer of prostate	729	Other disorders of soft tissues	Musculoskeletal	0.0294882	0.0316732	0.00412539	0.351846	0.441287	0.0199708	0.0233066
185	Cancer of prostate	733	Other disorders of bone and cartilage	Musculoskeletal	-0.0740742	0.0271578	-0.0077164	0.00638065	0.01228	0.0109721	0.0152377
185	Cancer of prostate	735	Acquired foot deformities	Musculoskeletal	0.0259865	0.0328676	0.00318995	0.429153	0.519112	0.0153027	0.0153851
185	Cancer of prostate	736	Other acquired deformities of limbs	Musculoskeletal	0.0102406	0.0410307	0.000650735	0.802909	0.849331	0.00405433	0.005543
185	Cancer of prostate	738	Other acquired musculoskeletal deformity	Musculoskeletal	-0.00796084	0.0435205	-0.000505334	0.854859	0.890786	0.00404575	0.00544198
185	Cancer of prostate	740	Osteoarthrosis	Musculoskeletal	-0.0362706	0.013655	-0.00746299	0.00790251	0.0149398	0.0442991	0.0491233
185	Cancer of prostate	741	Symptoms and disorders of the joints	Musculoskeletal	0.0452876	0.0265851	0.00437137	0.0884751	0.134384	0.00940547	0.0120224
185	Cancer of prostate	742	Derangement of joint, non-traumatic	Musculoskeletal	-0.013053	0.0274448	-0.00130881	0.634353	0.708595	0.010157	0.014567
185	Cancer of prostate	743	Osteoporosis, osteopenia and pathological fracture	Musculoskeletal	-0.00459028	0.0271908	-0.00066677	0.86594	0.899848	0.0215646	0.0218032
185	Cancer of prostate	745	Pain in joint	Musculoskeletal	-0.00639994	0.0186374	-0.000943941	0.731303	0.791928	0.022249	0.0283018
185	Cancer of prostate	760	Back pain	Symptoms	0.0506684	0.01627	0.0107726	0.00184428	0.00389025	0.0474551	0.0618873
185	Cancer of prostate	761	Cervicalgia	Symptoms	-0.0607959	0.0405104	-0.00459213	0.133421	0.192879	0.00573826	0.00770348
185	Cancer of prostate	764	Sciatica	Symptoms	-0.0656545	0.0343871	-0.00581588	0.0562263	0.0895102	0.00790951	0.0108049
185	Cancer of prostate	766	Neuralgia, neuritis, and radiculitis NOS	Symptoms	0.00622819	0.0473624	0.000359177	0.895379	0.922287	0.00333692	0.00527815
185	Cancer of prostate	771	Musculoskeletal symptoms referable to limbs	Symptoms	-0.0665611	0.0412091	-0.00715717	0.106267	0.157932	0.0116991	0.0141568
185	Cancer of prostate	773	Pain in limb	Symptoms	0.000688478	0.0230449	9.18822e-05	0.976166	0.98298	0.0181398	0.0223901
185	Cancer of prostate	785	Abdominal pain	Symptoms	0.0641492	0.0174489	0.00980087	0.000236544	0.000562891	0.0239144	0.0237898
185	Cancer of prostate	79	Viral infection	Infectious diseases	0.0628881	0.017143	0.0104837	0.000244034	0.000579819	0.0286086	0.0392982
185	Cancer of prostate	8	Intestinal infection	Infectious diseases	0.0235953	0.0214481	0.00316043	0.271283	0.354198	0.0182748	0.0329157
185	Cancer of prostate	835	Internal derangement of knee	Injuries & poisonings	0.0755522	0.0120853	0.0155636	4.06308e-10	1.56085e-09	0.0444069	0.049547
185	Cancer of prostate	939	Atopic/contact dermatitis due to other or unspecified	Dermatologic	0.0154441	0.040002	0.0011108	0.699436	0.764626	0.00520009	0.00900984
185	Cancer of prostate	994	Sepsis and SIRS	Injuries & poisonings	-0.0243997	0.0712487	-0.00163146	0.732006	0.792379	0.00449094	0.00928962
185	Cancer of prostate	age_at_2015	Age at Index (2015)		0.107428	0.000369971		0
189	Cancer of urinary organs (incl. kidney and bladder)	(Intercept)			-5.50306	0.0304869		0
189	Cancer of urinary organs (incl. kidney and bladder)	112	Candidiasis	Infectious diseases	0.05554	0.0549933	0.00397799	0.312523	0.399184	0.00515658	0.00787492
189	Cancer of urinary organs (incl. kidney and bladder)	153	Colorectal cancer	Neoplasms	0.210449	0.0415089	0.0160294	3.97864e-07	1.25094e-06	0.00583554	0.00553963
189	Cancer of urinary organs (incl. kidney and bladder)	172	Skin cancer	Neoplasms	0.098231	0.0236703	0.0135703	3.32517e-05	8.68452e-05	0.0194632	0.0207339
189	Cancer of urinary organs (incl. kidney and bladder)	174	Breast cancer	Neoplasms	0.194081	0.0278128	0.0281024	2.99171e-12	1.28067e-11	0.0214254	0.0203885
189	Cancer of urinary organs (incl. kidney and bladder)	180	Cervical cancer and dysplasia	Neoplasms	0.280579	0.0371173	0.0335193	4.05355e-14	1.89053e-13	0.0144815	0.0183308
189	Cancer of urinary organs (incl. kidney and bladder)	184	Cancer of other female genital organs	Neoplasms	0.425136	0.0651427	0.023856	6.7448e-11	2.70157e-10	0.00315875	0.00324621
189	Cancer of urinary organs (incl. kidney and bladder)	185	Cancer of prostate	Neoplasms	0.380203	0.0317797	0.0304456	5.50279e-33	4.52378e-32	0.00645399	0.00623783
189	Cancer of urinary organs (incl. kidney and bladder)	195	Cancer, suspected or other	Neoplasms	0.154843	0.0664922	0.00864293	0.0198731	0.0348825	0.00312535	0.00394807
189	Cancer of urinary organs (incl. kidney and bladder)	198	Secondary malignant neoplasm	Neoplasms	0.310781	0.0415329	0.0306577	7.27736e-14	3.35768e-13	0.00982783	0.0109719
189	Cancer of urinary organs (incl. kidney and bladder)	199	Neoplasm of uncertain behavior	Neoplasms	0.475991	0.0675521	0.0261623	1.83772e-12	7.94954e-12	0.00303022	0.00320566
189	Cancer of urinary organs (incl. kidney and bladder)	200	Myeloproliferative disease	Neoplasms	0.239247	0.0633744	0.0130043	0.000159918	0.000388292	0.00296327	0.00313685
189	Cancer of urinary organs (incl. kidney and bladder)	202	Cancer of other lymphoid, histiocytic tissue	Neoplasms	0.221583	0.0577964	0.0123673	0.000126152	0.000309597	0.00312489	0.00311064
189	Cancer of urinary organs (incl. kidney and bladder)	208	Benign neoplasm of colon	Neoplasms	0.127585	0.024349	0.0220692	1.60689e-07	5.19356e-07	0.0308739	0.0447943
189	Cancer of urinary organs (incl. kidney and bladder)	211	Benign neoplasm of other parts of digestive system	Neoplasms	0.0200475	0.0509691	0.00167802	0.694079	0.760162	0.0070559	0.00978915
189	Cancer of urinary organs (incl. kidney and bladder)	214	Lipoma	Neoplasms	0.0958601	0.0256114	0.0123673	0.000181928	0.000438453	0.0169312	0.0179733
189	Cancer of urinary organs (incl. kidney and bladder)	216	Benign neoplasm of skin	Neoplasms	0.0569221	0.0269972	0.00833881	0.0349925	0.0583955	0.0219423	0.0249023
189	Cancer of urinary organs (incl. kidney and bladder)	218	Benign neoplasm of uterus	Neoplasms	0.0433893	0.0275918	0.00705893	0.115825	0.170358	0.0272078	0.0294133
189	Cancer of urinary organs (incl. kidney and bladder)	220	Benign neoplasm of ovary	Neoplasms	0.155083	0.0646097	0.00974596	0.0163814	0.0291717	0.00396502	0.00495328
189	Cancer of urinary organs (incl. kidney and bladder)	228	Hemangioma and lymphangioma, any site	Neoplasms	0.104286	0.0586198	0.00600643	0.0752352	0.116191	0.00332834	0.00413445
189	Cancer of urinary organs (incl. kidney and bladder)	229	Benign neoplasm of unspecified sites	Neoplasms	0.00192712	0.0464703	0.000164055	0.966921	0.976423	0.0073004	0.00786467
189	Cancer of urinary organs (incl. kidney and bladder)	240	Simple and unspecified goiter	Endocrine/metabolic	0.219544	0.0586478	0.0137503	0.000181528	0.000437604	0.00393821	0.00424981
189	Cancer of urinary organs (incl. kidney and bladder)	242	Thyrotoxicosis with or without goiter	Endocrine/metabolic	0.0359629	0.0585208	0.00239906	0.538863	0.623155	0.00447011	0.00581721
189	Cancer of urinary organs (incl. kidney and bladder)	244	Hypothyroidism	Endocrine/metabolic	-0.0646014	0.0155915	-0.0164199	3.42213e-05	8.92166e-05	0.0694234	0.0697332
189	Cancer of urinary organs (incl. kidney and bladder)	250	Diabetes mellitus	Endocrine/metabolic	0.24227	0.0133295	0.0690273	8.07631e-74	1.22751e-72	0.0891213	0.0915936
189	Cancer of urinary organs (incl. kidney and bladder)	261	Vitamin deficiency	Endocrine/metabolic	0.0345874	0.0708708	0.00190068	0.625525	0.701063	0.00302899	0.00852832
189	Cancer of urinary organs (incl. kidney and bladder)	272	Disorders of lipoid metabolism	Endocrine/metabolic	0.00878979	0.0114305	0.00265838	0.441908	0.531191	0.101841	0.0906016
189	Cancer of urinary organs (incl. kidney and bladder)	274	Gout and other crystal arthropathies	Endocrine/metabolic	0.022233	0.0358566	0.0018856	0.535224	0.619643	0.00724541	0.0103723
189	Cancer of urinary organs (incl. kidney and bladder)	275	Disorders of mineral metabolism	Endocrine/metabolic	0.179559	0.0573864	0.0108636	0.00175435	0.00371495	0.00367395	0.00648686
189	Cancer of urinary organs (incl. kidney and bladder)	276	Disorders of fluid, electrolyte, and acid-base balance	Endocrine/metabolic	-0.0242758	0.0326844	-0.00296108	0.457643	0.546307	0.0151065	0.0231264
189	Cancer of urinary organs (incl. kidney and bladder)	278	Overweight, obesity and other hyperalimentation	Endocrine/metabolic	0.0956495	0.0110583	0.0308243	5.17065e-18	2.79981e-17	0.117709	0.179329
189	Cancer of urinary organs (incl. kidney and bladder)	280	Iron deficiency anemias	Hematopoietic	0.0482843	0.030413	0.00631771	0.112372	0.165846	0.0174237	0.0253132
189	Cancer of urinary organs (incl. kidney and bladder)	285	Other anemias	Hematopoietic	0.0769255	0.0251736	0.0120233	0.00224461	0.00464465	0.025057	0.0306574
189	Cancer of urinary organs (incl. kidney and bladder)	287	Purpura and other hemorrhagic conditions	Hematopoietic	0.0911295	0.0679738	0.0051245	0.180032	0.249199	0.00317223	0.00451217
189	Cancer of urinary organs (incl. kidney and bladder)	288	Diseases of white blood cells	Hematopoietic	0.0193457	0.0435153	0.00168545	0.656629	0.728813	0.00764892	0.00939972
189	Cancer of urinary organs (incl. kidney and bladder)	289	Other diseases of blood and blood-forming organs	Hematopoietic	0.0995598	0.0590097	0.00602528	0.0915692	0.138571	0.00367609	0.00477789
189	Cancer of urinary organs (incl. kidney and bladder)	290	Delirium dementia and amnestic and other cognitive disorders	Mental disorders	-0.0366375	0.0597332	-0.00263078	0.539644	0.623862	0.00518293	0.00786072
189	Cancer of urinary organs (incl. kidney and bladder)	295	Schizophrenia and other psychotic disorders	Mental disorders	0.0587836	0.0364956	0.00638163	0.107244	0.159218	0.0119278	0.0134709
189	Cancer of urinary organs (incl. kidney and bladder)	296	Mood disorders	Mental disorders	0.0197597	0.0229654	0.00348055	0.389562	0.480158	0.032054	0.0337443
189	Cancer of urinary organs (incl. kidney and bladder)	300	Anxiety disorders	Mental disorders	-0.0035197	0.0125956	-0.00113208	0.779908	0.83073	0.117185	0.161347
189	Cancer of urinary organs (incl. kidney and bladder)	301	Personality disorders	Mental disorders	0.042327	0.0717735	0.00246571	0.555372	0.638096	0.00340509	0.0051499
189	Cancer of urinary organs (incl. kidney and bladder)	315	Develomental delays and disorders	Mental disorders	0.0219357	0.0530705	0.00167675	0.679364	0.747365	0.00587752	0.00689489
189	Cancer of urinary organs (incl. kidney and bladder)	316	Substance addiction and disorders	Mental disorders	0.0812121	0.0552162	0.0148689	0.141345	0.202514	0.0347271	0.0460367
189	Cancer of urinary organs (incl. kidney and bladder)	317	Alcohol-related disorders	Mental disorders	-0.0211605	0.057014	-0.00370712	0.710529	0.774145	0.0316964	0.03995
189	Cancer of urinary organs (incl. kidney and bladder)	318	Tobacco use disorder	Mental disorders	0.454242	0.0132395	0.122492	5.64923e-258	2.34818e-256	0.0789508	0.132704
189	Cancer of urinary organs (incl. kidney and bladder)	327	Sleep disorders	Neurological	0.103812	0.028687	0.0115597	0.000295979	0.000695998	0.0125569	0.0183506
189	Cancer of urinary organs (incl. kidney and bladder)	334	Degenerative disease of the spinal cord	Neurological	0.117418	0.0544847	0.0075665	0.0311567	0.0525586	0.00417	0.00516147
189	Cancer of urinary organs (incl. kidney and bladder)	335	Multiple sclerosis	Neurological	0.43235	0.0590888	0.0272299	2.53682e-13	1.14197e-12	0.00398248	0.00423546
189	Cancer of urinary organs (incl. kidney and bladder)	340	Migraine	Neurological	-0.0201585	0.0419761	-0.00190532	0.631058	0.705681	0.00901467	0.0160876
189	Cancer of urinary organs (incl. kidney and bladder)	342	Hemiplegia	Neurological	0.0730776	0.0593641	0.0046977	0.21832	0.294249	0.00414962	0.00476208
189	Cancer of urinary organs (incl. kidney and bladder)	345	Epilepsy, recurrent seizures, convulsions	Neurological	0.0200539	0.0251967	0.00311028	0.426094	0.515836	0.024663	0.0256923
189	Cancer of urinary organs (incl. kidney and bladder)	351	Other peripheral nerve disorders	Neurological	0.058646	0.0206498	0.0101626	0.00451099	0.00891164	0.0309888	0.0320847
189	Cancer of urinary organs (incl. kidney and bladder)	352	Disorders of other cranial nerves	Neurological	-0.0180433	0.059763	-0.00107158	0.762717	0.817333	0.00353959	0.00452359
189	Cancer of urinary organs (incl. kidney and bladder)	353	Nerve root and plexus disorders	Neurological	-0.0387454	0.0443508	-0.00428937	0.38233	0.472808	0.0124099	0.0187855
189	Cancer of urinary organs (incl. kidney and bladder)	357	Inflammatory and toxic neuropathy	Neurological	0.0525625	0.041222	0.00421406	0.202271	0.275428	0.00646947	0.00846507
189	Cancer of urinary organs (incl. kidney and bladder)	361	Retinal detachments and defects	Sense organs	-0.164199	0.0497776	-0.0114643	0.000971465	0.00213817	0.00489875	0.00546262
189	Cancer of urinary organs (incl. kidney and bladder)	362	Other retinal disorders	Sense organs	-0.0609677	0.020463	-0.0109681	0.00288805	0.00587552	0.0334853	0.0364415
189	Cancer of urinary organs (incl. kidney and bladder)	365	Glaucoma	Sense organs	-0.00902938	0.043666	-0.00066871	0.836179	0.875761	0.00551521	0.00657295
189	Cancer of urinary organs (incl. kidney and bladder)	366	Cataract	Sense organs	0.0558262	0.0227942	0.00837097	0.0143196	0.0257781	0.0230137	0.0228809
189	Cancer of urinary organs (incl. kidney and bladder)	367	Disorders of refraction and accommodation; blindness and low vision	Sense organs	0.0228627	0.0539398	0.00149522	0.67167	0.740856	0.00429562	0.00648028
189	Cancer of urinary organs (incl. kidney and bladder)	368	Visual disturbances	Sense organs	0.062036	0.0413887	0.00561314	0.133909	0.193457	0.00825512	0.0122572
189	Cancer of urinary organs (incl. kidney and bladder)	371	Inflammation of the eye	Sense organs	0.0539684	0.044403	0.00426117	0.224205	0.301144	0.00627353	0.00693398
189	Cancer of urinary organs (incl. kidney and bladder)	374	Other disorders of eyelids	Sense organs	0.135702	0.0344847	0.013084	8.31485e-05	0.000208288	0.00938433	0.00906884
189	Cancer of urinary organs (incl. kidney and bladder)	375	Disorders of lacrimal system	Sense organs	-0.0136675	0.0641955	-0.000735935	0.831402	0.871992	0.00290781	0.00298269
189	Cancer of urinary organs (incl. kidney and bladder)	378	Strabismus and other disorders of binocular eye movements	Sense organs	0.0598193	0.0621742	0.00351859	0.335988	0.424448	0.00347188	0.00443428
189	Cancer of urinary organs (incl. kidney and bladder)	379	Other disorders of eye	Sense organs	0.0169881	0.0468134	0.00123948	0.716687	0.779385	0.00535206	0.006917
189	Cancer of urinary organs (incl. kidney and bladder)	38	Septicemia	Infectious diseases	0.0682624	0.0704233	0.00565112	0.332388	0.420676	0.00690102	0.0125326
189	Cancer of urinary organs (incl. kidney and bladder)	380	Disorders of external ear	Sense organs	-0.0121397	0.0572644	-0.000759486	0.832112	0.872485	0.00392948	0.0251946
189	Cancer of urinary organs (incl. kidney and bladder)	381	Otitis media and Eustachian tube disorders	Sense organs	0.105643	0.0471244	0.00807646	0.0249746	0.0430205	0.0058792	0.0136964
189	Cancer of urinary organs (incl. kidney and bladder)	384	Other disorders of tympanic membrane	Sense organs	0.0553144	0.0618749	0.00325218	0.371338	0.461695	0.00346882	0.00390518
189	Cancer of urinary organs (incl. kidney and bladder)	386	Vertiginous syndromes and other disorders of vestibular system	Sense organs	0.0445286	0.0590991	0.00254896	0.451176	0.54047	0.00328759	0.00434454
189	Cancer of urinary organs (incl. kidney and bladder)	389	Hearing loss	Sense organs	-0.0117871	0.0402544	-0.00101875	0.769663	0.822917	0.00752667	0.0111352
189	Cancer of urinary organs (incl. kidney and bladder)	394	Rheumatic disease of the heart valves	Circulatory system	-0.0742706	0.0630181	-0.00684764	0.238573	0.317792	0.00857407	0.0113703
189	Cancer of urinary organs (incl. kidney and bladder)	395	Heart valve disorders	Circulatory system	0.0497831	0.0615207	0.00461809	0.418395	0.508279	0.00868055	0.011002
189	Cancer of urinary organs (incl. kidney and bladder)	401	Hypertension	Circulatory system	0.228355	0.00818957	0.102397	4.21268e-171	1.27741e-169	0.278805	0.254308
189	Cancer of urinary organs (incl. kidney and bladder)	41	Bacterial infection NOS	Infectious diseases	0.00780757	0.0223726	0.00135332	0.727105	0.787994	0.0310063	0.0349785
189	Cancer of urinary organs (incl. kidney and bladder)	411	Ischemic Heart Disease	Circulatory system	0.0523119	0.0139899	0.0128042	0.000184567	0.000444465	0.0640079	0.0566242
189	Cancer of urinary organs (incl. kidney and bladder)	414	Other forms of chronic heart disease	Circulatory system	-0.0331972	0.0460243	-0.00237184	0.470727	0.55904	0.00513099	0.00848118
189	Cancer of urinary organs (incl. kidney and bladder)	415	Pulmonary heart disease	Circulatory system	0.0305046	0.0406441	0.00264882	0.452936	0.542087	0.00759776	0.0085964
189	Cancer of urinary organs (incl. kidney and bladder)	416	Cardiomegaly	Circulatory system	0.0200446	0.045438	0.00145666	0.659111	0.731041	0.00530931	0.00748753
189	Cancer of urinary organs (incl. kidney and bladder)	420	Carditis	Circulatory system	-0.0196948	0.0510996	-0.001317	0.699926	0.765026	0.00449186	0.00587402
189	Cancer of urinary organs (incl. kidney and bladder)	425	Cardiomyopathy	Circulatory system	0.151392	0.0629823	0.00828114	0.0162294	0.0289262	0.00300111	0.00361427
189	Cancer of urinary organs (incl. kidney and bladder)	426	Cardiac conduction disorders	Circulatory system	0.0288816	0.0353497	0.00270004	0.413915	0.503895	0.0088175	0.0113675
189	Cancer of urinary organs (incl. kidney and bladder)	427	Cardiac dysrhythmias	Circulatory system	0.0630198	0.0179983	0.0118205	0.000462754	0.00106185	0.036515	0.0382709
189	Cancer of urinary organs (incl. kidney and bladder)	428	Congestive heart failure; nonhypertensive	Circulatory system	0.133377	0.0317545	0.0150365	2.66601e-05	7.02867e-05	0.0128754	0.0149193
189	Cancer of urinary organs (incl. kidney and bladder)	430	Intracranial hemorrhage	Circulatory system	0.00722393	0.0558067	0.00046122	0.897005	0.923517	0.00409309	0.00425786
189	Cancer of urinary organs (incl. kidney and bladder)	433	Cerebrovascular disease	Circulatory system	0.0740455	0.0215476	0.01155	0.000589568	0.00133741	0.0249543	0.0253873
189	Cancer of urinary organs (incl. kidney and bladder)	442	Other aneurysm	Circulatory system	0.116616	0.0488912	0.00689652	0.0170695	0.0303095	0.00350972	0.00447952
189	Cancer of urinary organs (incl. kidney and bladder)	443	Peripheral vascular disease	Circulatory system	0.251519	0.02853	0.0291917	1.18666e-18	6.58159e-18	0.0136568	0.0161541
189	Cancer of urinary organs (incl. kidney and bladder)	447	Other disorders of arteries and arterioles	Circulatory system	0.17547	0.0555467	0.0100689	0.00158335	0.00337545	0.00330367	0.00325046
189	Cancer of urinary organs (incl. kidney and bladder)	451	Phlebitis and thrombophlebitis	Circulatory system	0.0486807	0.037681	0.00461093	0.196387	0.268721	0.00905342	0.0102114
189	Cancer of urinary organs (incl. kidney and bladder)	454	Varicose veins	Circulatory system	-0.0473241	0.023576	-0.00756046	0.0447181	0.0729088	0.02621	0.0263182
189	Cancer of urinary organs (incl. kidney and bladder)	455	Hemorrhoids	Circulatory system	0.00730289	0.0175469	0.00151938	0.677269	0.745415	0.0453413	0.0418993
189	Cancer of urinary organs (incl. kidney and bladder)	458	Hypotension	Circulatory system	-0.0072544	0.0399442	-0.000655388	0.855886	0.891599	0.00822969	0.0124287
189	Cancer of urinary organs (incl. kidney and bladder)	465	Acute upper respiratory infections of multiple or unspecified sites	Respiratory	0.0535665	0.0462672	0.00438743	0.24696	0.327082	0.00675426	0.047901
189	Cancer of urinary organs (incl. kidney and bladder)	470	Septal Deviations/Turbinate Hypertrophy	Respiratory	-0.0482201	0.0301139	-0.00607918	0.10932	0.161871	0.016155	0.018952
189	Cancer of urinary organs (incl. kidney and bladder)	471	Nasal polyps	Respiratory	-0.00570957	0.0408538	-0.000481763	0.888853	0.917319	0.00717111	0.00733103
189	Cancer of urinary organs (incl. kidney and bladder)	473	Diseases of the larynx and vocal cords	Respiratory	0.19798	0.0488961	0.0132983	5.14364e-05	0.00013163	0.0045323	0.00510071
189	Cancer of urinary organs (incl. kidney and bladder)	474	Acute and chronic tonsillitis	Respiratory	0.0790109	0.0395763	0.00828351	0.0458882	0.0745799	0.011115	0.0246224
189	Cancer of urinary organs (incl. kidney and bladder)	475	Chronic sinusitis	Respiratory	0.0234111	0.0457078	0.00187264	0.608517	0.686033	0.00643975	0.018853
189	Cancer of urinary organs (incl. kidney and bladder)	476	Allergic rhinitis	Respiratory	-0.0300583	0.0736324	-0.00157895	0.683112	0.750435	0.00276703	0.00689167
189	Cancer of urinary organs (incl. kidney and bladder)	479	Other upper respiratory disease	Respiratory	0.0568171	0.0362238	0.00568904	0.116764	0.171521	0.0101284	0.0122029
189	Cancer of urinary organs (incl. kidney and bladder)	480	Pneumonia	Respiratory	0.0625527	0.0256168	0.00941597	0.0146115	0.0262601	0.0231969	0.031733
189	Cancer of urinary organs (incl. kidney and bladder)	495	Asthma	Respiratory	-0.0881565	0.0103369	-0.0336949	1.48443e-17	7.90599e-17	0.177648	0.19932
189	Cancer of urinary organs (incl. kidney and bladder)	496	Chronic airway obstruction	Respiratory	0.417868	0.0163288	0.0860689	1.9327e-144	5.04931e-143	0.0443953	0.0471103
189	Cancer of urinary organs (incl. kidney and bladder)	506	Empyema and pneumothorax	Respiratory	0.0420465	0.0656343	0.00235123	0.521771	0.607643	0.00313684	0.00404148
189	Cancer of urinary organs (incl. kidney and bladder)	507	Pleurisy; pleural effusion	Respiratory	-0.00407531	0.0376912	-0.000404963	0.913897	0.936417	0.00997383	0.0127477
189	Cancer of urinary organs (incl. kidney and bladder)	508	Pulmonary collapse; interstitial and compensatory emphysema	Respiratory	-0.241283	0.0855128	-0.015384	0.0047785	0.00940396	0.00408191	0.00742356
189	Cancer of urinary organs (incl. kidney and bladder)	509	Respiratory failure, insufficiency, arrest	Respiratory	0.0906564	0.0551299	0.006407	0.10009	0.149921	0.00501993	0.00746352
189	Cancer of urinary organs (incl. kidney and bladder)	512	Other symptoms of respiratory system	Respiratory	0.193145	0.066481	0.0157432	0.00366932	0.00735573	0.00668854	0.0117688
189	Cancer of urinary organs (incl. kidney and bladder)	519	Other diseases of respiratory system, not elsewhere classified	Respiratory	0.0870896	0.0260663	0.0124277	0.00083453	0.00185778	0.0207957	0.066799
189	Cancer of urinary organs (incl. kidney and bladder)	520	Disorders of tooth development	Digestive	-0.0264181	0.0391064	-0.0030806	0.499331	0.586495	0.0137879	0.0224023
189	Cancer of urinary organs (incl. kidney and bladder)	521	Diseases of hard tissues of teeth	Digestive	0.141405	0.0286207	0.0194838	7.78676e-07	2.38463e-06	0.0193603	0.0282529
189	Cancer of urinary organs (incl. kidney and bladder)	522	Diseases of pulp and periapical tissues	Digestive	0.026628	0.0419385	0.00251314	0.525474	0.610841	0.00898832	0.0113106
189	Cancer of urinary organs (incl. kidney and bladder)	523	Gingival and periodontal diseases	Digestive	0.026227	0.0467047	0.00236832	0.574423	0.655319	0.00822188	0.0127762
189	Cancer of urinary organs (incl. kidney and bladder)	525	Other diseases of the teeth and supporting structures	Digestive	0.0250275	0.0367619	0.00259881	0.495997	0.582986	0.0109011	0.0146457
189	Cancer of urinary organs (incl. kidney and bladder)	528	Diseases of the oral soft tissues, excluding lesions specific for gingiva and tongue	Digestive	0.00954927	0.0365967	0.000914116	0.794144	0.842227	0.00924906	0.0115255
189	Cancer of urinary organs (incl. kidney and bladder)	530	Diseases of esophagus	Digestive	-0.0107615	0.0149228	-0.00276155	0.470818	0.559111	0.0708735	0.0917209
189	Cancer of urinary organs (incl. kidney and bladder)	531	Peptic ulcer (excl. esophageal)	Digestive	0.0627159	0.0278858	0.00774802	0.024511	0.0422771	0.0155028	0.0164152
189	Cancer of urinary organs (incl. kidney and bladder)	535	Gastritis and duodenitis	Digestive	0.0605617	0.0163809	0.0142589	0.000218084	0.000520771	0.0589033	0.0697312
189	Cancer of urinary organs (incl. kidney and bladder)	537	Other disorders of stomach and duodenum	Digestive	-0.00958263	0.0419146	-0.00103127	0.819162	0.862283	0.011719	0.0162532
189	Cancer of urinary organs (incl. kidney and bladder)	540	Appendiceal conditions	Digestive	-0.0177458	0.0335527	-0.00202413	0.596879	0.675547	0.013184	0.0184116
189	Cancer of urinary organs (incl. kidney and bladder)	550	Abdominal hernia	Digestive	0.00513531	0.0119822	0.00153801	0.668229	0.738222	0.0996228	0.111706
189	Cancer of urinary organs (incl. kidney and bladder)	555	Inflammatory bowel disease and other gastroenteritis and colitis	Digestive	0.0657629	0.0331062	0.00724198	0.0469862	0.0761704	0.0122777	0.0145042
189	Cancer of urinary organs (incl. kidney and bladder)	557	Intestinal malabsorption (non-celiac)	Digestive	-0.295967	0.0548091	-0.0227626	6.66557e-08	2.2167e-07	0.00595044	0.00732839
189	Cancer of urinary organs (incl. kidney and bladder)	558	Noninfectious gastroenteritis	Digestive	0.0183471	0.0204591	0.0034235	0.369842	0.460114	0.0361232	0.0365057
189	Cancer of urinary organs (incl. kidney and bladder)	560	Intestinal obstruction without mention of hernia	Digestive	0.00318446	0.0419286	0.000270607	0.939459	0.955788	0.00727405	0.00918509
189	Cancer of urinary organs (incl. kidney and bladder)	562	Diverticulosis and diverticulitis	Digestive	-0.0123404	0.0175965	-0.00236276	0.483117	0.570603	0.0381116	0.0537165
189	Cancer of urinary organs (incl. kidney and bladder)	563	Constipation	Digestive	0.122198	0.0415533	0.0175292	0.00327414	0.00660578	0.0210196	0.0302908
189	Cancer of urinary organs (incl. kidney and bladder)	564	Functional digestive disorders	Digestive	-0.0849552	0.032957	-0.0155205	0.00994423	0.0184529	0.034571	0.0513279
189	Cancer of urinary organs (incl. kidney and bladder)	565	Anal and rectal conditions	Digestive	0.112322	0.01938	0.0202609	6.80067e-09	2.41675e-08	0.0336714	0.0430884
189	Cancer of urinary organs (incl. kidney and bladder)	568	Other disorders of peritoneum	Digestive	0.0596358	0.0387304	0.00592004	0.123618	0.1803	0.0099536	0.0163786
189	Cancer of urinary organs (incl. kidney and bladder)	569	Other disorders of intestine	Digestive	0.050304	0.0271949	0.00794824	0.0643482	0.101057	0.0256217	0.0386126
189	Cancer of urinary organs (incl. kidney and bladder)	571	Chronic liver disease and cirrhosis	Digestive	0.129445	0.0567633	0.0120609	0.0225821	0.0392207	0.00875806	0.0152398
189	Cancer of urinary organs (incl. kidney and bladder)	573	Other disorders of liver	Digestive	-0.0651945	0.0556688	-0.00608189	0.241553	0.321001	0.00877982	0.0161166
189	Cancer of urinary organs (incl. kidney and bladder)	574	Cholelithiasis and cholecystitis	Digestive	0.0505848	0.0203941	0.00991244	0.0131249	0.0238245	0.039999	0.0481853
189	Cancer of urinary organs (incl. kidney and bladder)	575	Other biliary tract disease	Digestive	-0.0357014	0.0441516	-0.00326644	0.41874	0.508498	0.00844233	0.0117422
189	Cancer of urinary organs (incl. kidney and bladder)	577	Diseases of pancreas	Digestive	0.0424919	0.0428354	0.0036347	0.321207	0.408566	0.00737118	0.00914014
189	Cancer of urinary organs (incl. kidney and bladder)	578	Gastrointestinal hemorrhage	Digestive	-0.045385	0.0177702	-0.00956271	0.0106493	0.0196626	0.0465635	0.056069
189	Cancer of urinary organs (incl. kidney and bladder)	580	Nephritis; nephrosis; renal sclerosis	Genitourinary	0.339643	0.0458564	0.0236583	1.29512e-13	5.90772e-13	0.00487577	0.00451466
189	Cancer of urinary organs (incl. kidney and bladder)	585	Renal failure	Genitourinary	0.126543	0.0169924	0.0249074	9.54613e-14	4.37934e-13	0.0403716	0.042085
189	Cancer of urinary organs (incl. kidney and bladder)	586	Other disorders of the kidney and ureters	Genitourinary	0.53411	0.0390865	0.0437814	1.64725e-42	1.62763e-41	0.00676498	0.00939752
189	Cancer of urinary organs (incl. kidney and bladder)	590	Pyelonephritis	Genitourinary	0.0895977	0.054172	0.00624133	0.0981379	0.14733	0.00487623	0.00765546
189	Cancer of urinary organs (incl. kidney and bladder)	591	Urinary tract infection	Genitourinary	0.200157	0.0233886	0.0325493	1.14965e-17	6.15133e-17	0.0271839	0.0312545
189	Cancer of urinary organs (incl. kidney and bladder)	592	Cystitis and urethritis	Genitourinary	0.428612	0.0439095	0.0326455	1.65065e-22	1.04063e-21	0.00583524	0.0059929
189	Cancer of urinary organs (incl. kidney and bladder)	594	Urinary calculus	Genitourinary	0.159547	0.0237282	0.0219905	1.76883e-11	7.27878e-11	0.0193727	0.0223543
189	Cancer of urinary organs (incl. kidney and bladder)	595	Hydronephrosis	Genitourinary	0.160553	0.0648341	0.0104456	0.013273	0.0240649	0.00425088	0.00657661
189	Cancer of urinary organs (incl. kidney and bladder)	596	Other disorders of bladder	Genitourinary	0.364515	0.0269225	0.0444526	9.14747e-42	8.90062e-41	0.0150998	0.014937
189	Cancer of urinary organs (incl. kidney and bladder)	597	Other disorders of urethra and urinary tract	Genitourinary	0.181799	0.036189	0.0167031	5.07141e-07	1.57869e-06	0.00851387	0.00908817
189	Cancer of urinary organs (incl. kidney and bladder)	599	Other symptoms/disorders or the urinary system	Genitourinary	-0.0285498	0.0447667	-0.00409992	0.523639	0.609282	0.0210664	0.0230031
189	Cancer of urinary organs (incl. kidney and bladder)	600	Hyperplasia of prostate	Genitourinary	-0.0176879	0.0264755	-0.00190661	0.504079	0.591022	0.0117573	0.0108122
189	Cancer of urinary organs (incl. kidney and bladder)	601	Inflammatory diseases of prostate	Genitourinary	0.144768	0.0421809	0.0118877	0.000598999	0.00135697	0.00678903	0.00825791
189	Cancer of urinary organs (incl. kidney and bladder)	603	Other disorders of testis	Genitourinary	-0.0205472	0.0438623	-0.00167176	0.639465	0.712954	0.00666418	0.00814137
189	Cancer of urinary organs (incl. kidney and bladder)	604	Disorders of penis	Genitourinary	-0.0450222	0.0328783	-0.00444597	0.170888	0.238307	0.00984867	0.0127824
189	Cancer of urinary organs (incl. kidney and bladder)	608	Other disorders of male genital organs	Genitourinary	-0.061971	0.0375814	-0.00533801	0.0991514	0.148659	0.00747551	0.00845424
189	Cancer of urinary organs (incl. kidney and bladder)	610	Benign mammary dysplasias	Genitourinary	0.144985	0.0447317	0.0134928	0.00119017	0.00259269	0.00873708	0.00962459
189	Cancer of urinary organs (incl. kidney and bladder)	611	Abnormal findings on mammogram or breast exam	Genitourinary	0.183941	0.0651973	0.0113979	0.00478309	0.00941103	0.00385456	0.00377444
189	Cancer of urinary organs (incl. kidney and bladder)	613	Other nonmalignant breast conditions	Genitourinary	0.169351	0.0575597	0.0120573	0.00325915	0.00657769	0.00509499	0.0060276
189	Cancer of urinary organs (incl. kidney and bladder)	614	Inflammatory diseases of female pelvic organs	Genitourinary	0.0438063	0.0314214	0.00675193	0.163271	0.229363	0.0243494	0.0302002
189	Cancer of urinary organs (incl. kidney and bladder)	615	Endometriosis	Genitourinary	0.0468911	0.0394378	0.00591576	0.234444	0.313219	0.016178	0.0206003
189	Cancer of urinary organs (incl. kidney and bladder)	618	Genital prolapse	Genitourinary	-0.110856	0.0296119	-0.0158161	0.000181373	0.000437286	0.0207873	0.0194319
189	Cancer of urinary organs (incl. kidney and bladder)	619	Noninflammatory female genital disorders	Genitourinary	0.032271	0.030397	0.00641851	0.288394	0.373429	0.0412612	0.0505745
189	Cancer of urinary organs (incl. kidney and bladder)	622	Polyp of female genital organs	Genitourinary	0.0396449	0.0284488	0.00590617	0.163453	0.229584	0.0227098	0.0225238
189	Cancer of urinary organs (incl. kidney and bladder)	623	Hypertrophy of female genital organs	Genitourinary	-0.101031	0.0695323	-0.00677604	0.146222	0.208565	0.00451867	0.00539806
189	Cancer of urinary organs (incl. kidney and bladder)	624	Symptoms involving female genital tract	Genitourinary	-0.034275	0.0540195	-0.00383057	0.52576	0.611134	0.0126503	0.0123871
189	Cancer of urinary organs (incl. kidney and bladder)	625	Pain and other symptoms associated with female genital organs	Genitourinary	-0.113108	0.0472692	-0.0123057	0.0167182	0.0297257	0.0119801	0.0151128
189	Cancer of urinary organs (incl. kidney and bladder)	626	Disorders of menstruation and other abnormal bleeding from female genital tract	Genitourinary	0.10662	0.0200706	0.0270016	1.08279e-07	3.54045e-07	0.06888	0.0783281
189	Cancer of urinary organs (incl. kidney and bladder)	627	Menopausal and postmenopausal disorders	Genitourinary	-0.0204416	0.0308124	-0.00257114	0.507059	0.593467	0.016079	0.0132355
189	Cancer of urinary organs (incl. kidney and bladder)	628	Ovarian cyst	Genitourinary	0.0388538	0.0445177	0.00515566	0.382787	0.473132	0.0179291	0.0227532
189	Cancer of urinary organs (incl. kidney and bladder)	681	Superficial cellulitis and abscess	Dermatologic	0.0649532	0.0252825	0.00929571	0.0101963	0.0188827	0.0209192	0.0259942
189	Cancer of urinary organs (incl. kidney and bladder)	686	Other local infections of skin and subcutaneous tissue	Dermatologic	0.162262	0.0275228	0.0213977	3.73475e-09	1.34873e-08	0.0177036	0.0247114
189	Cancer of urinary organs (incl. kidney and bladder)	689	Disorder of skin and subcutaneous tissue NOS	Dermatologic	0.0360675	0.0343022	0.00368414	0.293046	0.378446	0.0105449	0.0120146
189	Cancer of urinary organs (incl. kidney and bladder)	696	Psoriasis and related disorders	Dermatologic	0.00647721	0.0442581	0.000505985	0.883644	0.913728	0.0061401	0.00940543
189	Cancer of urinary organs (incl. kidney and bladder)	70	Viral hepatitis	Infectious diseases	0.119105	0.053281	0.00830951	0.0253901	0.0436834	0.00489124	0.00620943
189	Cancer of urinary organs (incl. kidney and bladder)	701	Other hypertrophic and atrophic conditions of skin	Dermatologic	-0.0374307	0.0343573	-0.00408756	0.275954	0.359425	0.0120711	0.0135571
189	Cancer of urinary organs (incl. kidney and bladder)	702	Degenerative skin conditions and other dermatoses	Dermatologic	0.0501176	0.0389571	0.00424244	0.198275	0.270944	0.00721768	0.00753219
189	Cancer of urinary organs (incl. kidney and bladder)	703	Diseases of nail, NOS	Dermatologic	0.107505	0.0594424	0.00631095	0.0705199	0.10955	0.00345809	0.00413869
189	Cancer of urinary organs (incl. kidney and bladder)	704	Diseases of hair and hair follicles	Dermatologic	-0.0202557	0.0429529	-0.00246463	0.637227	0.710904	0.015031	0.0168341
189	Cancer of urinary organs (incl. kidney and bladder)	706	Diseases of sebaceous glands	Dermatologic	0.16801	0.034344	0.0254997	9.98277e-07	3.02261e-06	0.0235922	0.0259874
189	Cancer of urinary organs (incl. kidney and bladder)	707	Chronic ulcer of skin	Dermatologic	0.227694	0.0523235	0.0171035	1.35115e-05	3.67048e-05	0.00567469	0.00730072
189	Cancer of urinary organs (incl. kidney and bladder)	709	Diffuse diseases of connective tissue	Dermatologic	-0.0149308	0.0479983	-0.00116619	0.755748	0.811934	0.00613826	0.00653005
189	Cancer of urinary organs (incl. kidney and bladder)	714	Rheumatoid arthritis and other inflammatory polyarthropathies	Musculoskeletal	0.0533661	0.0283653	0.00670896	0.0599191	0.0947043	0.0160624	0.0174723
189	Cancer of urinary organs (incl. kidney and bladder)	715	Other inflammatory spondylopathies	Musculoskeletal	-0.0327276	0.0545465	-0.00210405	0.54851	0.631546	0.00415039	0.00589071
189	Cancer of urinary organs (incl. kidney and bladder)	716	Other arthropathies	Musculoskeletal	-0.0111587	0.0162187	-0.00290494	0.491444	0.578701	0.0731182	0.0875479
189	Cancer of urinary organs (incl. kidney and bladder)	720	Spinal stenosis	Musculoskeletal	-0.0136833	0.0425527	-0.00110022	0.747784	0.805228	0.00650746	0.00907441
189	Cancer of urinary organs (incl. kidney and bladder)	721	Spondylosis and allied disorders	Musculoskeletal	0.0136615	0.0283758	0.00168934	0.630198	0.705061	0.0155324	0.0214489
189	Cancer of urinary organs (incl. kidney and bladder)	722	Intervertebral disc disorders	Musculoskeletal	0.0491371	0.03647	0.00677244	0.177874	0.246637	0.0193716	0.0277533
189	Cancer of urinary organs (incl. kidney and bladder)	726	Peripheral enthesopathies and allied syndromes	Musculoskeletal	0.0156037	0.0198228	0.00285175	0.431189	0.520969	0.0345987	0.041627
189	Cancer of urinary organs (incl. kidney and bladder)	727	Other disorders of synovium, tendon, and bursa	Musculoskeletal	-0.00812257	0.0262707	-0.00123032	0.757179	0.813158	0.0234949	0.028065
189	Cancer of urinary organs (incl. kidney and bladder)	728	Disorders of muscle, ligament, and fascia	Musculoskeletal	0.0548621	0.0363621	0.00489756	0.131358	0.190194	0.00803375	0.00983146
189	Cancer of urinary organs (incl. kidney and bladder)	729	Other disorders of soft tissues	Musculoskeletal	-0.0206748	0.0413092	-0.00289239	0.616732	0.693392	0.0199708	0.0233066
189	Cancer of urinary organs (incl. kidney and bladder)	733	Other disorders of bone and cartilage	Musculoskeletal	0.0875347	0.0345841	0.00911861	0.0113716	0.0208815	0.0109721	0.0152377
189	Cancer of urinary organs (incl. kidney and bladder)	735	Acquired foot deformities	Musculoskeletal	-0.0481276	0.0306258	-0.00590787	0.116072	0.170653	0.0153027	0.0153851
189	Cancer of urinary organs (incl. kidney and bladder)	736	Other acquired deformities of limbs	Musculoskeletal	-0.0466391	0.0548381	-0.00296366	0.395054	0.48544	0.00405433	0.005543
189	Cancer of urinary organs (incl. kidney and bladder)	738	Other acquired musculoskeletal deformity	Musculoskeletal	-0.0461137	0.0560528	-0.00292718	0.410688	0.500824	0.00404575	0.00544198
189	Cancer of urinary organs (incl. kidney and bladder)	740	Osteoarthrosis	Musculoskeletal	-0.0374827	0.0186387	-0.0077124	0.0443242	0.0723304	0.0442991	0.0491233
189	Cancer of urinary organs (incl. kidney and bladder)	741	Symptoms and disorders of the joints	Musculoskeletal	-0.0152984	0.0380869	-0.00147668	0.687926	0.754496	0.00940547	0.0120224
189	Cancer of urinary organs (incl. kidney and bladder)	742	Derangement of joint, non-traumatic	Musculoskeletal	0.0432219	0.0381601	0.00433382	0.257362	0.338411	0.010157	0.014567
189	Cancer of urinary organs (incl. kidney and bladder)	743	Osteoporosis, osteopenia and pathological fracture	Musculoskeletal	-0.0315442	0.0251601	-0.00458201	0.209938	0.284631	0.0215646	0.0218032
189	Cancer of urinary organs (incl. kidney and bladder)	745	Pain in joint	Musculoskeletal	0.0214588	0.0246361	0.00316501	0.383736	0.474115	0.022249	0.0283018
189	Cancer of urinary organs (incl. kidney and bladder)	760	Back pain	Symptoms	0.0786585	0.0208154	0.0167236	0.000157548	0.000382739	0.0474551	0.0618873
189	Cancer of urinary organs (incl. kidney and bladder)	761	Cervicalgia	Symptoms	-0.0638406	0.0506554	-0.00482211	0.207564	0.281866	0.00573826	0.00770348
189	Cancer of urinary organs (incl. kidney and bladder)	764	Sciatica	Symptoms	-0.0205878	0.0442557	-0.00182373	0.641787	0.71487	0.00790951	0.0108049
189	Cancer of urinary organs (incl. kidney and bladder)	766	Neuralgia, neuritis, and radiculitis NOS	Symptoms	0.00335975	0.063083	0.000193755	0.957525	0.969422	0.00333692	0.00527815
189	Cancer of urinary organs (incl. kidney and bladder)	771	Musculoskeletal symptoms referable to limbs	Symptoms	0.0961949	0.0526048	0.0103436	0.0674544	0.105309	0.0116991	0.0141568
189	Cancer of urinary organs (incl. kidney and bladder)	773	Pain in limb	Symptoms	0.0478303	0.027886	0.00638329	0.086307	0.13149	0.0181398	0.0223901
189	Cancer of urinary organs (incl. kidney and bladder)	785	Abdominal pain	Symptoms	0.0151866	0.0231531	0.00232024	0.511876	0.59804	0.0239144	0.0237898
189	Cancer of urinary organs (incl. kidney and bladder)	79	Viral infection	Infectious diseases	-0.111839	0.0247507	-0.018644	6.22436e-06	1.74575e-05	0.0286086	0.0392982
189	Cancer of urinary organs (incl. kidney and bladder)	8	Intestinal infection	Infectious diseases	0.0197725	0.0276516	0.00264839	0.474574	0.562673	0.0182748	0.0329157
189	Cancer of urinary organs (incl. kidney and bladder)	835	Internal derangement of knee	Injuries & poisonings	-0.0800431	0.0186118	-0.0164887	1.70288e-05	4.5809e-05	0.0444069	0.049547
189	Cancer of urinary organs (incl. kidney and bladder)	939	Atopic/contact dermatitis due to other or unspecified	Dermatologic	-0.0728451	0.0523364	-0.0052393	0.163964	0.230214	0.00520009	0.00900984
189	Cancer of urinary organs (incl. kidney and bladder)	994	Sepsis and SIRS	Injuries & poisonings	-0.077182	0.0890982	-0.00516069	0.386349	0.476992	0.00449094	0.00928962
189	Cancer of urinary organs (incl. kidney and bladder)	Female	Female		-0.916726	0.00905082		0
189	Cancer of urinary organs (incl. kidney and bladder)	age_at_2015	Age at Index (2015)		0.0718041	0.000521684		0
195	Cancer, suspected or other	(Intercept)			-5.47831	0.0217704		0
195	Cancer, suspected or other	112	Candidiasis	Infectious diseases	0.155805	0.0369736	0.0111593	2.50954e-05	6.62844e-05	0.00515658	0.00787492
195	Cancer, suspected or other	153	Colorectal cancer	Neoplasms	0.443613	0.0295338	0.0337889	5.38676e-51	6.11657e-50	0.00583554	0.00553963
195	Cancer, suspected or other	172	Skin cancer	Neoplasms	0.926872	0.0138957	0.128044	0	0	0.0194632	0.0207339
195	Cancer, suspected or other	174	Breast cancer	Neoplasms	0.88791	0.0152661	0.128567	0	0	0.0214254	0.0203885
195	Cancer, suspected or other	180	Cervical cancer and dysplasia	Neoplasms	0.264243	0.0231356	0.0315676	3.26715e-30	2.53598e-29	0.0144815	0.0183308
195	Cancer, suspected or other	184	Cancer of other female genital organs	Neoplasms	0.664494	0.0403289	0.0372873	5.38172e-61	6.96124e-60	0.00315875	0.00324621
195	Cancer, suspected or other	185	Cancer of prostate	Neoplasms	0.631638	0.0233618	0.0505797	5.39279e-161	1.52058e-159	0.00645399	0.00623783
195	Cancer, suspected or other	189	Cancer of urinary organs (incl. kidney and bladder)	Neoplasms	1.01301	0.0290935	0.0713378	1.25288e-265	5.32747e-264	0.00498408	0.00463368
195	Cancer, suspected or other	198	Secondary malignant neoplasm	Neoplasms	1.09022	0.0233074	0.107547	0	0	0.00982783	0.0109719
195	Cancer, suspected or other	199	Neoplasm of uncertain behavior	Neoplasms	0.289301	0.0436024	0.0159011	3.24538e-11	1.31876e-10	0.00303022	0.00320566
195	Cancer, suspected or other	200	Myeloproliferative disease	Neoplasms	0.377973	0.0439954	0.0205448	8.60634e-18	4.62631e-17	0.00296327	0.00313685
195	Cancer, suspected or other	202	Cancer of other lymphoid, histiocytic tissue	Neoplasms	0.549751	0.0391809	0.0306834	1.00573e-44	1.02836e-43	0.00312489	0.00311064
195	Cancer, suspected or other	208	Benign neoplasm of colon	Neoplasms	0.122156	0.0182266	0.0211301	2.05469e-11	8.42697e-11	0.0308739	0.0447943
195	Cancer, suspected or other	211	Benign neoplasm of other parts of digestive system	Neoplasms	-0.0418685	0.0367671	-0.0035045	0.254809	0.335531	0.0070559	0.00978915
195	Cancer, suspected or other	214	Lipoma	Neoplasms	-0.0168122	0.0197063	-0.002169	0.393582	0.484049	0.0169312	0.0179733
195	Cancer, suspected or other	216	Benign neoplasm of skin	Neoplasms	0.119038	0.0183684	0.0174385	9.13453e-11	3.6328e-10	0.0219423	0.0249023
195	Cancer, suspected or other	218	Benign neoplasm of uterus	Neoplasms	-0.00922005	0.0179027	-0.0015	0.606548	0.684355	0.0272078	0.0294133
195	Cancer, suspected or other	220	Benign neoplasm of ovary	Neoplasms	0.0261452	0.0428874	0.00164306	0.54211	0.626126	0.00396502	0.00495328
195	Cancer, suspected or other	228	Hemangioma and lymphangioma, any site	Neoplasms	0.119986	0.0423864	0.00691068	0.00464367	0.00915909	0.00332834	0.00413445
195	Cancer, suspected or other	229	Benign neoplasm of unspecified sites	Neoplasms	-0.0289876	0.0318905	-0.00246772	0.363364	0.453488	0.0073004	0.00786467
195	Cancer, suspected or other	240	Simple and unspecified goiter	Endocrine/metabolic	0.123815	0.0409343	0.00775472	0.00248857	0.005114	0.00393821	0.00424981
195	Cancer, suspected or other	242	Thyrotoxicosis with or without goiter	Endocrine/metabolic	0.0933006	0.0396088	0.00622401	0.0184953	0.032647	0.00447011	0.00581721
195	Cancer, suspected or other	244	Hypothyroidism	Endocrine/metabolic	-0.183165	0.0109423	-0.0465555	6.80042e-63	9.00411e-62	0.0694234	0.0697332
195	Cancer, suspected or other	250	Diabetes mellitus	Endocrine/metabolic	0.167791	0.0101801	0.0478068	4.92172e-61	6.37068e-60	0.0891213	0.0915936
195	Cancer, suspected or other	261	Vitamin deficiency	Endocrine/metabolic	0.0688169	0.0473719	0.00378168	0.146308	0.208656	0.00302899	0.00852832
195	Cancer, suspected or other	272	Disorders of lipoid metabolism	Endocrine/metabolic	-0.0700377	0.00869365	-0.0211822	7.87072e-16	3.91146e-15	0.101841	0.0906016
195	Cancer, suspected or other	274	Gout and other crystal arthropathies	Endocrine/metabolic	0.0776503	0.0278459	0.0065856	0.00529415	0.0103483	0.00724541	0.0103723
195	Cancer, suspected or other	275	Disorders of mineral metabolism	Endocrine/metabolic	0.276156	0.0401789	0.0167079	6.27949e-12	2.64884e-11	0.00367395	0.00648686
195	Cancer, suspected or other	276	Disorders of fluid, electrolyte, and acid-base balance	Endocrine/metabolic	0.146384	0.0224277	0.0178554	6.71285e-11	2.68935e-10	0.0151065	0.0231264
195	Cancer, suspected or other	278	Overweight, obesity and other hyperalimentation	Endocrine/metabolic	0.0111029	0.00823632	0.00357806	0.177645	0.246337	0.117709	0.179329
195	Cancer, suspected or other	280	Iron deficiency anemias	Hematopoietic	0.0950917	0.0204148	0.0124422	3.19321e-06	9.23464e-06	0.0174237	0.0253132
195	Cancer, suspected or other	285	Other anemias	Hematopoietic	0.147303	0.0170775	0.0230232	6.37899e-18	3.44503e-17	0.025057	0.0306574
195	Cancer, suspected or other	287	Purpura and other hemorrhagic conditions	Hematopoietic	0.136372	0.0453153	0.00766864	0.00261756	0.00535763	0.00317223	0.00451217
195	Cancer, suspected or other	288	Diseases of white blood cells	Hematopoietic	0.172628	0.0283345	0.0150399	1.11143e-09	4.15903e-09	0.00764892	0.00939972
195	Cancer, suspected or other	289	Other diseases of blood and blood-forming organs	Hematopoietic	0.288803	0.0401352	0.0174781	6.21199e-13	2.74691e-12	0.00367609	0.00477789
195	Cancer, suspected or other	290	Delirium dementia and amnestic and other cognitive disorders	Mental disorders	-2.90592e-05	0.0432758	-2.08662e-06	0.999464	0.999572	0.00518293	0.00786072
195	Cancer, suspected or other	295	Schizophrenia and other psychotic disorders	Mental disorders	0.133712	0.0258709	0.0145159	2.36091e-07	7.55011e-07	0.0119278	0.0134709
195	Cancer, suspected or other	296	Mood disorders	Mental disorders	-0.0144425	0.0164353	-0.00254396	0.379536	0.470024	0.032054	0.0337443
195	Cancer, suspected or other	300	Anxiety disorders	Mental disorders	-0.0705147	0.00895774	-0.0226804	3.49223e-15	1.6941e-14	0.117185	0.161347
195	Cancer, suspected or other	301	Personality disorders	Mental disorders	-0.0177553	0.050849	-0.00103431	0.726957	0.787959	0.00340509	0.0051499
195	Cancer, suspected or other	315	Develomental delays and disorders	Mental disorders	-0.0174093	0.0403093	-0.00133076	0.665819	0.73645	0.00587752	0.00689489
195	Cancer, suspected or other	316	Substance addiction and disorders	Mental disorders	0.125239	0.0417018	0.0229297	0.00267162	0.00546224	0.0347271	0.0460367
195	Cancer, suspected or other	317	Alcohol-related disorders	Mental disorders	0.303664	0.0424937	0.053199	8.92891e-13	3.9202e-12	0.0316964	0.03995
195	Cancer, suspected or other	318	Tobacco use disorder	Mental disorders	0.451368	0.00950298	0.121717	0	0	0.0789508	0.132704
195	Cancer, suspected or other	327	Sleep disorders	Neurological	-0.0163058	0.02345	-0.00181567	0.486841	0.574085	0.0125569	0.0183506
195	Cancer, suspected or other	334	Degenerative disease of the spinal cord	Neurological	0.105058	0.0395109	0.00677002	0.0078381	0.0148303	0.00417	0.00516147
195	Cancer, suspected or other	335	Multiple sclerosis	Neurological	0.0419357	0.0462537	0.00264116	0.364595	0.454686	0.00398248	0.00423546
195	Cancer, suspected or other	340	Migraine	Neurological	-0.130004	0.0306165	-0.0122876	2.1741e-05	5.7879e-05	0.00901467	0.0160876
195	Cancer, suspected or other	342	Hemiplegia	Neurological	0.00931255	0.0432314	0.000598646	0.829446	0.870533	0.00414962	0.00476208
195	Cancer, suspected or other	345	Epilepsy, recurrent seizures, convulsions	Neurological	0.0593957	0.0179486	0.00921203	0.000935623	0.00206592	0.024663	0.0256923
195	Cancer, suspected or other	351	Other peripheral nerve disorders	Neurological	-0.0192583	0.0150782	-0.00333722	0.20152	0.274587	0.0309888	0.0320847
195	Cancer, suspected or other	352	Disorders of other cranial nerves	Neurological	-0.0323294	0.0440154	-0.00192001	0.462643	0.551356	0.00353959	0.00452359
195	Cancer, suspected or other	353	Nerve root and plexus disorders	Neurological	0.0846869	0.0324238	0.00937539	0.00900472	0.0168583	0.0124099	0.0187855
195	Cancer, suspected or other	357	Inflammatory and toxic neuropathy	Neurological	0.103173	0.0318774	0.00827161	0.00120985	0.00263307	0.00646947	0.00846507
195	Cancer, suspected or other	361	Retinal detachments and defects	Sense organs	-0.093118	0.0359466	-0.00650144	0.00958502	0.0178328	0.00489875	0.00546262
195	Cancer, suspected or other	362	Other retinal disorders	Sense organs	-0.061244	0.015728	-0.0110178	9.86285e-05	0.000244778	0.0334853	0.0364415
195	Cancer, suspected or other	365	Glaucoma	Sense organs	-0.0341346	0.0322777	-0.00252798	0.290271	0.375426	0.00551521	0.00657295
195	Cancer, suspected or other	366	Cataract	Sense organs	0.157896	0.0165026	0.023676	1.0905e-21	6.70579e-21	0.0230137	0.0228809
195	Cancer, suspected or other	367	Disorders of refraction and accommodation; blindness and low vision	Sense organs	0.0268394	0.0391685	0.0017553	0.4932	0.58021	0.00429562	0.00648028
195	Cancer, suspected or other	368	Visual disturbances	Sense organs	-0.0517633	0.0306904	-0.00468364	0.0916753	0.138709	0.00825512	0.0122572
195	Cancer, suspected or other	371	Inflammation of the eye	Sense organs	0.00555514	0.032093	0.000438616	0.862577	0.896958	0.00627353	0.00693398
195	Cancer, suspected or other	374	Other disorders of eyelids	Sense organs	0.13758	0.0246528	0.0132651	2.39532e-08	8.21091e-08	0.00938433	0.00906884
195	Cancer, suspected or other	375	Disorders of lacrimal system	Sense organs	-0.0248921	0.0450266	-0.00134033	0.58038	0.66059	0.00290781	0.00298269
195	Cancer, suspected or other	378	Strabismus and other disorders of binocular eye movements	Sense organs	-0.0441623	0.0462338	-0.00259764	0.339479	0.428273	0.00347188	0.00443428
195	Cancer, suspected or other	379	Other disorders of eye	Sense organs	0.0278457	0.0346207	0.00203167	0.421218	0.510903	0.00535206	0.006917
195	Cancer, suspected or other	38	Septicemia	Infectious diseases	0.0592908	0.0511084	0.0049084	0.246009	0.325985	0.00690102	0.0125326
195	Cancer, suspected or other	380	Disorders of external ear	Sense organs	0.140384	0.0393459	0.00878272	0.000359805	0.000837567	0.00392948	0.0251946
195	Cancer, suspected or other	381	Otitis media and Eustachian tube disorders	Sense organs	0.00668818	0.0351765	0.000511313	0.849206	0.886361	0.0058792	0.0136964
195	Cancer, suspected or other	384	Other disorders of tympanic membrane	Sense organs	0.0719384	0.044549	0.00422958	0.106351	0.158031	0.00346882	0.00390518
195	Cancer, suspected or other	386	Vertiginous syndromes and other disorders of vestibular system	Sense organs	-0.00348329	0.0438281	-0.000199394	0.936654	0.953511	0.00328759	0.00434454
195	Cancer, suspected or other	389	Hearing loss	Sense organs	0.043577	0.0292559	0.00376633	0.136352	0.196434	0.00752667	0.0111352
195	Cancer, suspected or other	394	Rheumatic disease of the heart valves	Circulatory system	-0.102872	0.0465804	-0.00948464	0.0272106	0.0465515	0.00857407	0.0113703
195	Cancer, suspected or other	395	Heart valve disorders	Circulatory system	0.052074	0.0452538	0.0048306	0.249852	0.330249	0.00868055	0.011002
195	Cancer, suspected or other	401	Hypertension	Circulatory system	0.0738764	0.00607942	0.033127	5.6067e-34	4.7247e-33	0.278805	0.254308
195	Cancer, suspected or other	41	Bacterial infection NOS	Infectious diseases	0.0807309	0.0159287	0.0139935	4.01423e-07	1.2617e-06	0.0310063	0.0349785
195	Cancer, suspected or other	411	Ischemic Heart Disease	Circulatory system	0.0222766	0.0108318	0.00545258	0.0397245	0.0654071	0.0640079	0.0566242
195	Cancer, suspected or other	414	Other forms of chronic heart disease	Circulatory system	-0.042592	0.0362198	-0.00304307	0.239621	0.318869	0.00513099	0.00848118
195	Cancer, suspected or other	415	Pulmonary heart disease	Circulatory system	-2.62821e-05	0.0291374	-2.28216e-06	0.99928	0.999527	0.00759776	0.0085964
195	Cancer, suspected or other	416	Cardiomegaly	Circulatory system	0.0127195	0.0356913	0.000924342	0.72156	0.783717	0.00530931	0.00748753
195	Cancer, suspected or other	420	Carditis	Circulatory system	-0.0171492	0.0387237	-0.00114678	0.657865	0.730054	0.00449186	0.00587402
195	Cancer, suspected or other	425	Cardiomyopathy	Circulatory system	0.0779634	0.0481565	0.00426461	0.105456	0.156904	0.00300111	0.00361427
195	Cancer, suspected or other	426	Cardiac conduction disorders	Circulatory system	0.0476444	0.0262772	0.00445412	0.0698086	0.108591	0.0088175	0.0113675
195	Cancer, suspected or other	427	Cardiac dysrhythmias	Circulatory system	-0.00711895	0.0136527	-0.00133529	0.602066	0.680336	0.036515	0.0382709
195	Cancer, suspected or other	428	Congestive heart failure; nonhypertensive	Circulatory system	0.102099	0.025153	0.0115104	4.92557e-05	0.000126311	0.0128754	0.0149193
195	Cancer, suspected or other	430	Intracranial hemorrhage	Circulatory system	-0.0136472	0.0408387	-0.000871323	0.738249	0.797534	0.00409309	0.00425786
195	Cancer, suspected or other	433	Cerebrovascular disease	Circulatory system	0.0811058	0.0163643	0.0126513	7.18646e-07	2.20591e-06	0.0249543	0.0253873
195	Cancer, suspected or other	442	Other aneurysm	Circulatory system	0.189687	0.0386378	0.0112179	9.13725e-07	2.77797e-06	0.00350972	0.00447952
195	Cancer, suspected or other	443	Peripheral vascular disease	Circulatory system	0.264059	0.0211754	0.0306471	1.08747e-35	9.50609e-35	0.0136568	0.0161541
195	Cancer, suspected or other	447	Other disorders of arteries and arterioles	Circulatory system	0.296447	0.0418019	0.0170109	1.32461e-12	5.7691e-12	0.00330367	0.00325046
195	Cancer, suspected or other	451	Phlebitis and thrombophlebitis	Circulatory system	0.0601181	0.0266813	0.00569425	0.024247	0.0418568	0.00905342	0.0102114
195	Cancer, suspected or other	454	Varicose veins	Circulatory system	-0.00653171	0.0164451	-0.0010435	0.691233	0.75727	0.02621	0.0263182
195	Cancer, suspected or other	455	Hemorrhoids	Circulatory system	-0.0707949	0.0130588	-0.014729	5.91892e-08	1.97408e-07	0.0453413	0.0418993
195	Cancer, suspected or other	458	Hypotension	Circulatory system	-0.0196722	0.0285737	-0.00177726	0.491155	0.578398	0.00822969	0.0124287
195	Cancer, suspected or other	465	Acute upper respiratory infections of multiple or unspecified sites	Respiratory	0.0721681	0.0318796	0.00591102	0.0235882	0.0408264	0.00675426	0.047901
195	Cancer, suspected or other	470	Septal Deviations/Turbinate Hypertrophy	Respiratory	-0.104073	0.0231922	-0.0131207	7.20896e-06	2.0088e-05	0.016155	0.018952
195	Cancer, suspected or other	471	Nasal polyps	Respiratory	0.00239199	0.0314525	0.000201831	0.939379	0.955758	0.00717111	0.00733103
195	Cancer, suspected or other	473	Diseases of the larynx and vocal cords	Respiratory	0.27259	0.0340223	0.0183098	1.12767e-15	5.57715e-15	0.0045323	0.00510071
195	Cancer, suspected or other	474	Acute and chronic tonsillitis	Respiratory	0.00837047	0.0288544	0.000877561	0.771745	0.82438	0.011115	0.0246224
195	Cancer, suspected or other	475	Chronic sinusitis	Respiratory	-0.00129192	0.033988	-0.000103339	0.969679	0.978391	0.00643975	0.018853
195	Cancer, suspected or other	476	Allergic rhinitis	Respiratory	-0.0304323	0.0532285	-0.0015986	0.567505	0.649255	0.00276703	0.00689167
195	Cancer, suspected or other	479	Other upper respiratory disease	Respiratory	-0.0584204	0.0277302	-0.00584958	0.0351401	0.0586208	0.0101284	0.0122029
195	Cancer, suspected or other	480	Pneumonia	Respiratory	0.113077	0.0181388	0.0170213	4.54779e-10	1.74054e-09	0.0231969	0.031733
195	Cancer, suspected or other	495	Asthma	Respiratory	-0.0974197	0.00742015	-0.0372354	2.24413e-39	2.09857e-38	0.177648	0.19932
195	Cancer, suspected or other	496	Chronic airway obstruction	Respiratory	0.416735	0.0117524	0.0858356	2.05858e-275	9.10945e-274	0.0443953	0.0471103
195	Cancer, suspected or other	506	Empyema and pneumothorax	Respiratory	0.182851	0.0445362	0.0102249	4.03165e-05	0.000104255	0.00313684	0.00404148
195	Cancer, suspected or other	507	Pleurisy; pleural effusion	Respiratory	0.115586	0.0264364	0.0114857	1.22987e-05	3.35728e-05	0.00997383	0.0127477
195	Cancer, suspected or other	508	Pulmonary collapse; interstitial and compensatory emphysema	Respiratory	-0.0860024	0.0618609	-0.00548345	0.164451	0.230723	0.00408191	0.00742356
195	Cancer, suspected or other	509	Respiratory failure, insufficiency, arrest	Respiratory	0.085796	0.0396557	0.0060635	0.0305011	0.0515515	0.00501993	0.00746352
195	Cancer, suspected or other	512	Other symptoms of respiratory system	Respiratory	0.11048	0.0490629	0.00900515	0.0243349	0.041997	0.00668854	0.0117688
195	Cancer, suspected or other	519	Other diseases of respiratory system, not elsewhere classified	Respiratory	0.153366	0.0183999	0.0218853	7.73828e-17	4.01726e-16	0.0207957	0.066799
195	Cancer, suspected or other	520	Disorders of tooth development	Digestive	-0.0754122	0.0279904	-0.0087938	0.00705547	0.0134622	0.0137879	0.0224023
195	Cancer, suspected or other	521	Diseases of hard tissues of teeth	Digestive	0.144107	0.0202613	0.0198562	1.14043e-12	4.98808e-12	0.0193603	0.0282529
195	Cancer, suspected or other	522	Diseases of pulp and periapical tissues	Digestive	-0.0309583	0.0297035	-0.00292183	0.297299	0.383189	0.00898832	0.0113106
195	Cancer, suspected or other	523	Gingival and periodontal diseases	Digestive	0.110397	0.0327239	0.00996894	0.000741966	0.00165931	0.00822188	0.0127762
195	Cancer, suspected or other	525	Other diseases of the teeth and supporting structures	Digestive	0.0358171	0.0263659	0.00371917	0.174317	0.24245	0.0109011	0.0146457
195	Cancer, suspected or other	528	Diseases of the oral soft tissues, excluding lesions specific for gingiva and tongue	Digestive	0.103953	0.0254751	0.00995104	4.49249e-05	0.000115606	0.00924906	0.0115255
195	Cancer, suspected or other	530	Diseases of esophagus	Digestive	-0.0034259	0.0109292	-0.000879133	0.753929	0.81045	0.0708735	0.0917209
195	Cancer, suspected or other	531	Peptic ulcer (excl. esophageal)	Digestive	0.107523	0.0204357	0.0132835	1.42872e-07	4.63143e-07	0.0155028	0.0164152
195	Cancer, suspected or other	535	Gastritis and duodenitis	Digestive	0.0167882	0.011944	0.00395268	0.159849	0.225171	0.0589033	0.0697312
195	Cancer, suspected or other	537	Other disorders of stomach and duodenum	Digestive	0.0390458	0.0297111	0.00420204	0.188785	0.259683	0.011719	0.0162532
195	Cancer, suspected or other	540	Appendiceal conditions	Digestive	-0.0492318	0.0245796	-0.0056155	0.0451827	0.0736208	0.013184	0.0184116
195	Cancer, suspected or other	550	Abdominal hernia	Digestive	-0.0169749	0.00899439	-0.00508391	0.0591236	0.0935588	0.0996228	0.111706
195	Cancer, suspected or other	555	Inflammatory bowel disease and other gastroenteritis and colitis	Digestive	0.183426	0.0230616	0.0201994	1.80913e-15	8.89042e-15	0.0122777	0.0145042
195	Cancer, suspected or other	557	Intestinal malabsorption (non-celiac)	Digestive	-0.205586	0.0369893	-0.0158115	2.72881e-08	9.32817e-08	0.00595044	0.00732839
195	Cancer, suspected or other	558	Noninfectious gastroenteritis	Digestive	-0.0222044	0.0146729	-0.00414326	0.130205	0.188746	0.0361232	0.0365057
195	Cancer, suspected or other	560	Intestinal obstruction without mention of hernia	Digestive	0.0518439	0.0297845	0.00440555	0.0817475	0.125255	0.00727405	0.00918509
195	Cancer, suspected or other	562	Diverticulosis and diverticulitis	Digestive	-0.0464654	0.0131582	-0.00889653	0.000413559	0.000955125	0.0381116	0.0537165
195	Cancer, suspected or other	563	Constipation	Digestive	0.0313826	0.0292672	0.00450182	0.283595	0.367987	0.0210196	0.0302908
195	Cancer, suspected or other	564	Functional digestive disorders	Digestive	-0.0450722	0.02337	-0.00823426	0.0537763	0.0860095	0.034571	0.0513279
195	Cancer, suspected or other	565	Anal and rectal conditions	Digestive	0.038672	0.0145129	0.00697573	0.00770648	0.0146067	0.0336714	0.0430884
195	Cancer, suspected or other	568	Other disorders of peritoneum	Digestive	-0.00282345	0.0271771	-0.000280284	0.917256	0.938628	0.0099536	0.0163786
195	Cancer, suspected or other	569	Other disorders of intestine	Digestive	0.0103057	0.0201077	0.00162834	0.608283	0.685811	0.0256217	0.0386126
195	Cancer, suspected or other	571	Chronic liver disease and cirrhosis	Digestive	0.121373	0.03822	0.0113088	0.00149501	0.00320096	0.00875806	0.0152398
195	Cancer, suspected or other	573	Other disorders of liver	Digestive	0.140269	0.0375581	0.0130855	0.000187917	0.000451885	0.00877982	0.0161166
195	Cancer, suspected or other	574	Cholelithiasis and cholecystitis	Digestive	-0.0219823	0.0144901	-0.00430757	0.129254	0.187573	0.039999	0.0481853
195	Cancer, suspected or other	575	Other biliary tract disease	Digestive	0.106434	0.0296755	0.00973797	0.000335041	0.000782482	0.00844233	0.0117422
195	Cancer, suspected or other	577	Diseases of pancreas	Digestive	0.120277	0.0302408	0.0102883	6.96998e-05	0.000175933	0.00737118	0.00914014
195	Cancer, suspected or other	578	Gastrointestinal hemorrhage	Digestive	-0.022694	0.0128989	-0.00478167	0.0785145	0.120762	0.0465635	0.056069
195	Cancer, suspected or other	580	Nephritis; nephrosis; renal sclerosis	Genitourinary	0.284958	0.0351179	0.0198491	4.88485e-16	2.44798e-15	0.00487577	0.00451466
195	Cancer, suspected or other	585	Renal failure	Genitourinary	0.0109002	0.0126661	0.00214548	0.38947	0.480108	0.0403716	0.042085
195	Cancer, suspected or other	586	Other disorders of the kidney and ureters	Genitourinary	0.166903	0.0305529	0.0136812	4.68788e-08	1.57801e-07	0.00676498	0.00939752
195	Cancer, suspected or other	590	Pyelonephritis	Genitourinary	0.134214	0.0376808	0.00934931	0.000368212	0.000855934	0.00487623	0.00765546
195	Cancer, suspected or other	591	Urinary tract infection	Genitourinary	0.0493347	0.0171078	0.00802276	0.00392969	0.00783608	0.0271839	0.0312545
195	Cancer, suspected or other	592	Cystitis and urethritis	Genitourinary	0.0487934	0.0333994	0.00371638	0.14404	0.205786	0.00583524	0.0059929
195	Cancer, suspected or other	594	Urinary calculus	Genitourinary	-0.0395338	0.0190614	-0.00544898	0.0380775	0.0630095	0.0193727	0.0223543
195	Cancer, suspected or other	595	Hydronephrosis	Genitourinary	0.238018	0.0494946	0.0154855	1.51702e-06	4.52075e-06	0.00425088	0.00657661
195	Cancer, suspected or other	596	Other disorders of bladder	Genitourinary	0.0560867	0.0209175	0.00683976	0.00733296	0.0139488	0.0150998	0.014937
195	Cancer, suspected or other	597	Other disorders of urethra and urinary tract	Genitourinary	0.0078807	0.0281833	0.000724055	0.779767	0.830695	0.00851387	0.00908817
195	Cancer, suspected or other	599	Other symptoms/disorders or the urinary system	Genitourinary	-0.130551	0.0330321	-0.0187479	7.74211e-05	0.000194573	0.0210664	0.0230031
195	Cancer, suspected or other	600	Hyperplasia of prostate	Genitourinary	-0.032013	0.0207598	-0.00345074	0.123058	0.179667	0.0117573	0.0108122
195	Cancer, suspected or other	601	Inflammatory diseases of prostate	Genitourinary	-0.0250695	0.0341226	-0.00205859	0.462529	0.551321	0.00678903	0.00825791
195	Cancer, suspected or other	603	Other disorders of testis	Genitourinary	0.0515737	0.0348907	0.00419613	0.139368	0.200162	0.00666418	0.00814137
195	Cancer, suspected or other	604	Disorders of penis	Genitourinary	-0.071472	0.0269079	-0.0070579	0.00790325	0.0149398	0.00984867	0.0127824
195	Cancer, suspected or other	608	Other disorders of male genital organs	Genitourinary	-0.022302	0.0296297	-0.00192104	0.451636	0.540881	0.00747551	0.00845424
195	Cancer, suspected or other	610	Benign mammary dysplasias	Genitourinary	0.173069	0.0277511	0.0161063	4.4756e-10	1.71469e-09	0.00873708	0.00962459
195	Cancer, suspected or other	611	Abnormal findings on mammogram or breast exam	Genitourinary	0.151945	0.0405673	0.00941536	0.000180026	0.000434209	0.00385456	0.00377444
195	Cancer, suspected or other	613	Other nonmalignant breast conditions	Genitourinary	0.116614	0.0368189	0.00830258	0.00153897	0.0032871	0.00509499	0.0060276
195	Cancer, suspected or other	614	Inflammatory diseases of female pelvic organs	Genitourinary	-0.00173386	0.0200193	-0.000267242	0.930982	0.948938	0.0243494	0.0302002
195	Cancer, suspected or other	615	Endometriosis	Genitourinary	-0.0074637	0.0253135	-0.000941616	0.768109	0.821587	0.016178	0.0206003
195	Cancer, suspected or other	618	Genital prolapse	Genitourinary	-0.160691	0.0194693	-0.0229261	1.53733e-16	7.88794e-16	0.0207873	0.0194319
195	Cancer, suspected or other	619	Noninflammatory female genital disorders	Genitourinary	0.0008133	0.019433	0.00016176	0.966617	0.976302	0.0412612	0.0505745
195	Cancer, suspected or other	622	Polyp of female genital organs	Genitourinary	0.018523	0.0183412	0.00275949	0.312537	0.399184	0.0227098	0.0225238
195	Cancer, suspected or other	623	Hypertrophy of female genital organs	Genitourinary	-0.120759	0.0441118	-0.00809919	0.00618949	0.0119382	0.00451867	0.00539806
195	Cancer, suspected or other	624	Symptoms involving female genital tract	Genitourinary	0.0484158	0.0381754	0.00541094	0.204711	0.278381	0.0126503	0.0123871
195	Cancer, suspected or other	625	Pain and other symptoms associated with female genital organs	Genitourinary	-0.0602737	0.0290892	-0.00655754	0.0382623	0.0632643	0.0119801	0.0151128
195	Cancer, suspected or other	626	Disorders of menstruation and other abnormal bleeding from female genital tract	Genitourinary	0.0255982	0.0127822	0.00648274	0.0452163	0.0736692	0.06888	0.0783281
195	Cancer, suspected or other	627	Menopausal and postmenopausal disorders	Genitourinary	-0.111433	0.0203398	-0.014016	4.28728e-08	1.44738e-07	0.016079	0.0132355
195	Cancer, suspected or other	628	Ovarian cyst	Genitourinary	-0.00760791	0.0286744	-0.00100952	0.790763	0.839411	0.0179291	0.0227532
195	Cancer, suspected or other	681	Superficial cellulitis and abscess	Dermatologic	0.0482541	0.0184777	0.00690583	0.00901511	0.0168741	0.0209192	0.0259942
195	Cancer, suspected or other	686	Other local infections of skin and subcutaneous tissue	Dermatologic	0.10173	0.0200624	0.0134153	3.96422e-07	1.24662e-06	0.0177036	0.0247114
195	Cancer, suspected or other	689	Disorder of skin and subcutaneous tissue NOS	Dermatologic	0.210744	0.022081	0.0215266	1.37267e-21	8.41572e-21	0.0105449	0.0120146
195	Cancer, suspected or other	696	Psoriasis and related disorders	Dermatologic	0.0901632	0.0312134	0.00704335	0.00386961	0.00772877	0.0061401	0.00940543
195	Cancer, suspected or other	70	Viral hepatitis	Infectious diseases	0.20288	0.0368459	0.0141541	3.66727e-08	1.24328e-07	0.00489124	0.00620943
195	Cancer, suspected or other	701	Other hypertrophic and atrophic conditions of skin	Dermatologic	0.126215	0.0219843	0.0137831	9.40412e-09	3.31393e-08	0.0120711	0.0135571
195	Cancer, suspected or other	702	Degenerative skin conditions and other dermatoses	Dermatologic	0.276507	0.0245335	0.0234063	1.83329e-29	1.39319e-28	0.00721768	0.00753219
195	Cancer, suspected or other	703	Diseases of nail, NOS	Dermatologic	-0.0069537	0.0451085	-0.000408209	0.877488	0.908478	0.00345809	0.00413869
195	Cancer, suspected or other	704	Diseases of hair and hair follicles	Dermatologic	-0.00597835	0.030815	-0.000727422	0.84617	0.884015	0.015031	0.0168341
195	Cancer, suspected or other	706	Diseases of sebaceous glands	Dermatologic	0.155534	0.0245851	0.0236061	2.51038e-10	9.73471e-10	0.0235922	0.0259874
195	Cancer, suspected or other	707	Chronic ulcer of skin	Dermatologic	0.184608	0.0384819	0.0138671	1.60854e-06	4.78468e-06	0.00567469	0.00730072
195	Cancer, suspected or other	709	Diffuse diseases of connective tissue	Dermatologic	-0.0292619	0.0346954	-0.00228554	0.399008	0.489582	0.00613826	0.00653005
195	Cancer, suspected or other	714	Rheumatoid arthritis and other inflammatory polyarthropathies	Musculoskeletal	0.134158	0.019392	0.0168658	4.57454e-12	1.94384e-11	0.0160624	0.0174723
195	Cancer, suspected or other	715	Other inflammatory spondylopathies	Musculoskeletal	0.00567893	0.0381646	0.000365096	0.881711	0.912137	0.00415039	0.00589071
195	Cancer, suspected or other	716	Other arthropathies	Musculoskeletal	-0.00849996	0.0117733	-0.0022128	0.470311	0.558653	0.0731182	0.0875479
195	Cancer, suspected or other	720	Spinal stenosis	Musculoskeletal	-0.00123393	0.0314171	-9.92155e-05	0.96867	0.977549	0.00650746	0.00907441
195	Cancer, suspected or other	721	Spondylosis and allied disorders	Musculoskeletal	-0.0465975	0.0212185	-0.00576212	0.0280866	0.0478642	0.0155324	0.0214489
195	Cancer, suspected or other	722	Intervertebral disc disorders	Musculoskeletal	0.0100411	0.0269206	0.00138394	0.709156	0.772967	0.0193716	0.0277533
195	Cancer, suspected or other	726	Peripheral enthesopathies and allied syndromes	Musculoskeletal	-0.0155043	0.0146175	-0.00283358	0.288842	0.373982	0.0345987	0.041627
195	Cancer, suspected or other	727	Other disorders of synovium, tendon, and bursa	Musculoskeletal	-0.0380351	0.0190146	-0.00576114	0.0454668	0.0740056	0.0234949	0.028065
195	Cancer, suspected or other	728	Disorders of muscle, ligament, and fascia	Musculoskeletal	0.0504951	0.0269134	0.00450772	0.0606268	0.0956512	0.00803375	0.00983146
195	Cancer, suspected or other	729	Other disorders of soft tissues	Musculoskeletal	-0.0638935	0.0305877	-0.00893869	0.0367197	0.0610003	0.0199708	0.0233066
195	Cancer, suspected or other	733	Other disorders of bone and cartilage	Musculoskeletal	0.0373791	0.0249426	0.00389383	0.133976	0.193485	0.0109721	0.0152377
195	Cancer, suspected or other	735	Acquired foot deformities	Musculoskeletal	-0.101527	0.021219	-0.0124628	1.71237e-06	5.08243e-06	0.0153027	0.0153851
195	Cancer, suspected or other	736	Other acquired deformities of limbs	Musculoskeletal	0.0100978	0.0402767	0.00064166	0.802037	0.848555	0.00405433	0.005543
195	Cancer, suspected or other	738	Other acquired musculoskeletal deformity	Musculoskeletal	-0.0518838	0.041221	-0.00329345	0.208148	0.282432	0.00404575	0.00544198
195	Cancer, suspected or other	740	Osteoarthrosis	Musculoskeletal	-0.0128992	0.0134703	-0.00265413	0.338263	0.426943	0.0442991	0.0491233
195	Cancer, suspected or other	741	Symptoms and disorders of the joints	Musculoskeletal	-0.0408595	0.0280034	-0.00394395	0.14454	0.206325	0.00940547	0.0120224
195	Cancer, suspected or other	742	Derangement of joint, non-traumatic	Musculoskeletal	-0.0695435	0.0287484	-0.00697306	0.0155617	0.0278165	0.010157	0.014567
195	Cancer, suspected or other	743	Osteoporosis, osteopenia and pathological fracture	Musculoskeletal	-0.0571048	0.0168529	-0.00829488	0.000702925	0.00157715	0.0215646	0.0218032
195	Cancer, suspected or other	745	Pain in joint	Musculoskeletal	-0.0299504	0.0183445	-0.00441745	0.102539	0.153118	0.022249	0.0283018
195	Cancer, suspected or other	760	Back pain	Symptoms	0.0450389	0.0150927	0.00957574	0.00284361	0.00579213	0.0474551	0.0618873
195	Cancer, suspected or other	761	Cervicalgia	Symptoms	-0.111315	0.0374721	-0.00840804	0.00297202	0.00603242	0.00573826	0.00770348
195	Cancer, suspected or other	764	Sciatica	Symptoms	-0.019046	0.0317057	-0.00168715	0.548032	0.631114	0.00790951	0.0108049
195	Cancer, suspected or other	766	Neuralgia, neuritis, and radiculitis NOS	Symptoms	0.0344205	0.0440296	0.00198502	0.434356	0.523816	0.00333692	0.00527815
195	Cancer, suspected or other	771	Musculoskeletal symptoms referable to limbs	Symptoms	0.131866	0.0385634	0.0141793	0.000627435	0.00141705	0.0116991	0.0141568
195	Cancer, suspected or other	773	Pain in limb	Symptoms	0.0172809	0.0200947	0.00230626	0.389803	0.480359	0.0181398	0.0223901
195	Cancer, suspected or other	785	Abdominal pain	Symptoms	-0.0950277	0.0171187	-0.0145186	2.83867e-08	9.68942e-08	0.0239144	0.0237898
195	Cancer, suspected or other	79	Viral infection	Infectious diseases	-0.0884401	0.0175669	-0.0147433	4.79154e-07	1.49488e-06	0.0286086	0.0392982
195	Cancer, suspected or other	8	Intestinal infection	Infectious diseases	0.0333047	0.0194987	0.00446093	0.0876282	0.133251	0.0182748	0.0329157
195	Cancer, suspected or other	835	Internal derangement of knee	Injuries & poisonings	-0.081443	0.013953	-0.0167771	5.31586e-09	1.90299e-08	0.0444069	0.049547
195	Cancer, suspected or other	939	Atopic/contact dermatitis due to other or unspecified	Dermatologic	0.00859671	0.0357997	0.000618309	0.810227	0.854955	0.00520009	0.00900984
195	Cancer, suspected or other	994	Sepsis and SIRS	Injuries & poisonings	0.138394	0.0627493	0.00925356	0.0274184	0.0468592	0.00449094	0.00928962
195	Cancer, suspected or other	Female	Female		-0.195371	0.00621668		8.68009e-217
195	Cancer, suspected or other	age_at_2015	Age at Index (2015)		0.0678022	0.000373948		0
208	Benign neoplasm of colon	(Intercept)			-3.84644	0.0093655		0
208	Benign neoplasm of colon	112	Candidiasis	Infectious diseases	-0.0137645	0.0185206	-0.000985866	0.457362	0.546082	0.00515658	0.00787492
208	Benign neoplasm of colon	153	Colorectal cancer	Neoplasms	1.04903	0.0168099	0.0799018	0	0	0.00583554	0.00553963
208	Benign neoplasm of colon	172	Skin cancer	Neoplasms	0.0294428	0.00869006	0.00406741	0.000703794	0.0015789	0.0194632	0.0207339
208	Benign neoplasm of colon	174	Breast cancer	Neoplasms	0.0731145	0.00931664	0.0105868	4.23603e-15	2.04847e-14	0.0214254	0.0203885
208	Benign neoplasm of colon	180	Cervical cancer and dysplasia	Neoplasms	0.0494504	0.0113689	0.00590756	1.36365e-05	3.70334e-05	0.0144815	0.0183308
208	Benign neoplasm of colon	184	Cancer of other female genital organs	Neoplasms	0.126704	0.0231049	0.00710987	4.16126e-08	1.40509e-07	0.00315875	0.00324621
208	Benign neoplasm of colon	185	Cancer of prostate	Neoplasms	0.264561	0.0133869	0.0211852	6.24705e-87	1.0729e-85	0.00645399	0.00623783
208	Benign neoplasm of colon	189	Cancer of urinary organs (incl. kidney and bladder)	Neoplasms	0.127449	0.0174353	0.00897519	2.67524e-13	1.20311e-12	0.00498408	0.00463368
208	Benign neoplasm of colon	195	Cancer, suspected or other	Neoplasms	-0.00107023	0.0234811	-5.97377e-05	0.963646	0.974073	0.00312535	0.00394807
208	Benign neoplasm of colon	198	Secondary malignant neoplasm	Neoplasms	0.0686322	0.0154795	0.00677037	9.26027e-06	2.55729e-05	0.00982783	0.0109719
208	Benign neoplasm of colon	199	Neoplasm of uncertain behavior	Neoplasms	0.0908059	0.0229894	0.00499105	7.81844e-05	0.000196305	0.00303022	0.00320566
208	Benign neoplasm of colon	200	Myeloproliferative disease	Neoplasms	0.099459	0.0231132	0.00540611	1.68406e-05	4.53223e-05	0.00296327	0.00313685
208	Benign neoplasm of colon	202	Cancer of other lymphoid, histiocytic tissue	Neoplasms	0.135551	0.0218565	0.00756558	5.57883e-10	2.12459e-09	0.00312489	0.00311064
208	Benign neoplasm of colon	211	Benign neoplasm of other parts of digestive system	Neoplasms	0.137041	0.0170104	0.0114707	7.86316e-16	3.90876e-15	0.0070559	0.00978915
208	Benign neoplasm of colon	214	Lipoma	Neoplasms	0.138077	0.00897767	0.0178138	2.22761e-53	2.62112e-52	0.0169312	0.0179733
208	Benign neoplasm of colon	216	Benign neoplasm of skin	Neoplasms	0.108208	0.00890971	0.015852	6.09854e-34	5.12982e-33	0.0219423	0.0249023
208	Benign neoplasm of colon	218	Benign neoplasm of uterus	Neoplasms	0.0412934	0.00815512	0.00671795	4.11651e-07	1.29231e-06	0.0272078	0.0294133
208	Benign neoplasm of colon	220	Benign neoplasm of ovary	Neoplasms	0.049468	0.020127	0.00310874	0.0139793	0.0252362	0.00396502	0.00495328
208	Benign neoplasm of colon	228	Hemangioma and lymphangioma, any site	Neoplasms	0.123021	0.0204292	0.00708549	1.72438e-09	6.3639e-09	0.00332834	0.00413445
208	Benign neoplasm of colon	229	Benign neoplasm of unspecified sites	Neoplasms	0.0215012	0.0151963	0.0018304	0.157097	0.221886	0.0073004	0.00786467
208	Benign neoplasm of colon	240	Simple and unspecified goiter	Endocrine/metabolic	0.121322	0.019447	0.00759859	4.41445e-10	1.69196e-09	0.00393821	0.00424981
208	Benign neoplasm of colon	242	Thyrotoxicosis with or without goiter	Endocrine/metabolic	0.0449125	0.0187303	0.00299608	0.0164916	0.029351	0.00447011	0.00581721
208	Benign neoplasm of colon	244	Hypothyroidism	Endocrine/metabolic	0.0201975	0.00498872	0.00513365	5.1517e-05	0.000131817	0.0694234	0.0697332
208	Benign neoplasm of colon	250	Diabetes mellitus	Endocrine/metabolic	0.222558	0.00488422	0.063411	0	0	0.0891213	0.0915936
208	Benign neoplasm of colon	261	Vitamin deficiency	Endocrine/metabolic	0.053191	0.0230995	0.002923	0.0212959	0.0372211	0.00302899	0.00852832
208	Benign neoplasm of colon	272	Disorders of lipoid metabolism	Endocrine/metabolic	0.114101	0.00411909	0.0345087	6.8742e-169	2.07426e-167	0.101841	0.0906016
208	Benign neoplasm of colon	274	Gout and other crystal arthropathies	Endocrine/metabolic	0.190528	0.0131656	0.0161588	1.82987e-47	1.969e-46	0.00724541	0.0103723
208	Benign neoplasm of colon	275	Disorders of mineral metabolism	Endocrine/metabolic	0.0886619	0.0212062	0.00536419	2.90314e-05	7.631e-05	0.00367395	0.00648686
208	Benign neoplasm of colon	276	Disorders of fluid, electrolyte, and acid-base balance	Endocrine/metabolic	-0.0751826	0.0118903	-0.00917052	2.56544e-10	9.93986e-10	0.0151065	0.0231264
208	Benign neoplasm of colon	278	Overweight, obesity and other hyperalimentation	Endocrine/metabolic	0.084066	0.0037817	0.0270914	1.77386e-109	3.63759e-108	0.117709	0.179329
208	Benign neoplasm of colon	280	Iron deficiency anemias	Hematopoietic	-0.0784727	0.0103056	-0.0102677	2.64584e-14	1.24182e-13	0.0174237	0.0253132
208	Benign neoplasm of colon	285	Other anemias	Hematopoietic	-0.0485638	0.00873124	-0.00759044	2.6659e-08	9.11818e-08	0.025057	0.0306574
208	Benign neoplasm of colon	287	Purpura and other hemorrhagic conditions	Hematopoietic	0.0519377	0.0234394	0.00292062	0.0267032	0.0458019	0.00317223	0.00451217
208	Benign neoplasm of colon	288	Diseases of white blood cells	Hematopoietic	0.0717927	0.0150263	0.00625479	1.77214e-06	5.25562e-06	0.00764892	0.00939972
208	Benign neoplasm of colon	289	Other diseases of blood and blood-forming organs	Hematopoietic	0.0951258	0.0211548	0.00575694	6.90347e-06	1.92716e-05	0.00367609	0.00477789
208	Benign neoplasm of colon	290	Delirium dementia and amnestic and other cognitive disorders	Mental disorders	-0.142128	0.0218569	-0.0102056	7.8908e-11	3.14764e-10	0.00518293	0.00786072
208	Benign neoplasm of colon	295	Schizophrenia and other psychotic disorders	Mental disorders	-0.0794639	0.0128864	-0.00862671	6.98168e-10	2.6436e-09	0.0119278	0.0134709
208	Benign neoplasm of colon	296	Mood disorders	Mental disorders	0.109032	0.00719571	0.0192053	7.30401e-52	8.40188e-51	0.032054	0.0337443
208	Benign neoplasm of colon	300	Anxiety disorders	Mental disorders	0.120675	0.00397192	0.038814	9.49592e-203	3.33928e-201	0.117185	0.161347
208	Benign neoplasm of colon	301	Personality disorders	Mental disorders	-0.0568466	0.023177	-0.00331153	0.0141783	0.0255511	0.00340509	0.0051499
208	Benign neoplasm of colon	315	Develomental delays and disorders	Mental disorders	-0.47796	0.0218076	-0.0365349	1.78541e-106	3.60138e-105	0.00587752	0.00689489
208	Benign neoplasm of colon	316	Substance addiction and disorders	Mental disorders	-0.0904208	0.0190698	-0.0165549	2.12075e-06	6.24941e-06	0.0347271	0.0460367
208	Benign neoplasm of colon	317	Alcohol-related disorders	Mental disorders	0.333282	0.0195313	0.0583879	2.74849e-65	3.78265e-64	0.0316964	0.03995
208	Benign neoplasm of colon	318	Tobacco use disorder	Mental disorders	0.358709	0.00461455	0.0967301	0	0	0.0789508	0.132704
208	Benign neoplasm of colon	327	Sleep disorders	Neurological	0.171386	0.0102326	0.0190842	5.74611e-63	7.6136e-62	0.0125569	0.0183506
208	Benign neoplasm of colon	334	Degenerative disease of the spinal cord	Neurological	-0.0728192	0.0200853	-0.00469252	0.000288405	0.000679831	0.00417	0.00516147
208	Benign neoplasm of colon	335	Multiple sclerosis	Neurological	-0.163138	0.0230045	-0.0102746	1.32568e-12	5.77238e-12	0.00398248	0.00423546
208	Benign neoplasm of colon	340	Migraine	Neurological	0.0898452	0.0127714	0.00849187	1.99419e-12	8.6103e-12	0.00901467	0.0160876
208	Benign neoplasm of colon	342	Hemiplegia	Neurological	-0.196669	0.0221568	-0.0126426	6.91719e-19	3.86898e-18	0.00414962	0.00476208
208	Benign neoplasm of colon	345	Epilepsy, recurrent seizures, convulsions	Neurological	0.0639457	0.00835679	0.00991771	1.97967e-14	9.33895e-14	0.024663	0.0256923
208	Benign neoplasm of colon	351	Other peripheral nerve disorders	Neurological	0.0990257	0.00687066	0.0171599	4.29727e-47	4.58665e-46	0.0309888	0.0320847
208	Benign neoplasm of colon	352	Disorders of other cranial nerves	Neurological	0.0255419	0.0205108	0.00151691	0.213026	0.288121	0.00353959	0.00452359
208	Benign neoplasm of colon	353	Nerve root and plexus disorders	Neurological	0.0376416	0.014868	0.00416717	0.0113507	0.0208514	0.0124099	0.0187855
208	Benign neoplasm of colon	357	Inflammatory and toxic neuropathy	Neurological	0.0558579	0.0152466	0.00447826	0.000248671	0.000590305	0.00646947	0.00846507
208	Benign neoplasm of colon	361	Retinal detachments and defects	Sense organs	-0.0657541	0.0178069	-0.00459092	0.000221956	0.000529607	0.00489875	0.00546262
208	Benign neoplasm of colon	362	Other retinal disorders	Sense organs	0.0221228	0.00745377	0.00397989	0.00299743	0.00608199	0.0334853	0.0364415
208	Benign neoplasm of colon	365	Glaucoma	Sense organs	-0.0276637	0.0162743	-0.00204875	0.0891606	0.135314	0.00551521	0.00657295
208	Benign neoplasm of colon	366	Cataract	Sense organs	0.0202248	0.00854677	0.00303265	0.0179637	0.0317844	0.0230137	0.0228809
208	Benign neoplasm of colon	367	Disorders of refraction and accommodation; blindness and low vision	Sense organs	-0.068725	0.0197003	-0.00449462	0.000485687	0.0011124	0.00429562	0.00648028
208	Benign neoplasm of colon	368	Visual disturbances	Sense organs	0.0335981	0.0138313	0.00304002	0.0151349	0.0271349	0.00825512	0.0122572
208	Benign neoplasm of colon	371	Inflammation of the eye	Sense organs	0.0876916	0.0151004	0.00692385	6.35097e-09	2.26216e-08	0.00627353	0.00693398
208	Benign neoplasm of colon	374	Other disorders of eyelids	Sense organs	0.151686	0.0120319	0.0146251	1.93199e-36	1.71313e-35	0.00938433	0.00906884
208	Benign neoplasm of colon	375	Disorders of lacrimal system	Sense organs	0.00195994	0.0219002	0.000105534	0.928689	0.947384	0.00290781	0.00298269
208	Benign neoplasm of colon	378	Strabismus and other disorders of binocular eye movements	Sense organs	0.00882991	0.0212388	0.000519378	0.677597	0.745643	0.00347188	0.00443428
208	Benign neoplasm of colon	379	Other disorders of eye	Sense organs	0.0126365	0.0174266	0.00092198	0.468375	0.55689	0.00535206	0.006917
208	Benign neoplasm of colon	38	Septicemia	Infectious diseases	-0.0173574	0.0273338	-0.00143694	0.525417	0.610841	0.00690102	0.0125326
208	Benign neoplasm of colon	380	Disorders of external ear	Sense organs	0.102249	0.0190589	0.00639694	8.0997e-08	2.67632e-07	0.00392948	0.0251946
208	Benign neoplasm of colon	381	Otitis media and Eustachian tube disorders	Sense organs	0.108612	0.0160847	0.00830341	1.45305e-11	6.01275e-11	0.0058792	0.0136964
208	Benign neoplasm of colon	384	Other disorders of tympanic membrane	Sense organs	0.0992736	0.0208482	0.00583674	1.91945e-06	5.67883e-06	0.00346882	0.00390518
208	Benign neoplasm of colon	386	Vertiginous syndromes and other disorders of vestibular system	Sense organs	0.0350109	0.0203538	0.00200413	0.0854105	0.130307	0.00328759	0.00434454
208	Benign neoplasm of colon	389	Hearing loss	Sense organs	0.00168449	0.0141989	0.000145589	0.905564	0.930103	0.00752667	0.0111352
208	Benign neoplasm of colon	394	Rheumatic disease of the heart valves	Circulatory system	-0.103426	0.0230271	-0.00953572	7.0729e-06	1.97297e-05	0.00857407	0.0113703
208	Benign neoplasm of colon	395	Heart valve disorders	Circulatory system	0.131055	0.0224646	0.0121572	5.416e-09	1.93696e-08	0.00868055	0.011002
208	Benign neoplasm of colon	401	Hypertension	Circulatory system	0.132374	0.00292374	0.0593581	0	0	0.278805	0.254308
208	Benign neoplasm of colon	41	Bacterial infection NOS	Infectious diseases	-0.0397653	0.00787695	-0.0068927	4.45728e-07	1.39409e-06	0.0310063	0.0349785
208	Benign neoplasm of colon	411	Ischemic Heart Disease	Circulatory system	-0.0179678	0.00532705	-0.00439792	0.000743722	0.00166303	0.0640079	0.0566242
208	Benign neoplasm of colon	414	Other forms of chronic heart disease	Circulatory system	-0.0374277	0.0179704	-0.0026741	0.0372743	0.061802	0.00513099	0.00848118
208	Benign neoplasm of colon	415	Pulmonary heart disease	Circulatory system	0.0527465	0.0145781	0.00458015	0.000296665	0.000697522	0.00759776	0.0085964
208	Benign neoplasm of colon	416	Cardiomegaly	Circulatory system	0.0423151	0.0174593	0.0030751	0.0153655	0.0275082	0.00530931	0.00748753
208	Benign neoplasm of colon	420	Carditis	Circulatory system	0.0549146	0.0184272	0.00367217	0.00288168	0.00586386	0.00449186	0.00587402
208	Benign neoplasm of colon	425	Cardiomyopathy	Circulatory system	0.103023	0.0232518	0.00563536	9.39121e-06	2.59268e-05	0.00300111	0.00361427
208	Benign neoplasm of colon	426	Cardiac conduction disorders	Circulatory system	0.00484559	0.0131042	0.000452998	0.711551	0.774939	0.0088175	0.0113675
208	Benign neoplasm of colon	427	Cardiac dysrhythmias	Circulatory system	0.162743	0.00646666	0.0305253	9.35362e-140	2.36035e-138	0.036515	0.0382709
208	Benign neoplasm of colon	428	Congestive heart failure; nonhypertensive	Circulatory system	0.0125106	0.0125716	0.0014104	0.319663	0.406994	0.0128754	0.0149193
208	Benign neoplasm of colon	430	Intracranial hemorrhage	Circulatory system	-0.0872157	0.020501	-0.00556839	2.09787e-05	5.5922e-05	0.00409309	0.00425786
208	Benign neoplasm of colon	433	Cerebrovascular disease	Circulatory system	0.0630447	0.00811596	0.00983407	7.9743e-15	3.81139e-14	0.0249543	0.0253873
208	Benign neoplasm of colon	442	Other aneurysm	Circulatory system	0.0448389	0.0201311	0.00265172	0.0259242	0.0445279	0.00350972	0.00447952
208	Benign neoplasm of colon	443	Peripheral vascular disease	Circulatory system	0.217557	0.0108248	0.02525	7.68231e-90	1.35851e-88	0.0136568	0.0161541
208	Benign neoplasm of colon	447	Other disorders of arteries and arterioles	Circulatory system	0.191966	0.0218357	0.0110155	1.47715e-18	8.15609e-18	0.00330367	0.00325046
208	Benign neoplasm of colon	451	Phlebitis and thrombophlebitis	Circulatory system	0.0264134	0.0133722	0.00250182	0.0482409	0.078021	0.00905342	0.0102114
208	Benign neoplasm of colon	454	Varicose veins	Circulatory system	0.0828645	0.00761344	0.0132384	1.37434e-27	9.97298e-27	0.02621	0.0263182
208	Benign neoplasm of colon	455	Hemorrhoids	Circulatory system	0.176439	0.00605141	0.0367083	6.88462e-187	2.25389e-185	0.0453413	0.0418993
208	Benign neoplasm of colon	458	Hypotension	Circulatory system	-0.0170033	0.0146353	-0.00153614	0.245314	0.325205	0.00822969	0.0124287
208	Benign neoplasm of colon	465	Acute upper respiratory infections of multiple or unspecified sites	Respiratory	0.0500298	0.0150312	0.00409776	0.000873467	0.00193863	0.00675426	0.047901
208	Benign neoplasm of colon	470	Septal Deviations/Turbinate Hypertrophy	Respiratory	0.111045	0.00972136	0.0139996	3.21845e-30	2.49923e-29	0.016155	0.018952
208	Benign neoplasm of colon	471	Nasal polyps	Respiratory	0.11493	0.0137342	0.00969758	5.85392e-17	3.05272e-16	0.00717111	0.00733103
208	Benign neoplasm of colon	473	Diseases of the larynx and vocal cords	Respiratory	0.198615	0.0169511	0.0133409	1.04365e-31	8.36777e-31	0.0045323	0.00510071
208	Benign neoplasm of colon	474	Acute and chronic tonsillitis	Respiratory	0.0299577	0.012227	0.00314077	0.0142805	0.0257177	0.011115	0.0246224
208	Benign neoplasm of colon	475	Chronic sinusitis	Respiratory	0.106924	0.0148495	0.00855278	5.99746e-13	2.65331e-12	0.00643975	0.018853
208	Benign neoplasm of colon	476	Allergic rhinitis	Respiratory	0.0439889	0.0226731	0.00231072	0.0523634	0.0839967	0.00276703	0.00689167
208	Benign neoplasm of colon	479	Other upper respiratory disease	Respiratory	0.087708	0.0121175	0.00878212	4.54826e-13	2.02428e-12	0.0101284	0.0122029
208	Benign neoplasm of colon	480	Pneumonia	Respiratory	0.0237874	0.00915022	0.00358069	0.00933169	0.0174035	0.0231969	0.031733
208	Benign neoplasm of colon	495	Asthma	Respiratory	0.105196	0.00327519	0.0402075	2.40107e-226	8.95417e-225	0.177648	0.19932
208	Benign neoplasm of colon	496	Chronic airway obstruction	Respiratory	0.356309	0.00592149	0.0733897	0	0	0.0443953	0.0471103
208	Benign neoplasm of colon	506	Empyema and pneumothorax	Respiratory	0.0422188	0.0231569	0.00236086	0.0682792	0.106498	0.00313684	0.00404148
208	Benign neoplasm of colon	507	Pleurisy; pleural effusion	Respiratory	-0.025545	0.0139174	-0.0025384	0.0664369	0.103905	0.00997383	0.0127477
208	Benign neoplasm of colon	508	Pulmonary collapse; interstitial and compensatory emphysema	Respiratory	-0.0332958	0.031706	-0.00212291	0.293653	0.379123	0.00408191	0.00742356
208	Benign neoplasm of colon	509	Respiratory failure, insufficiency, arrest	Respiratory	0.0029335	0.0209073	0.000207321	0.888415	0.917072	0.00501993	0.00746352
208	Benign neoplasm of colon	512	Other symptoms of respiratory system	Respiratory	0.0408968	0.0249279	0.00333348	0.10088	0.150981	0.00668854	0.0117688
208	Benign neoplasm of colon	519	Other diseases of respiratory system, not elsewhere classified	Respiratory	0.0474503	0.00903823	0.00677115	1.5214e-07	4.92497e-07	0.0207957	0.066799
208	Benign neoplasm of colon	520	Disorders of tooth development	Digestive	-0.0575384	0.011946	-0.00670954	1.46065e-06	4.36333e-06	0.0137879	0.0224023
208	Benign neoplasm of colon	521	Diseases of hard tissues of teeth	Digestive	-0.0231835	0.00976645	-0.00319441	0.0176063	0.0312089	0.0193603	0.0282529
208	Benign neoplasm of colon	522	Diseases of pulp and periapical tissues	Digestive	0.0889805	0.0134999	0.00839795	4.36254e-11	1.76187e-10	0.00898832	0.0113106
208	Benign neoplasm of colon	523	Gingival and periodontal diseases	Digestive	-0.0045896	0.0151147	-0.000414446	0.761393	0.816376	0.00822188	0.0127762
208	Benign neoplasm of colon	525	Other diseases of the teeth and supporting structures	Digestive	0.0434798	0.0123277	0.00451484	0.00042029	0.000970178	0.0109011	0.0146457
208	Benign neoplasm of colon	528	Diseases of the oral soft tissues, excluding lesions specific for gingiva and tongue	Digestive	0.153419	0.0122978	0.0146862	1.01833e-35	8.9059e-35	0.00924906	0.0115255
208	Benign neoplasm of colon	530	Diseases of esophagus	Digestive	0.180334	0.00496544	0.0462762	8.4657e-289	3.93442e-287	0.0708735	0.0917209
208	Benign neoplasm of colon	531	Peptic ulcer (excl. esophageal)	Digestive	0.050464	0.0098043	0.0062344	2.64501e-07	8.42949e-07	0.0155028	0.0164152
208	Benign neoplasm of colon	535	Gastritis and duodenitis	Digestive	0.191506	0.00547398	0.0450888	3.84287e-268	1.64923e-266	0.0589033	0.0697312
208	Benign neoplasm of colon	537	Other disorders of stomach and duodenum	Digestive	0.0855649	0.0138499	0.00920835	6.49116e-10	2.46291e-09	0.011719	0.0162532
208	Benign neoplasm of colon	540	Appendiceal conditions	Digestive	0.0647259	0.0107559	0.00738279	1.76916e-09	6.52524e-09	0.013184	0.0184116
208	Benign neoplasm of colon	550	Abdominal hernia	Digestive	0.102308	0.00417172	0.0306408	8.18255e-133	1.99937e-131	0.0996228	0.111706
208	Benign neoplasm of colon	555	Inflammatory bowel disease and other gastroenteritis and colitis	Digestive	0.83071	0.0102917	0.09148	0	0	0.0122777	0.0145042
208	Benign neoplasm of colon	557	Intestinal malabsorption (non-celiac)	Digestive	-0.0332035	0.0163242	-0.00255366	0.0419509	0.0687547	0.00595044	0.00732839
208	Benign neoplasm of colon	558	Noninfectious gastroenteritis	Digestive	0.1149	0.00673621	0.02144	3.09449e-65	4.25251e-64	0.0361232	0.0365057
208	Benign neoplasm of colon	560	Intestinal obstruction without mention of hernia	Digestive	-0.195935	0.0159388	-0.01665	9.88327e-35	8.47131e-34	0.00727405	0.00918509
208	Benign neoplasm of colon	562	Diverticulosis and diverticulitis	Digestive	0.146289	0.00668682	0.0280094	4.27945e-106	8.61338e-105	0.0381116	0.0537165
208	Benign neoplasm of colon	563	Constipation	Digestive	-0.152501	0.013208	-0.0218762	7.72307e-31	6.09444e-30	0.0210196	0.0302908
208	Benign neoplasm of colon	564	Functional digestive disorders	Digestive	0.16993	0.010206	0.0310445	3.02986e-62	3.98035e-61	0.034571	0.0513279
208	Benign neoplasm of colon	565	Anal and rectal conditions	Digestive	0.283974	0.00696839	0.0512239	0	0	0.0336714	0.0430884
208	Benign neoplasm of colon	568	Other disorders of peritoneum	Digestive	-0.0712002	0.0130788	-0.00706804	5.21095e-08	1.74614e-07	0.0099536	0.0163786
208	Benign neoplasm of colon	569	Other disorders of intestine	Digestive	0.0412285	0.0139364	0.00651426	0.0030932	0.00626189	0.0256217	0.0386126
208	Benign neoplasm of colon	571	Chronic liver disease and cirrhosis	Digestive	0.113971	0.0192556	0.0106191	3.24195e-09	1.17512e-08	0.00875806	0.0152398
208	Benign neoplasm of colon	573	Other disorders of liver	Digestive	0.064487	0.0190257	0.00601589	0.000700301	0.00157183	0.00877982	0.0161166
208	Benign neoplasm of colon	574	Cholelithiasis and cholecystitis	Digestive	0.0613714	0.00668738	0.0120262	4.4243e-20	2.57833e-19	0.039999	0.0481853
208	Benign neoplasm of colon	575	Other biliary tract disease	Digestive	0.0350665	0.0141544	0.00320836	0.0132333	0.0239977	0.00844233	0.0117422
208	Benign neoplasm of colon	577	Diseases of pancreas	Digestive	-0.0140666	0.0148059	-0.00120324	0.342077	0.431081	0.00737118	0.00914014
208	Benign neoplasm of colon	578	Gastrointestinal hemorrhage	Digestive	0.137017	0.00600928	0.0288697	4.49065e-115	9.63614e-114	0.0465635	0.056069
208	Benign neoplasm of colon	580	Nephritis; nephrosis; renal sclerosis	Genitourinary	0.158601	0.0176671	0.0110476	2.77692e-19	1.57319e-18	0.00487577	0.00451466
208	Benign neoplasm of colon	585	Renal failure	Genitourinary	0.0017139	0.00634608	0.000337345	0.787105	0.836349	0.0403716	0.042085
208	Benign neoplasm of colon	586	Other disorders of the kidney and ureters	Genitourinary	0.0291036	0.0155478	0.00238564	0.0612245	0.0965118	0.00676498	0.00939752
208	Benign neoplasm of colon	590	Pyelonephritis	Genitourinary	0.0833363	0.018273	0.00580517	5.09987e-06	1.44438e-05	0.00487623	0.00765546
208	Benign neoplasm of colon	591	Urinary tract infection	Genitourinary	0.00998056	0.00836527	0.00162303	0.232833	0.311448	0.0271839	0.0312545
208	Benign neoplasm of colon	592	Cystitis and urethritis	Genitourinary	0.0350611	0.0161334	0.00267045	0.0297647	0.0504082	0.00583524	0.0059929
208	Benign neoplasm of colon	594	Urinary calculus	Genitourinary	0.0794194	0.00869663	0.0109465	6.71245e-20	3.87733e-19	0.0193727	0.0223543
208	Benign neoplasm of colon	595	Hydronephrosis	Genitourinary	-0.115151	0.0239822	-0.00749175	1.57463e-06	4.68638e-06	0.00425088	0.00657661
208	Benign neoplasm of colon	596	Other disorders of bladder	Genitourinary	0.0716352	0.0102373	0.0087359	2.60665e-12	1.12024e-11	0.0150998	0.014937
208	Benign neoplasm of colon	597	Other disorders of urethra and urinary tract	Genitourinary	-0.000600676	0.0133585	-5.51883e-05	0.964135	0.974514	0.00851387	0.00908817
208	Benign neoplasm of colon	599	Other symptoms/disorders or the urinary system	Genitourinary	0.0664853	0.0154531	0.00954768	1.68971e-05	4.54612e-05	0.0210664	0.0230031
208	Benign neoplasm of colon	600	Hyperplasia of prostate	Genitourinary	0.0259984	0.0106667	0.00280242	0.0147957	0.0265628	0.0117573	0.0108122
208	Benign neoplasm of colon	601	Inflammatory diseases of prostate	Genitourinary	0.0725288	0.0159738	0.00595573	5.61225e-06	1.58198e-05	0.00678903	0.00825791
208	Benign neoplasm of colon	603	Other disorders of testis	Genitourinary	0.0528934	0.0163804	0.00430351	0.00124195	0.00269723	0.00666418	0.00814137
208	Benign neoplasm of colon	604	Disorders of penis	Genitourinary	0.0593066	0.0117701	0.00585656	4.68548e-07	1.46299e-06	0.00984867	0.0127824
208	Benign neoplasm of colon	608	Other disorders of male genital organs	Genitourinary	0.105288	0.0133002	0.0090692	2.44737e-15	1.19538e-14	0.00747551	0.00845424
208	Benign neoplasm of colon	610	Benign mammary dysplasias	Genitourinary	0.153304	0.0133273	0.0142669	1.27446e-30	1.00101e-29	0.00873708	0.00962459
208	Benign neoplasm of colon	611	Abnormal findings on mammogram or breast exam	Genitourinary	0.120091	0.019965	0.00744147	1.79811e-09	6.62937e-09	0.00385456	0.00377444
208	Benign neoplasm of colon	613	Other nonmalignant breast conditions	Genitourinary	0.150259	0.0174454	0.010698	7.11034e-18	3.83329e-17	0.00509499	0.0060276
208	Benign neoplasm of colon	614	Inflammatory diseases of female pelvic organs	Genitourinary	0.0723986	0.00883223	0.0111589	2.46257e-16	1.25207e-15	0.0243494	0.0302002
208	Benign neoplasm of colon	615	Endometriosis	Genitourinary	0.0500586	0.0107795	0.00631537	3.41916e-06	9.84805e-06	0.016178	0.0206003
208	Benign neoplasm of colon	618	Genital prolapse	Genitourinary	0.0787736	0.008682	0.0112388	1.15562e-19	6.61987e-19	0.0207873	0.0194319
208	Benign neoplasm of colon	619	Noninflammatory female genital disorders	Genitourinary	0.0500155	0.00879347	0.00994777	1.28684e-08	4.48854e-08	0.0412612	0.0505745
208	Benign neoplasm of colon	622	Polyp of female genital organs	Genitourinary	0.0313565	0.00870753	0.00467139	0.000316894	0.000742067	0.0227098	0.0225238
208	Benign neoplasm of colon	623	Hypertrophy of female genital organs	Genitourinary	0.0555077	0.0185682	0.00372284	0.00279527	0.00570118	0.00451867	0.00539806
208	Benign neoplasm of colon	624	Symptoms involving female genital tract	Genitourinary	0.110331	0.0175358	0.0123306	3.13914e-10	1.21145e-09	0.0126503	0.0123871
208	Benign neoplasm of colon	625	Pain and other symptoms associated with female genital organs	Genitourinary	0.0942693	0.011892	0.0102561	2.2425e-15	1.09792e-14	0.0119801	0.0151128
208	Benign neoplasm of colon	626	Disorders of menstruation and other abnormal bleeding from female genital tract	Genitourinary	0.156444	0.00563336	0.0396193	9.73616e-170	2.94264e-168	0.06888	0.0783281
208	Benign neoplasm of colon	627	Menopausal and postmenopausal disorders	Genitourinary	0.00519268	0.00988565	0.000653133	0.599392	0.677963	0.016079	0.0132355
208	Benign neoplasm of colon	628	Ovarian cyst	Genitourinary	0.0579248	0.0126562	0.00768627	4.72123e-06	1.34125e-05	0.0179291	0.0227532
208	Benign neoplasm of colon	681	Superficial cellulitis and abscess	Dermatologic	-0.00756225	0.00903374	-0.00108226	0.40253	0.492955	0.0209192	0.0259942
208	Benign neoplasm of colon	686	Other local infections of skin and subcutaneous tissue	Dermatologic	0.0787627	0.00948272	0.0103866	9.90491e-17	5.12479e-16	0.0177036	0.0247114
208	Benign neoplasm of colon	689	Disorder of skin and subcutaneous tissue NOS	Dermatologic	0.0869622	0.0117388	0.00888281	1.28103e-13	5.84489e-13	0.0105449	0.0120146
208	Benign neoplasm of colon	696	Psoriasis and related disorders	Dermatologic	0.0916092	0.0151498	0.00715631	1.47654e-09	5.47766e-09	0.0061401	0.00940543
208	Benign neoplasm of colon	70	Viral hepatitis	Infectious diseases	0.0221288	0.0188136	0.00154384	0.239509	0.318743	0.00489124	0.00620943
208	Benign neoplasm of colon	701	Other hypertrophic and atrophic conditions of skin	Dermatologic	0.0596336	0.0110772	0.00651219	7.30671e-08	2.42382e-07	0.0120711	0.0135571
208	Benign neoplasm of colon	702	Degenerative skin conditions and other dermatoses	Dermatologic	0.0691858	0.0138434	0.00585656	5.80049e-07	1.79268e-06	0.00721768	0.00753219
208	Benign neoplasm of colon	703	Diseases of nail, NOS	Dermatologic	0.0355171	0.0204878	0.00208499	0.0829928	0.126947	0.00345809	0.00413869
208	Benign neoplasm of colon	704	Diseases of hair and hair follicles	Dermatologic	0.0232957	0.0145379	0.00283453	0.109064	0.161582	0.015031	0.0168341
208	Benign neoplasm of colon	706	Diseases of sebaceous glands	Dermatologic	0.167023	0.011653	0.0253498	1.36146e-46	1.43903e-45	0.0235922	0.0259874
208	Benign neoplasm of colon	707	Chronic ulcer of skin	Dermatologic	-0.191143	0.0208481	-0.014358	4.80214e-20	2.795e-19	0.00567469	0.00730072
208	Benign neoplasm of colon	709	Diffuse diseases of connective tissue	Dermatologic	0.0064679	0.0160632	0.000505183	0.687204	0.75391	0.00613826	0.00653005
208	Benign neoplasm of colon	714	Rheumatoid arthritis and other inflammatory polyarthropathies	Musculoskeletal	0.0570947	0.00967516	0.0071777	3.60946e-09	1.30501e-08	0.0160624	0.0174723
208	Benign neoplasm of colon	715	Other inflammatory spondylopathies	Musculoskeletal	-0.0288266	0.0185481	-0.00185325	0.120149	0.17585	0.00415039	0.00589071
208	Benign neoplasm of colon	716	Other arthropathies	Musculoskeletal	0.0277522	0.00563989	0.00722474	8.6234e-07	2.62779e-06	0.0731182	0.0875479
208	Benign neoplasm of colon	720	Spinal stenosis	Musculoskeletal	-0.0061495	0.0151408	-0.000494457	0.684629	0.751771	0.00650746	0.00907441
208	Benign neoplasm of colon	721	Spondylosis and allied disorders	Musculoskeletal	-0.00292341	0.010039	-0.000361502	0.770893	0.823822	0.0155324	0.0214489
208	Benign neoplasm of colon	722	Intervertebral disc disorders	Musculoskeletal	0.0637383	0.0123614	0.00878488	2.51988e-07	8.04042e-07	0.0193716	0.0277533
208	Benign neoplasm of colon	726	Peripheral enthesopathies and allied syndromes	Musculoskeletal	0.0865506	0.00664728	0.0158181	9.36285e-39	8.65923e-38	0.0345987	0.041627
208	Benign neoplasm of colon	727	Other disorders of synovium, tendon, and bursa	Musculoskeletal	0.0474503	0.0085503	0.00718725	2.86412e-08	9.77088e-08	0.0234949	0.028065
208	Benign neoplasm of colon	728	Disorders of muscle, ligament, and fascia	Musculoskeletal	0.114238	0.0127505	0.0101981	3.26132e-19	1.84366e-18	0.00803375	0.00983146
208	Benign neoplasm of colon	729	Other disorders of soft tissues	Musculoskeletal	-0.00321081	0.0133746	-0.000449191	0.810278	0.854955	0.0199708	0.0233066
208	Benign neoplasm of colon	733	Other disorders of bone and cartilage	Musculoskeletal	0.0283073	0.0117046	0.00294881	0.0155855	0.0278496	0.0109721	0.0152377
208	Benign neoplasm of colon	735	Acquired foot deformities	Musculoskeletal	0.0723466	0.00979782	0.00888084	1.53668e-13	6.98378e-13	0.0153027	0.0153851
208	Benign neoplasm of colon	736	Other acquired deformities of limbs	Musculoskeletal	-0.0622427	0.0191976	-0.00395518	0.00118603	0.00258459	0.00405433	0.005543
208	Benign neoplasm of colon	738	Other acquired musculoskeletal deformity	Musculoskeletal	-0.0113843	0.0190464	-0.000722649	0.55003	0.632902	0.00404575	0.00544198
208	Benign neoplasm of colon	740	Osteoarthrosis	Musculoskeletal	-0.0278656	0.00656702	-0.0057336	2.20288e-05	5.86114e-05	0.0442991	0.0491233
208	Benign neoplasm of colon	741	Symptoms and disorders of the joints	Musculoskeletal	0.00446315	0.0126098	0.000430804	0.723382	0.785235	0.00940547	0.0120224
208	Benign neoplasm of colon	742	Derangement of joint, non-traumatic	Musculoskeletal	-0.000704826	0.0122678	-7.06722e-05	0.954184	0.966939	0.010157	0.014567
208	Benign neoplasm of colon	743	Osteoporosis, osteopenia and pathological fracture	Musculoskeletal	0.0153383	0.00847469	0.00222799	0.0703128	0.109283	0.0215646	0.0218032
208	Benign neoplasm of colon	745	Pain in joint	Musculoskeletal	0.0472286	0.00824849	0.00696584	1.02996e-08	3.61846e-08	0.022249	0.0283018
208	Benign neoplasm of colon	760	Back pain	Symptoms	0.0929895	0.00692128	0.0197705	3.75505e-41	3.6138e-40	0.0474551	0.0618873
208	Benign neoplasm of colon	761	Cervicalgia	Symptoms	0.0115059	0.0165209	0.000869079	0.486153	0.57342	0.00573826	0.00770348
208	Benign neoplasm of colon	764	Sciatica	Symptoms	0.0217252	0.014471	0.00192449	0.13328	0.192691	0.00790951	0.0108049
208	Benign neoplasm of colon	766	Neuralgia, neuritis, and radiculitis NOS	Symptoms	0.0208154	0.0204924	0.00120042	0.309743	0.396301	0.00333692	0.00527815
208	Benign neoplasm of colon	771	Musculoskeletal symptoms referable to limbs	Symptoms	0.00644519	0.0175485	0.000693038	0.713411	0.776552	0.0116991	0.0141568
208	Benign neoplasm of colon	773	Pain in limb	Symptoms	0.0549815	0.00936381	0.00733767	4.31336e-09	1.55162e-08	0.0181398	0.0223901
208	Benign neoplasm of colon	785	Abdominal pain	Symptoms	0.138307	0.00754841	0.0211309	5.45424e-75	8.42833e-74	0.0239144	0.0237898
208	Benign neoplasm of colon	79	Viral infection	Infectious diseases	-0.00911295	0.0077413	-0.00151916	0.239121	0.318318	0.0286086	0.0392982
208	Benign neoplasm of colon	8	Intestinal infection	Infectious diseases	0.0774666	0.00935875	0.0103761	1.25841e-16	6.47658e-16	0.0182748	0.0329157
208	Benign neoplasm of colon	835	Internal derangement of knee	Injuries & poisonings	0.0772	0.00615545	0.015903	4.41222e-36	3.87894e-35	0.0444069	0.049547
208	Benign neoplasm of colon	939	Atopic/contact dermatitis due to other or unspecified	Dermatologic	0.0177325	0.0172771	0.00127539	0.304721	0.391283	0.00520009	0.00900984
208	Benign neoplasm of colon	994	Sepsis and SIRS	Injuries & poisonings	-0.0715351	0.0343306	-0.00478311	0.0371866	0.0616786	0.00449094	0.00928962
208	Benign neoplasm of colon	Female	Female		-0.396829	0.002934		0
208	Benign neoplasm of colon	age_at_2015	Age at Index (2015)		0.0394324	0.000164885		0
214	Lipoma	(Intercept)			-1.8208	0.026167		0
214	Lipoma	112	Candidiasis	Infectious diseases	-0.0224308	0.0526555	-0.00160659	0.670114	0.73974	0.00515658	0.00787492
214	Lipoma	153	Colorectal cancer	Neoplasms	0.0711909	0.0462694	0.00542243	0.123898	0.180651	0.00583554	0.00553963
214	Lipoma	172	Skin cancer	Neoplasms	0.113351	0.0244023	0.015659	3.39932e-06	9.79396e-06	0.0194632	0.0207339
214	Lipoma	174	Breast cancer	Neoplasms	-0.0229067	0.0289879	-0.00331683	0.429403	0.519298	0.0214254	0.0203885
214	Lipoma	180	Cervical cancer and dysplasia	Neoplasms	-0.0109068	0.0321984	-0.00130297	0.734809	0.794818	0.0144815	0.0183308
214	Lipoma	184	Cancer of other female genital organs	Neoplasms	-0.000543382	0.0701676	-3.04913e-05	0.993821	0.996179	0.00315875	0.00324621
214	Lipoma	185	Cancer of prostate	Neoplasms	0.158796	0.038195	0.0127159	3.21728e-05	8.41488e-05	0.00645399	0.00623783
214	Lipoma	189	Cancer of urinary organs (incl. kidney and bladder)	Neoplasms	0.0970217	0.048887	0.00683245	0.0471879	0.0764772	0.00498408	0.00463368
214	Lipoma	195	Cancer, suspected or other	Neoplasms	0.0158192	0.0671703	0.000882988	0.813814	0.857874	0.00312535	0.00394807
214	Lipoma	198	Secondary malignant neoplasm	Neoplasms	0.0152008	0.0457741	0.00149951	0.739827	0.798866	0.00982783	0.0109719
214	Lipoma	199	Neoplasm of uncertain behavior	Neoplasms	0.311207	0.0639298	0.0171051	1.12765e-06	3.39819e-06	0.00303022	0.00320566
214	Lipoma	200	Myeloproliferative disease	Neoplasms	0.0702495	0.0677352	0.00381843	0.29968	0.385721	0.00296327	0.00313685
214	Lipoma	202	Cancer of other lymphoid, histiocytic tissue	Neoplasms	0.126685	0.0615467	0.00707072	0.0395558	0.0651526	0.00312489	0.00311064
214	Lipoma	208	Benign neoplasm of colon	Neoplasms	0.263846	0.0241803	0.0456391	1.01436e-27	7.38104e-27	0.0308739	0.0447943
214	Lipoma	211	Benign neoplasm of other parts of digestive system	Neoplasms	0.0827533	0.0477688	0.00692666	0.0832075	0.12725	0.0070559	0.00978915
214	Lipoma	216	Benign neoplasm of skin	Neoplasms	0.298906	0.0235645	0.0437882	7.19947e-37	6.44261e-36	0.0219423	0.0249023
214	Lipoma	218	Benign neoplasm of uterus	Neoplasms	0.269077	0.0219774	0.0437757	1.82409e-34	1.55413e-33	0.0272078	0.0294133
214	Lipoma	220	Benign neoplasm of ovary	Neoplasms	0.0505526	0.0557505	0.0031769	0.364531	0.454669	0.00396502	0.00495328
214	Lipoma	228	Hemangioma and lymphangioma, any site	Neoplasms	0.290569	0.0525203	0.0167355	3.15692e-08	1.0744e-07	0.00332834	0.00413445
214	Lipoma	229	Benign neoplasm of unspecified sites	Neoplasms	0.0913563	0.043366	0.00777716	0.0351492	0.0586306	0.0073004	0.00786467
214	Lipoma	240	Simple and unspecified goiter	Endocrine/metabolic	0.286435	0.0523364	0.0179399	4.4257e-08	1.49247e-07	0.00393821	0.00424981
214	Lipoma	242	Thyrotoxicosis with or without goiter	Endocrine/metabolic	-0.0264439	0.0546417	-0.00176405	0.628421	0.703677	0.00447011	0.00581721
214	Lipoma	244	Hypothyroidism	Endocrine/metabolic	-0.0174327	0.0147519	-0.00443091	0.237317	0.316489	0.0694234	0.0697332
214	Lipoma	250	Diabetes mellitus	Endocrine/metabolic	-0.0122698	0.0148815	-0.0034959	0.409653	0.499897	0.0891213	0.0915936
214	Lipoma	261	Vitamin deficiency	Endocrine/metabolic	0.0977128	0.0633368	0.0053696	0.122891	0.179495	0.00302899	0.00852832
214	Lipoma	272	Disorders of lipoid metabolism	Endocrine/metabolic	0.0597422	0.0121147	0.0180684	8.16477e-07	2.49585e-06	0.101841	0.0906016
214	Lipoma	274	Gout and other crystal arthropathies	Endocrine/metabolic	0.0797249	0.036848	0.00676155	0.030494	0.0515441	0.00724541	0.0103723
214	Lipoma	275	Disorders of mineral metabolism	Endocrine/metabolic	0.112294	0.0589476	0.00679394	0.0567839	0.0902889	0.00367395	0.00648686
214	Lipoma	276	Disorders of fluid, electrolyte, and acid-base balance	Endocrine/metabolic	-0.0225572	0.0340034	-0.00275145	0.507088	0.593467	0.0151065	0.0231264
214	Lipoma	278	Overweight, obesity and other hyperalimentation	Endocrine/metabolic	0.0978466	0.0105849	0.0315324	2.37475e-20	1.39535e-19	0.117709	0.179329
214	Lipoma	280	Iron deficiency anemias	Hematopoietic	0.0377497	0.0275451	0.00493933	0.17054	0.23793	0.0174237	0.0253132
214	Lipoma	285	Other anemias	Hematopoietic	-0.0289288	0.0241799	-0.00452153	0.231541	0.309945	0.025057	0.0306574
214	Lipoma	287	Purpura and other hemorrhagic conditions	Hematopoietic	0.0811682	0.0659843	0.00456434	0.218655	0.294614	0.00317223	0.00451217
214	Lipoma	288	Diseases of white blood cells	Hematopoietic	-0.0633214	0.0457015	-0.00551675	0.165886	0.232507	0.00764892	0.00939972
214	Lipoma	289	Other diseases of blood and blood-forming organs	Hematopoietic	0.0343219	0.0600043	0.00207714	0.567328	0.649172	0.00367609	0.00477789
214	Lipoma	290	Delirium dementia and amnestic and other cognitive disorders	Mental disorders	-0.141121	0.062183	-0.0101333	0.0232414	0.0402789	0.00518293	0.00786072
214	Lipoma	295	Schizophrenia and other psychotic disorders	Mental disorders	-0.179307	0.0369843	-0.0194658	1.24584e-06	3.74216e-06	0.0119278	0.0134709
214	Lipoma	296	Mood disorders	Mental disorders	0.00928657	0.0209239	0.00163577	0.657168	0.729368	0.032054	0.0337443
214	Lipoma	300	Anxiety disorders	Mental disorders	0.0641429	0.0111793	0.020631	9.59899e-09	3.37874e-08	0.117185	0.161347
214	Lipoma	301	Personality disorders	Mental disorders	0.121437	0.062474	0.00707416	0.0519193	0.0833493	0.00340509	0.0051499
214	Lipoma	315	Develomental delays and disorders	Mental disorders	-0.0883525	0.053077	-0.0067536	0.0959908	0.144506	0.00587752	0.00689489
214	Lipoma	316	Substance addiction and disorders	Mental disorders	-0.132876	0.0533622	-0.0243279	0.0127718	0.0232565	0.0347271	0.0460367
214	Lipoma	317	Alcohol-related disorders	Mental disorders	0.152831	0.0553466	0.0267745	0.00575648	0.0111729	0.0316964	0.03995
214	Lipoma	318	Tobacco use disorder	Mental disorders	0.0971382	0.0134328	0.0261945	4.78056e-13	2.12358e-12	0.0789508	0.132704
214	Lipoma	327	Sleep disorders	Neurological	0.124832	0.0282249	0.0139002	9.74451e-06	2.6878e-05	0.0125569	0.0183506
214	Lipoma	334	Degenerative disease of the spinal cord	Neurological	-0.100804	0.0561993	-0.0064959	0.072862	0.112818	0.00417	0.00516147
214	Lipoma	335	Multiple sclerosis	Neurological	0.0252203	0.0620395	0.0015884	0.684361	0.751566	0.00398248	0.00423546
214	Lipoma	340	Migraine	Neurological	0.143323	0.0351929	0.0135465	4.651e-05	0.000119519	0.00901467	0.0160876
214	Lipoma	342	Hemiplegia	Neurological	-0.0949131	0.0623421	-0.00610137	0.127895	0.185804	0.00414962	0.00476208
214	Lipoma	345	Epilepsy, recurrent seizures, convulsions	Neurological	-0.0401068	0.0238232	-0.0062204	0.0922752	0.13956	0.024663	0.0256923
214	Lipoma	351	Other peripheral nerve disorders	Neurological	0.170994	0.019086	0.0296311	3.27211e-19	1.84863e-18	0.0309888	0.0320847
214	Lipoma	352	Disorders of other cranial nerves	Neurological	0.111852	0.056168	0.0066428	0.0464384	0.0753683	0.00353959	0.00452359
214	Lipoma	353	Nerve root and plexus disorders	Neurological	0.0481613	0.040697	0.00533177	0.236646	0.31575	0.0124099	0.0187855
214	Lipoma	357	Inflammatory and toxic neuropathy	Neurological	0.0638609	0.0451691	0.00511988	0.157415	0.222296	0.00646947	0.00846507
214	Lipoma	361	Retinal detachments and defects	Sense organs	0.0452183	0.050578	0.00315712	0.371304	0.461685	0.00489875	0.00546262
214	Lipoma	362	Other retinal disorders	Sense organs	-0.0176179	0.0229754	-0.00316947	0.443189	0.532559	0.0334853	0.0364415
214	Lipoma	365	Glaucoma	Sense organs	0.0402012	0.0469755	0.00297728	0.392113	0.482627	0.00551521	0.00657295
214	Lipoma	366	Cataract	Sense organs	0.0409297	0.0254692	0.00613728	0.108048	0.160244	0.0230137	0.0228809
214	Lipoma	367	Disorders of refraction and accommodation; blindness and low vision	Sense organs	0.0397002	0.0544329	0.00259639	0.465793	0.554549	0.00429562	0.00648028
214	Lipoma	368	Visual disturbances	Sense organs	0.175156	0.0367773	0.0158484	1.91114e-06	5.65516e-06	0.00825512	0.0122572
214	Lipoma	371	Inflammation of the eye	Sense organs	0.0508268	0.0421978	0.00401312	0.2284	0.306161	0.00627353	0.00693398
214	Lipoma	374	Other disorders of eyelids	Sense organs	0.184316	0.0341072	0.0177712	6.51637e-08	2.16865e-07	0.00938433	0.00906884
214	Lipoma	375	Disorders of lacrimal system	Sense organs	-0.0510433	0.0649073	-0.00274846	0.431631	0.521346	0.00290781	0.00298269
214	Lipoma	378	Strabismus and other disorders of binocular eye movements	Sense organs	-0.00411218	0.0582326	-0.00024188	0.943703	0.959103	0.00347188	0.00443428
214	Lipoma	379	Other disorders of eye	Sense organs	-0.0591248	0.0514255	-0.00431384	0.25026	0.330671	0.00535206	0.006917
214	Lipoma	38	Septicemia	Infectious diseases	0.0338797	0.0760233	0.00280474	0.655851	0.728036	0.00690102	0.0125326
214	Lipoma	380	Disorders of external ear	Sense organs	0.0627566	0.053261	0.00392619	0.238684	0.317895	0.00392948	0.0251946
214	Lipoma	381	Otitis media and Eustachian tube disorders	Sense organs	0.0852545	0.0442243	0.00651773	0.0538831	0.0861505	0.0058792	0.0136964
214	Lipoma	384	Other disorders of tympanic membrane	Sense organs	0.1014	0.0568404	0.00596177	0.0744323	0.115048	0.00346882	0.00390518
214	Lipoma	386	Vertiginous syndromes and other disorders of vestibular system	Sense organs	0.124913	0.0558572	0.0071504	0.0253329	0.0436013	0.00328759	0.00434454
214	Lipoma	389	Hearing loss	Sense organs	0.115497	0.0389499	0.00998234	0.0030241	0.0061341	0.00752667	0.0111352
214	Lipoma	394	Rheumatic disease of the heart valves	Circulatory system	0.0579337	0.0679192	0.0053414	0.39367	0.484124	0.00857407	0.0113703
214	Lipoma	395	Heart valve disorders	Circulatory system	-0.0869149	0.0670851	-0.00806259	0.195116	0.26716	0.00868055	0.011002
214	Lipoma	401	Hypertension	Circulatory system	0.094465	0.00840876	0.0423592	2.77225e-29	2.09556e-28	0.278805	0.254308
214	Lipoma	41	Bacterial infection NOS	Infectious diseases	-0.0141678	0.021805	-0.00245578	0.515853	0.601851	0.0310063	0.0349785
214	Lipoma	411	Ischemic Heart Disease	Circulatory system	-0.0848895	0.0159334	-0.0207782	9.94173e-08	3.25877e-07	0.0640079	0.0566242
214	Lipoma	414	Other forms of chronic heart disease	Circulatory system	-0.0787272	0.053366	-0.00562482	0.14015	0.20113	0.00513099	0.00848118
214	Lipoma	415	Pulmonary heart disease	Circulatory system	0.0203759	0.0413964	0.00176931	0.622567	0.698763	0.00759776	0.0085964
214	Lipoma	416	Cardiomegaly	Circulatory system	0.0894192	0.0506832	0.00649822	0.0776853	0.119626	0.00530931	0.00748753
214	Lipoma	420	Carditis	Circulatory system	-0.0226774	0.0530453	-0.00151646	0.669007	0.738861	0.00449186	0.00587402
214	Lipoma	425	Cardiomyopathy	Circulatory system	0.00810978	0.0687371	0.000443606	0.906081	0.930531	0.00300111	0.00361427
214	Lipoma	426	Cardiac conduction disorders	Circulatory system	0.0510307	0.0378023	0.00477069	0.177036	0.245585	0.0088175	0.0113675
214	Lipoma	427	Cardiac dysrhythmias	Circulatory system	0.0717726	0.0191354	0.0134622	0.000176293	0.00042547	0.036515	0.0382709
214	Lipoma	428	Congestive heart failure; nonhypertensive	Circulatory system	-0.00934404	0.0374799	-0.00105342	0.803122	0.849508	0.0128754	0.0149193
214	Lipoma	430	Intracranial hemorrhage	Circulatory system	-0.190847	0.0616947	-0.0121849	0.0019787	0.00414448	0.00409309	0.00425786
214	Lipoma	433	Cerebrovascular disease	Circulatory system	0.0251847	0.0241689	0.00392845	0.297399	0.383279	0.0249543	0.0253873
214	Lipoma	442	Other aneurysm	Circulatory system	0.198983	0.0581236	0.0117677	0.000618308	0.00139876	0.00350972	0.00447952
214	Lipoma	443	Peripheral vascular disease	Circulatory system	-0.012584	0.03395	-0.00146052	0.710889	0.774446	0.0136568	0.0161541
214	Lipoma	447	Other disorders of arteries and arterioles	Circulatory system	-0.0680799	0.0701778	-0.0039066	0.331994	0.420292	0.00330367	0.00325046
214	Lipoma	451	Phlebitis and thrombophlebitis	Circulatory system	0.0271812	0.0374012	0.00257454	0.467382	0.555888	0.00905342	0.0102114
214	Lipoma	454	Varicose veins	Circulatory system	0.133723	0.0208956	0.0213635	1.55803e-10	6.11088e-10	0.02621	0.0263182
214	Lipoma	455	Hemorrhoids	Circulatory system	0.186201	0.01585	0.0387395	7.25465e-32	5.85213e-31	0.0453413	0.0418993
214	Lipoma	458	Hypotension	Circulatory system	-0.0183606	0.0414732	-0.00165876	0.657976	0.730132	0.00822969	0.0124287
214	Lipoma	465	Acute upper respiratory infections of multiple or unspecified sites	Respiratory	0.0937379	0.0408771	0.00767772	0.0218386	0.0380545	0.00675426	0.047901
214	Lipoma	470	Septal Deviations/Turbinate Hypertrophy	Respiratory	0.167292	0.0255462	0.0210907	5.80775e-11	2.3318e-10	0.016155	0.018952
214	Lipoma	471	Nasal polyps	Respiratory	0.0429225	0.0382109	0.00362173	0.261307	0.342794	0.00717111	0.00733103
214	Lipoma	473	Diseases of the larynx and vocal cords	Respiratory	0.253933	0.0485371	0.0170566	1.67932e-07	5.41345e-07	0.0045323	0.00510071
214	Lipoma	474	Acute and chronic tonsillitis	Respiratory	0.163943	0.0305732	0.0171878	8.21587e-08	2.71333e-07	0.011115	0.0246224
214	Lipoma	475	Chronic sinusitis	Respiratory	0.101013	0.0409799	0.00807999	0.0137031	0.0247848	0.00643975	0.018853
214	Lipoma	476	Allergic rhinitis	Respiratory	0.0980277	0.0598722	0.00514936	0.101572	0.151906	0.00276703	0.00689167
214	Lipoma	479	Other upper respiratory disease	Respiratory	0.111744	0.0325863	0.0111888	0.000605425	0.00137069	0.0101284	0.0122029
214	Lipoma	480	Pneumonia	Respiratory	0.0189791	0.0261116	0.00285689	0.467322	0.555852	0.0231969	0.031733
214	Lipoma	495	Asthma	Respiratory	0.075773	0.00911178	0.0289617	9.10303e-17	4.71649e-16	0.177648	0.19932
214	Lipoma	496	Chronic airway obstruction	Respiratory	0.131485	0.0181498	0.0270821	4.34374e-13	1.93605e-12	0.0443953	0.0471103
214	Lipoma	506	Empyema and pneumothorax	Respiratory	-0.0375949	0.06851	-0.00210229	0.583176	0.663326	0.00313684	0.00404148
214	Lipoma	507	Pleurisy; pleural effusion	Respiratory	-0.0910985	0.0402975	-0.00905244	0.023781	0.0411176	0.00997383	0.0127477
214	Lipoma	508	Pulmonary collapse; interstitial and compensatory emphysema	Respiratory	0.0189783	0.0891957	0.00121004	0.831505	0.87205	0.00408191	0.00742356
214	Lipoma	509	Respiratory failure, insufficiency, arrest	Respiratory	-0.00542457	0.0613948	-0.000383373	0.929594	0.947913	0.00501993	0.00746352
214	Lipoma	512	Other symptoms of respiratory system	Respiratory	-0.0149159	0.0698579	-0.00121579	0.830923	0.871737	0.00668854	0.0117688
214	Lipoma	519	Other diseases of respiratory system, not elsewhere classified	Respiratory	0.0754326	0.0253424	0.0107642	0.00291522	0.00592714	0.0207957	0.066799
214	Lipoma	520	Disorders of tooth development	Digestive	0.0345795	0.029782	0.00403231	0.245606	0.325497	0.0137879	0.0224023
214	Lipoma	521	Diseases of hard tissues of teeth	Digestive	-0.0254926	0.0266678	-0.00351256	0.339107	0.427892	0.0193603	0.0282529
214	Lipoma	522	Diseases of pulp and periapical tissues	Digestive	-0.0394737	0.0381182	-0.00372551	0.300408	0.386522	0.00898832	0.0113106
214	Lipoma	523	Gingival and periodontal diseases	Digestive	0.0488892	0.0405725	0.00441475	0.228209	0.305927	0.00822188	0.0127762
214	Lipoma	525	Other diseases of the teeth and supporting structures	Digestive	0.0519172	0.0338831	0.00539097	0.125462	0.182629	0.0109011	0.0146457
214	Lipoma	528	Diseases of the oral soft tissues, excluding lesions specific for gingiva and tongue	Digestive	0.153242	0.033821	0.0146693	5.8712e-06	1.6512e-05	0.00924906	0.0115255
214	Lipoma	530	Diseases of esophagus	Digestive	0.0583291	0.01415	0.014968	3.7526e-05	9.73654e-05	0.0708735	0.0917209
214	Lipoma	531	Peptic ulcer (excl. esophageal)	Digestive	-0.00179901	0.028013	-0.000222253	0.948795	0.96286	0.0155028	0.0164152
214	Lipoma	535	Gastritis and duodenitis	Digestive	0.0915321	0.0154626	0.0215507	3.22752e-09	1.17035e-08	0.0589033	0.0697312
214	Lipoma	537	Other disorders of stomach and duodenum	Digestive	0.0145347	0.038938	0.0015642	0.70894	0.772869	0.011719	0.0162532
214	Lipoma	540	Appendiceal conditions	Digestive	0.0370199	0.0291046	0.00422258	0.203387	0.276743	0.013184	0.0184116
214	Lipoma	550	Abdominal hernia	Digestive	0.298875	0.0113128	0.0895121	8.24656e-154	2.25313e-152	0.0996228	0.111706
214	Lipoma	555	Inflammatory bowel disease and other gastroenteritis and colitis	Digestive	0.105627	0.0304808	0.011632	0.000529503	0.00120797	0.0122777	0.0145042
214	Lipoma	557	Intestinal malabsorption (non-celiac)	Digestive	-0.127363	0.0466454	-0.0097954	0.00632468	0.0121811	0.00595044	0.00732839
214	Lipoma	558	Noninfectious gastroenteritis	Digestive	0.0577986	0.0185148	0.010785	0.00179774	0.00379989	0.0361232	0.0365057
214	Lipoma	560	Intestinal obstruction without mention of hernia	Digestive	-0.0164729	0.0411365	-0.00139982	0.688829	0.755218	0.00727405	0.00918509
214	Lipoma	562	Diverticulosis and diverticulitis	Digestive	0.142286	0.017363	0.0272429	2.51065e-16	1.27511e-15	0.0381116	0.0537165
214	Lipoma	563	Constipation	Digestive	-0.0365419	0.0356302	-0.00524191	0.305085	0.391696	0.0210196	0.0302908
214	Lipoma	564	Functional digestive disorders	Digestive	0.130347	0.0279076	0.0238132	3.00195e-06	8.69921e-06	0.034571	0.0513279
214	Lipoma	565	Anal and rectal conditions	Digestive	0.0982562	0.0183479	0.0177237	8.54726e-08	2.81916e-07	0.0336714	0.0430884
214	Lipoma	568	Other disorders of peritoneum	Digestive	0.00668566	0.0345498	0.000663685	0.846561	0.884181	0.0099536	0.0163786
214	Lipoma	569	Other disorders of intestine	Digestive	0.0208114	0.0267601	0.00328828	0.436745	0.526259	0.0256217	0.0386126
214	Lipoma	571	Chronic liver disease and cirrhosis	Digestive	-0.0846845	0.0565057	-0.00789038	0.133954	0.193469	0.00875806	0.0152398
214	Lipoma	573	Other disorders of liver	Digestive	0.156507	0.0535281	0.0146003	0.00345761	0.00695773	0.00877982	0.0161166
214	Lipoma	574	Cholelithiasis and cholecystitis	Digestive	0.115123	0.0186058	0.0225591	6.11323e-10	2.32237e-09	0.039999	0.0481853
214	Lipoma	575	Other biliary tract disease	Digestive	0.0995892	0.0387974	0.00911176	0.010261	0.0189949	0.00844233	0.0117422
214	Lipoma	577	Diseases of pancreas	Digestive	-0.0389671	0.0428891	-0.00333319	0.363585	0.453733	0.00737118	0.00914014
214	Lipoma	578	Gastrointestinal hemorrhage	Digestive	0.0937198	0.0161396	0.019747	6.36695e-09	2.26698e-08	0.0465635	0.056069
214	Lipoma	580	Nephritis; nephrosis; renal sclerosis	Genitourinary	0.170673	0.0511368	0.0118884	0.000845125	0.00187956	0.00487577	0.00451466
214	Lipoma	585	Renal failure	Genitourinary	0.0213504	0.0187969	0.00420238	0.25602	0.336934	0.0403716	0.042085
214	Lipoma	586	Other disorders of the kidney and ureters	Genitourinary	0.0918533	0.0422891	0.0075293	0.029853	0.0505484	0.00676498	0.00939752
214	Lipoma	590	Pyelonephritis	Genitourinary	0.0569309	0.0501353	0.00396578	0.256147	0.337077	0.00487623	0.00765546
214	Lipoma	591	Urinary tract infection	Genitourinary	0.0928289	0.022966	0.0150957	5.29925e-05	0.000135409	0.0271839	0.0312545
214	Lipoma	592	Cystitis and urethritis	Genitourinary	0.0116952	0.044716	0.000890772	0.793673	0.841872	0.00583524	0.0059929
214	Lipoma	594	Urinary calculus	Genitourinary	0.0892137	0.0234411	0.0122964	0.000141311	0.000345014	0.0193727	0.0223543
214	Lipoma	595	Hydronephrosis	Genitourinary	-0.196434	0.0661028	-0.01278	0.00296209	0.00601359	0.00425088	0.00657661
214	Lipoma	596	Other disorders of bladder	Genitourinary	0.0785295	0.0282851	0.00957666	0.00549722	0.0107192	0.0150998	0.014937
214	Lipoma	597	Other disorders of urethra and urinary tract	Genitourinary	0.00535449	0.0365308	0.000491955	0.883468	0.913596	0.00851387	0.00908817
214	Lipoma	599	Other symptoms/disorders or the urinary system	Genitourinary	0.0696988	0.0429279	0.0100092	0.104456	0.155653	0.0210664	0.0230031
214	Lipoma	600	Hyperplasia of prostate	Genitourinary	0.247319	0.0287175	0.026659	7.16983e-18	3.86423e-17	0.0117573	0.0108122
214	Lipoma	601	Inflammatory diseases of prostate	Genitourinary	0.0616797	0.0425274	0.00506485	0.146961	0.209489	0.00678903	0.00825791
214	Lipoma	603	Other disorders of testis	Genitourinary	0.0645578	0.0436368	0.00525255	0.139024	0.199792	0.00666418	0.00814137
214	Lipoma	604	Disorders of penis	Genitourinary	-0.00107792	0.0320003	-0.000106445	0.973129	0.981138	0.00984867	0.0127824
214	Lipoma	608	Other disorders of male genital organs	Genitourinary	0.216685	0.0345853	0.0186646	3.72289e-10	1.43224e-09	0.00747551	0.00845424
214	Lipoma	610	Benign mammary dysplasias	Genitourinary	0.288782	0.0365557	0.026875	2.79384e-15	1.36137e-14	0.00873708	0.00962459
214	Lipoma	611	Abnormal findings on mammogram or breast exam	Genitourinary	0.266579	0.0552667	0.0165187	1.41059e-06	4.21922e-06	0.00385456	0.00377444
214	Lipoma	613	Other nonmalignant breast conditions	Genitourinary	0.208565	0.0485411	0.0148493	1.73378e-05	4.66063e-05	0.00509499	0.0060276
214	Lipoma	614	Inflammatory diseases of female pelvic organs	Genitourinary	0.0780137	0.0242849	0.0120244	0.00131617	0.00284507	0.0243494	0.0302002
214	Lipoma	615	Endometriosis	Genitourinary	0.0505648	0.0289136	0.00637924	0.0803218	0.123285	0.016178	0.0206003
214	Lipoma	618	Genital prolapse	Genitourinary	0.0484443	0.0256276	0.00691163	0.0587152	0.0929603	0.0207873	0.0194319
214	Lipoma	619	Noninflammatory female genital disorders	Genitourinary	0.0678398	0.0247982	0.0134929	0.00622521	0.0119983	0.0412612	0.0505745
214	Lipoma	622	Polyp of female genital organs	Genitourinary	0.112416	0.0246735	0.0167473	5.21045e-06	1.47457e-05	0.0227098	0.0225238
214	Lipoma	623	Hypertrophy of female genital organs	Genitourinary	-0.00609007	0.0505891	-0.000408455	0.90418	0.929051	0.00451867	0.00539806
214	Lipoma	624	Symptoms involving female genital tract	Genitourinary	0.0867181	0.0494521	0.00969161	0.0795027	0.122133	0.0126503	0.0123871
214	Lipoma	625	Pain and other symptoms associated with female genital organs	Genitourinary	0.124672	0.0319452	0.0135638	9.51334e-05	0.00023658	0.0119801	0.0151128
214	Lipoma	626	Disorders of menstruation and other abnormal bleeding from female genital tract	Genitourinary	0.177589	0.0156335	0.0449745	6.64964e-30	5.11641e-29	0.06888	0.0783281
214	Lipoma	627	Menopausal and postmenopausal disorders	Genitourinary	-0.0408157	0.0305013	-0.00513377	0.180843	0.250135	0.016079	0.0132355
214	Lipoma	628	Ovarian cyst	Genitourinary	0.0977621	0.0347899	0.0129724	0.00495307	0.0097227	0.0179291	0.0227532
214	Lipoma	681	Superficial cellulitis and abscess	Dermatologic	0.0222547	0.0249301	0.00318495	0.372026	0.462427	0.0209192	0.0259942
214	Lipoma	686	Other local infections of skin and subcutaneous tissue	Dermatologic	0.0814917	0.0257319	0.0107465	0.00154048	0.00328996	0.0177036	0.0247114
214	Lipoma	689	Disorder of skin and subcutaneous tissue NOS	Dermatologic	0.281387	0.0310916	0.0287425	1.4262e-19	8.14964e-19	0.0105449	0.0120146
214	Lipoma	696	Psoriasis and related disorders	Dermatologic	0.0805062	0.0429401	0.00628897	0.0608138	0.0959053	0.0061401	0.00940543
214	Lipoma	70	Viral hepatitis	Infectious diseases	-0.151651	0.0564974	-0.0105801	0.0072702	0.0138402	0.00489124	0.00620943
214	Lipoma	701	Other hypertrophic and atrophic conditions of skin	Dermatologic	0.115522	0.0295886	0.0126154	9.45136e-05	0.000235165	0.0120711	0.0135571
214	Lipoma	702	Degenerative skin conditions and other dermatoses	Dermatologic	0.0568631	0.0389062	0.00481345	0.143867	0.20557	0.00721768	0.00753219
214	Lipoma	703	Diseases of nail, NOS	Dermatologic	0.108171	0.0534789	0.00635006	0.0431052	0.0705153	0.00345809	0.00413869
214	Lipoma	704	Diseases of hair and hair follicles	Dermatologic	-0.0538403	0.039253	-0.00655107	0.170181	0.237502	0.015031	0.0168341
214	Lipoma	706	Diseases of sebaceous glands	Dermatologic	0.256435	0.0311822	0.0389204	1.97214e-16	1.00798e-15	0.0235922	0.0259874
214	Lipoma	707	Chronic ulcer of skin	Dermatologic	-0.115621	0.060347	-0.00868507	0.0553724	0.0883332	0.00567469	0.00730072
214	Lipoma	709	Diffuse diseases of connective tissue	Dermatologic	0.0107083	0.0450785	0.000836387	0.812231	0.856548	0.00613826	0.00653005
214	Lipoma	714	Rheumatoid arthritis and other inflammatory polyarthropathies	Musculoskeletal	-0.054265	0.0289257	-0.00682197	0.0606529	0.0956678	0.0160624	0.0174723
214	Lipoma	715	Other inflammatory spondylopathies	Musculoskeletal	0.0635964	0.0513429	0.00408859	0.215472	0.291003	0.00415039	0.00589071
214	Lipoma	716	Other arthropathies	Musculoskeletal	0.12757	0.0156667	0.0332102	3.86462e-16	1.94408e-15	0.0731182	0.0875479
214	Lipoma	720	Spinal stenosis	Musculoskeletal	0.0184328	0.0419788	0.0014821	0.660592	0.732025	0.00650746	0.00907441
214	Lipoma	721	Spondylosis and allied disorders	Musculoskeletal	-0.00277306	0.0277061	-0.000342909	0.920274	0.940787	0.0155324	0.0214489
214	Lipoma	722	Intervertebral disc disorders	Musculoskeletal	0.10181	0.0337862	0.0140322	0.00258373	0.00529367	0.0193716	0.0277533
214	Lipoma	726	Peripheral enthesopathies and allied syndromes	Musculoskeletal	0.168402	0.0180877	0.0307773	1.27506e-20	7.5641e-20	0.0345987	0.041627
214	Lipoma	727	Other disorders of synovium, tendon, and bursa	Musculoskeletal	0.168575	0.0228462	0.0255339	1.59885e-13	7.25918e-13	0.0234949	0.028065
214	Lipoma	728	Disorders of muscle, ligament, and fascia	Musculoskeletal	0.0981582	0.0358063	0.00876262	0.00611836	0.0118145	0.00803375	0.00983146
214	Lipoma	729	Other disorders of soft tissues	Musculoskeletal	-0.0165457	0.0365829	-0.00231474	0.651067	0.723437	0.0199708	0.0233066
214	Lipoma	733	Other disorders of bone and cartilage	Musculoskeletal	0.0548651	0.0310972	0.00571537	0.07768	0.119626	0.0109721	0.0152377
214	Lipoma	735	Acquired foot deformities	Musculoskeletal	0.172491	0.0275895	0.021174	4.05045e-10	1.55632e-09	0.0153027	0.0153851
214	Lipoma	736	Other acquired deformities of limbs	Musculoskeletal	-0.0489505	0.0522509	-0.00311053	0.348843	0.438115	0.00405433	0.005543
214	Lipoma	738	Other acquired musculoskeletal deformity	Musculoskeletal	0.119682	0.0510993	0.00759711	0.0191732	0.0337404	0.00404575	0.00544198
214	Lipoma	740	Osteoarthrosis	Musculoskeletal	-0.0233695	0.0185962	-0.00480848	0.20887	0.283308	0.0442991	0.0491233
214	Lipoma	741	Symptoms and disorders of the joints	Musculoskeletal	0.0692121	0.0334433	0.00668068	0.0384956	0.0635933	0.00940547	0.0120224
214	Lipoma	742	Derangement of joint, non-traumatic	Musculoskeletal	0.103068	0.0311986	0.0103345	0.000954529	0.00210415	0.010157	0.014567
214	Lipoma	743	Osteoporosis, osteopenia and pathological fracture	Musculoskeletal	-0.0212846	0.0257609	-0.00309173	0.40867	0.498889	0.0215646	0.0218032
214	Lipoma	745	Pain in joint	Musculoskeletal	0.126514	0.0219172	0.0186598	7.8179e-09	2.76761e-08	0.022249	0.0283018
214	Lipoma	760	Back pain	Symptoms	0.156174	0.0186515	0.0332041	5.60375e-17	2.92721e-16	0.0474551	0.0618873
214	Lipoma	761	Cervicalgia	Symptoms	-0.0595417	0.0447143	-0.0044974	0.182991	0.252709	0.00573826	0.00770348
214	Lipoma	764	Sciatica	Symptoms	-0.0650887	0.0395766	-0.00576576	0.100047	0.149904	0.00790951	0.0108049
214	Lipoma	766	Neuralgia, neuritis, and radiculitis NOS	Symptoms	0.0584673	0.0552213	0.00337179	0.289699	0.37489	0.00333692	0.00527815
214	Lipoma	771	Musculoskeletal symptoms referable to limbs	Symptoms	0.142007	0.0480361	0.0152697	0.00311407	0.00630138	0.0116991	0.0141568
214	Lipoma	773	Pain in limb	Symptoms	0.106183	0.0253063	0.0141708	2.718e-05	7.16065e-05	0.0181398	0.0223901
214	Lipoma	785	Abdominal pain	Symptoms	0.088559	0.0214009	0.0135303	3.50186e-05	9.12052e-05	0.0239144	0.0237898
214	Lipoma	79	Viral infection	Infectious diseases	-0.0365973	0.0209924	-0.00610091	0.081271	0.124587	0.0286086	0.0392982
214	Lipoma	8	Intestinal infection	Infectious diseases	0.0791009	0.0256309	0.010595	0.00202766	0.00423288	0.0182748	0.0329157
214	Lipoma	835	Internal derangement of knee	Injuries & poisonings	0.150965	0.0163292	0.0310984	2.35042e-20	1.3815e-19	0.0444069	0.049547
214	Lipoma	939	Atopic/contact dermatitis due to other or unspecified	Dermatologic	0.043455	0.0470932	0.00312545	0.35614	0.445916	0.00520009	0.00900984
214	Lipoma	994	Sepsis and SIRS	Injuries & poisonings	-0.161315	0.0970031	-0.0107862	0.0963146	0.144922	0.00449094	0.00928962
214	Lipoma	Female	Female		-0.59995	0.00838102		0
214	Lipoma	age_at_2015	Age at Index (2015)		0.00579307	0.000472734		1.59145e-34
218.1	Uterine leiomyoma	(Intercept)			1.62236	0.024554		0
218.1	Uterine leiomyoma	112	Candidiasis	Infectious diseases	-0.00107338	0.0405625	-7.68797e-05	0.978889	0.985013	0.00515658	0.00787492
218.1	Uterine leiomyoma	153	Colorectal cancer	Neoplasms	-0.0876793	0.0589828	-0.00667832	0.13714	0.197469	0.00583554	0.00553963
218.1	Uterine leiomyoma	172	Skin cancer	Neoplasms	0.140869	0.0242994	0.0194605	6.74189e-09	2.39725e-08	0.0194632	0.0207339
218.1	Uterine leiomyoma	174	Breast cancer	Neoplasms	0.148077	0.0197011	0.0214412	5.64042e-14	2.61612e-13	0.0214254	0.0203885
218.1	Uterine leiomyoma	180	Cervical cancer and dysplasia	Neoplasms	-0.112648	0.0188185	-0.0134574	2.15055e-09	7.89102e-09	0.0144815	0.0183308
218.1	Uterine leiomyoma	184	Cancer of other female genital organs	Neoplasms	-0.550945	0.0595756	-0.0309157	2.29083e-20	1.34733e-19	0.00315875	0.00324621
218.1	Uterine leiomyoma	189	Cancer of urinary organs (incl. kidney and bladder)	Neoplasms	0.173763	0.0692643	0.0122367	0.0121177	0.0221702	0.00498408	0.00463368
218.1	Uterine leiomyoma	195	Cancer, suspected or other	Neoplasms	0.0584778	0.0646668	0.00326408	0.365839	0.45587	0.00312535	0.00394807
218.1	Uterine leiomyoma	198	Secondary malignant neoplasm	Neoplasms	0.0606059	0.0380369	0.0059786	0.111083	0.164166	0.00982783	0.0109719
218.1	Uterine leiomyoma	199	Neoplasm of uncertain behavior	Neoplasms	0.176324	0.06593	0.00969148	0.00748594	0.0142105	0.00303022	0.00320566
218.1	Uterine leiomyoma	200	Myeloproliferative disease	Neoplasms	0.183047	0.0718284	0.00994956	0.010822	0.0199636	0.00296327	0.00313685
218.1	Uterine leiomyoma	202	Cancer of other lymphoid, histiocytic tissue	Neoplasms	0.139187	0.0721392	0.0077685	0.0536779	0.0858894	0.00312489	0.00311064
218.1	Uterine leiomyoma	208	Benign neoplasm of colon	Neoplasms	0.0711649	0.0288441	0.0123098	0.0136166	0.0246396	0.0308739	0.0447943
218.1	Uterine leiomyoma	211	Benign neoplasm of other parts of digestive system	Neoplasms	0.180823	0.0489063	0.0151353	0.000217874	0.000520337	0.0070559	0.00978915
218.1	Uterine leiomyoma	214	Lipoma	Neoplasms	0.283214	0.0251915	0.0365385	2.52355e-29	1.90912e-28	0.0169312	0.0179733
218.1	Uterine leiomyoma	216	Benign neoplasm of skin	Neoplasms	0.210386	0.0193421	0.0308205	1.4824e-27	1.07445e-26	0.0219423	0.0249023
218.1	Uterine leiomyoma	220	Benign neoplasm of ovary	Neoplasms	-0.29762	0.0429711	-0.0187035	4.32778e-12	1.84195e-11	0.00396502	0.00495328
218.1	Uterine leiomyoma	228	Hemangioma and lymphangioma, any site	Neoplasms	0.210766	0.0493109	0.0121392	1.91798e-05	5.13488e-05	0.00332834	0.00413445
218.1	Uterine leiomyoma	229	Benign neoplasm of unspecified sites	Neoplasms	0.134766	0.0325109	0.0114726	3.39435e-05	8.85297e-05	0.0073004	0.00786467
218.1	Uterine leiomyoma	240	Simple and unspecified goiter	Endocrine/metabolic	0.255933	0.0367062	0.0160295	3.11408e-12	1.33243e-11	0.00393821	0.00424981
218.1	Uterine leiomyoma	242	Thyrotoxicosis with or without goiter	Endocrine/metabolic	-0.00446877	0.0398806	-0.000298108	0.910781	0.934112	0.00447011	0.00581721
218.1	Uterine leiomyoma	244	Hypothyroidism	Endocrine/metabolic	-0.0241113	0.0109473	-0.00612845	0.02763	0.0471947	0.0694234	0.0697332
218.1	Uterine leiomyoma	250	Diabetes mellitus	Endocrine/metabolic	0.0622719	0.016671	0.0177424	0.000187453	0.000450886	0.0891213	0.0915936
218.1	Uterine leiomyoma	261	Vitamin deficiency	Endocrine/metabolic	0.0557234	0.0536109	0.00306216	0.298617	0.384566	0.00302899	0.00852832
218.1	Uterine leiomyoma	272	Disorders of lipoid metabolism	Endocrine/metabolic	-0.0141919	0.0147036	-0.0042922	0.334444	0.422902	0.101841	0.0906016
218.1	Uterine leiomyoma	274	Gout and other crystal arthropathies	Endocrine/metabolic	0.0246893	0.0758748	0.00209392	0.744882	0.802779	0.00724541	0.0103723
218.1	Uterine leiomyoma	275	Disorders of mineral metabolism	Endocrine/metabolic	0.127888	0.062456	0.00773746	0.0405937	0.0667314	0.00367395	0.00648686
218.1	Uterine leiomyoma	276	Disorders of fluid, electrolyte, and acid-base balance	Endocrine/metabolic	0.00485357	0.0347698	0.000592023	0.888983	0.917373	0.0151065	0.0231264
218.1	Uterine leiomyoma	278	Overweight, obesity and other hyperalimentation	Endocrine/metabolic	0.101298	0.00973604	0.0326446	2.36677e-25	1.61424e-24	0.117709	0.179329
218.1	Uterine leiomyoma	280	Iron deficiency anemias	Hematopoietic	0.29913	0.0200734	0.0391394	3.20663e-50	3.60347e-49	0.0174237	0.0253132
218.1	Uterine leiomyoma	285	Other anemias	Hematopoietic	0.161215	0.0185897	0.0251976	4.23589e-18	2.29837e-17	0.025057	0.0306574
218.1	Uterine leiomyoma	287	Purpura and other hemorrhagic conditions	Hematopoietic	-0.0554974	0.0602857	-0.00312079	0.357273	0.447063	0.00317223	0.00451217
218.1	Uterine leiomyoma	288	Diseases of white blood cells	Hematopoietic	-0.0370788	0.0397817	-0.00323042	0.351307	0.44076	0.00764892	0.00939972
218.1	Uterine leiomyoma	289	Other diseases of blood and blood-forming organs	Hematopoietic	0.108766	0.063245	0.00658241	0.0854778	0.130393	0.00367609	0.00477789
218.1	Uterine leiomyoma	290	Delirium dementia and amnestic and other cognitive disorders	Mental disorders	-0.00249465	0.0757316	-0.00017913	0.973722	0.981629	0.00518293	0.00786072
218.1	Uterine leiomyoma	295	Schizophrenia and other psychotic disorders	Mental disorders	-0.137564	0.0380657	-0.0149342	0.000301662	0.000708462	0.0119278	0.0134709
218.1	Uterine leiomyoma	296	Mood disorders	Mental disorders	-0.00574214	0.0169658	-0.00101144	0.735021	0.79493	0.032054	0.0337443
218.1	Uterine leiomyoma	300	Anxiety disorders	Mental disorders	0.0647496	0.00915442	0.0208261	1.51566e-12	6.58414e-12	0.117185	0.161347
218.1	Uterine leiomyoma	301	Personality disorders	Mental disorders	-0.105605	0.0590182	-0.00615187	0.0735567	0.113796	0.00340509	0.0051499
218.1	Uterine leiomyoma	315	Develomental delays and disorders	Mental disorders	-0.0805031	0.0531525	-0.0061536	0.129882	0.188381	0.00587752	0.00689489
218.1	Uterine leiomyoma	316	Substance addiction and disorders	Mental disorders	-0.382083	0.0644678	-0.0699547	3.09041e-09	1.12195e-08	0.0347271	0.0460367
218.1	Uterine leiomyoma	317	Alcohol-related disorders	Mental disorders	0.296231	0.0671932	0.051897	1.04014e-05	2.8609e-05	0.0316964	0.03995
218.1	Uterine leiomyoma	318	Tobacco use disorder	Mental disorders	-0.129611	0.0135586	-0.0349513	1.1853e-21	7.27902e-21	0.0789508	0.132704
218.1	Uterine leiomyoma	327	Sleep disorders	Neurological	0.0636368	0.0391843	0.00708607	0.104367	0.155546	0.0125569	0.0183506
218.1	Uterine leiomyoma	334	Degenerative disease of the spinal cord	Neurological	0.0994212	0.0556392	0.00640678	0.0739549	0.114352	0.00417	0.00516147
218.1	Uterine leiomyoma	335	Multiple sclerosis	Neurological	0.052323	0.0459533	0.00329536	0.254866	0.335582	0.00398248	0.00423546
218.1	Uterine leiomyoma	340	Migraine	Neurological	0.0872411	0.0263073	0.00824574	0.000912402	0.00201874	0.00901467	0.0160876
218.1	Uterine leiomyoma	342	Hemiplegia	Neurological	-0.0053205	0.0610168	-0.000342022	0.930515	0.948671	0.00414962	0.00476208
218.1	Uterine leiomyoma	345	Epilepsy, recurrent seizures, convulsions	Neurological	-0.106776	0.0227173	-0.0165605	2.59896e-06	7.58846e-06	0.024663	0.0256923
218.1	Uterine leiomyoma	351	Other peripheral nerve disorders	Neurological	0.00395327	0.0174994	0.000685051	0.821273	0.864051	0.0309888	0.0320847
218.1	Uterine leiomyoma	352	Disorders of other cranial nerves	Neurological	0.0315342	0.0534534	0.00187279	0.555232	0.637975	0.00353959	0.00452359
218.1	Uterine leiomyoma	353	Nerve root and plexus disorders	Neurological	0.055746	0.04032	0.00617144	0.166791	0.233599	0.0124099	0.0187855
218.1	Uterine leiomyoma	357	Inflammatory and toxic neuropathy	Neurological	0.100827	0.0529498	0.00808355	0.0568837	0.09044	0.00646947	0.00846507
218.1	Uterine leiomyoma	361	Retinal detachments and defects	Sense organs	-0.122402	0.0605891	-0.00854602	0.0433631	0.0709204	0.00489875	0.00546262
218.1	Uterine leiomyoma	362	Other retinal disorders	Sense organs	-0.0883373	0.0269	-0.0158919	0.00102378	0.00224744	0.0334853	0.0364415
218.1	Uterine leiomyoma	365	Glaucoma	Sense organs	-0.0682528	0.0552137	-0.00505476	0.216401	0.29213	0.00551521	0.00657295
218.1	Uterine leiomyoma	366	Cataract	Sense organs	0.0781829	0.0291416	0.0117233	0.00729943	0.0138893	0.0230137	0.0228809
218.1	Uterine leiomyoma	367	Disorders of refraction and accommodation; blindness and low vision	Sense organs	0.186871	0.0559016	0.0122214	0.000829189	0.00184611	0.00429562	0.00648028
218.1	Uterine leiomyoma	368	Visual disturbances	Sense organs	0.0815755	0.0321011	0.00738111	0.011047	0.0203295	0.00825512	0.0122572
218.1	Uterine leiomyoma	371	Inflammation of the eye	Sense organs	0.0548419	0.0431719	0.00433014	0.203972	0.277503	0.00627353	0.00693398
218.1	Uterine leiomyoma	374	Other disorders of eyelids	Sense organs	0.0712793	0.0336367	0.00687255	0.0340825	0.0570417	0.00938433	0.00906884
218.1	Uterine leiomyoma	375	Disorders of lacrimal system	Sense organs	-0.0278174	0.059371	-0.00149784	0.639403	0.712944	0.00290781	0.00298269
218.1	Uterine leiomyoma	378	Strabismus and other disorders of binocular eye movements	Sense organs	-0.0551562	0.0555265	-0.00324431	0.320548	0.407812	0.00347188	0.00443428
218.1	Uterine leiomyoma	379	Other disorders of eye	Sense organs	-0.0369377	0.0555695	-0.00269503	0.506235	0.59276	0.00535206	0.006917
218.1	Uterine leiomyoma	38	Septicemia	Infectious diseases	-0.140426	0.0890641	-0.0116252	0.114868	0.169193	0.00690102	0.0125326
218.1	Uterine leiomyoma	380	Disorders of external ear	Sense organs	0.125231	0.0502216	0.00783476	0.0126463	0.0230462	0.00392948	0.0251946
218.1	Uterine leiomyoma	381	Otitis media and Eustachian tube disorders	Sense organs	0.0224041	0.0453548	0.0017128	0.621324	0.697537	0.0058792	0.0136964
218.1	Uterine leiomyoma	384	Other disorders of tympanic membrane	Sense organs	-0.0808309	0.0588596	-0.00475241	0.169664	0.236845	0.00346882	0.00390518
218.1	Uterine leiomyoma	386	Vertiginous syndromes and other disorders of vestibular system	Sense organs	0.157447	0.0516119	0.00901278	0.00228385	0.00471952	0.00328759	0.00434454
218.1	Uterine leiomyoma	389	Hearing loss	Sense organs	0.0293996	0.0408111	0.00254099	0.471289	0.559491	0.00752667	0.0111352
218.1	Uterine leiomyoma	394	Rheumatic disease of the heart valves	Circulatory system	-0.0923322	0.082829	-0.00851289	0.264965	0.346928	0.00857407	0.0113703
218.1	Uterine leiomyoma	395	Heart valve disorders	Circulatory system	0.0364988	0.0829895	0.00338578	0.660082	0.731767	0.00868055	0.011002
218.1	Uterine leiomyoma	401	Hypertension	Circulatory system	0.230673	0.00868169	0.103436	1.50763e-155	4.1684e-154	0.278805	0.254308
218.1	Uterine leiomyoma	41	Bacterial infection NOS	Infectious diseases	-0.0746921	0.020861	-0.0129467	0.000342993	0.000799842	0.0310063	0.0349785
218.1	Uterine leiomyoma	411	Ischemic Heart Disease	Circulatory system	-0.121737	0.0226504	-0.0297972	7.67501e-08	2.5428e-07	0.0640079	0.0566242
218.1	Uterine leiomyoma	414	Other forms of chronic heart disease	Circulatory system	-0.142338	0.0825295	-0.0101696	0.0845825	0.12915	0.00513099	0.00848118
218.1	Uterine leiomyoma	415	Pulmonary heart disease	Circulatory system	-0.0330689	0.0447988	-0.00287148	0.460415	0.54919	0.00759776	0.0085964
218.1	Uterine leiomyoma	416	Cardiomegaly	Circulatory system	0.168857	0.0705492	0.012271	0.0166903	0.0296789	0.00530931	0.00748753
218.1	Uterine leiomyoma	420	Carditis	Circulatory system	-0.0297282	0.0706734	-0.00198795	0.674016	0.742807	0.00449186	0.00587402
218.1	Uterine leiomyoma	425	Cardiomyopathy	Circulatory system	-0.126247	0.0987045	-0.00690573	0.200883	0.2739	0.00300111	0.00361427
218.1	Uterine leiomyoma	426	Cardiac conduction disorders	Circulatory system	0.0254431	0.0485745	0.00237859	0.600421	0.67885	0.0088175	0.0113675
218.1	Uterine leiomyoma	427	Cardiac dysrhythmias	Circulatory system	0.156966	0.0220194	0.0294417	1.01463e-12	4.44311e-12	0.036515	0.0382709
218.1	Uterine leiomyoma	428	Congestive heart failure; nonhypertensive	Circulatory system	0.162169	0.0546433	0.0182824	0.00299972	0.00608597	0.0128754	0.0149193
218.1	Uterine leiomyoma	430	Intracranial hemorrhage	Circulatory system	-0.186635	0.0669978	-0.011916	0.00534138	0.0104318	0.00409309	0.00425786
218.1	Uterine leiomyoma	433	Cerebrovascular disease	Circulatory system	-0.000496952	0.0287582	-7.75174e-05	0.986213	0.990228	0.0249543	0.0253873
218.1	Uterine leiomyoma	442	Other aneurysm	Circulatory system	0.0242186	0.0986962	0.00143226	0.806158	0.851502	0.00350972	0.00447952
218.1	Uterine leiomyoma	443	Peripheral vascular disease	Circulatory system	-0.0108748	0.0409204	-0.00126215	0.790427	0.839177	0.0136568	0.0161541
218.1	Uterine leiomyoma	447	Other disorders of arteries and arterioles	Circulatory system	-0.0616349	0.0928086	-0.00353677	0.506622	0.5931	0.00330367	0.00325046
218.1	Uterine leiomyoma	451	Phlebitis and thrombophlebitis	Circulatory system	0.0614793	0.0391261	0.00582319	0.11611	0.170681	0.00905342	0.0102114
218.1	Uterine leiomyoma	454	Varicose veins	Circulatory system	0.0863717	0.0179424	0.0137987	1.4806e-06	4.41862e-06	0.02621	0.0263182
218.1	Uterine leiomyoma	455	Hemorrhoids	Circulatory system	0.127827	0.0161829	0.0265946	2.81388e-15	1.37078e-14	0.0453413	0.0418993
218.1	Uterine leiomyoma	458	Hypotension	Circulatory system	-0.11016	0.0419157	-0.00995224	0.0085856	0.0161218	0.00822969	0.0124287
218.1	Uterine leiomyoma	465	Acute upper respiratory infections of multiple or unspecified sites	Respiratory	0.0136405	0.0351443	0.00111725	0.69792	0.76324	0.00675426	0.047901
218.1	Uterine leiomyoma	470	Septal Deviations/Turbinate Hypertrophy	Respiratory	0.0405035	0.0307642	0.00510633	0.18798	0.258787	0.016155	0.018952
218.1	Uterine leiomyoma	471	Nasal polyps	Respiratory	0.0315298	0.049204	0.00266043	0.521654	0.607584	0.00717111	0.00733103
218.1	Uterine leiomyoma	473	Diseases of the larynx and vocal cords	Respiratory	-0.0231224	0.0525238	-0.00155312	0.659773	0.731549	0.0045323	0.00510071
218.1	Uterine leiomyoma	474	Acute and chronic tonsillitis	Respiratory	0.164071	0.0246922	0.0172012	3.03949e-11	1.23672e-10	0.011115	0.0246224
218.1	Uterine leiomyoma	475	Chronic sinusitis	Respiratory	0.0301987	0.0409925	0.00241557	0.461311	0.550117	0.00643975	0.018853
218.1	Uterine leiomyoma	476	Allergic rhinitis	Respiratory	0.188859	0.0533154	0.00992073	0.00039665	0.000917564	0.00276703	0.00689167
218.1	Uterine leiomyoma	479	Other upper respiratory disease	Respiratory	0.0232488	0.0362671	0.00232788	0.521494	0.607436	0.0101284	0.0122029
218.1	Uterine leiomyoma	480	Pneumonia	Respiratory	-0.0286322	0.0277653	-0.00430996	0.302436	0.388726	0.0231969	0.031733
218.1	Uterine leiomyoma	495	Asthma	Respiratory	-0.0497593	0.00819969	-0.0190188	1.29161e-09	4.81187e-09	0.177648	0.19932
218.1	Uterine leiomyoma	496	Chronic airway obstruction	Respiratory	-0.138912	0.0218469	-0.0286119	2.03817e-10	7.95193e-10	0.0443953	0.0471103
218.1	Uterine leiomyoma	506	Empyema and pneumothorax	Respiratory	-0.192551	0.0833029	-0.0107674	0.0208078	0.0364127	0.00313684	0.00404148
218.1	Uterine leiomyoma	507	Pleurisy; pleural effusion	Respiratory	0.0367283	0.0483064	0.00364968	0.447064	0.536378	0.00997383	0.0127477
218.1	Uterine leiomyoma	508	Pulmonary collapse; interstitial and compensatory emphysema	Respiratory	-0.16499	0.101535	-0.0105197	0.104171	0.155303	0.00408191	0.00742356
218.1	Uterine leiomyoma	509	Respiratory failure, insufficiency, arrest	Respiratory	0.016557	0.0707167	0.00117014	0.814883	0.858805	0.00501993	0.00746352
218.1	Uterine leiomyoma	512	Other symptoms of respiratory system	Respiratory	0.220776	0.0742783	0.0179953	0.00295597	0.00600239	0.00668854	0.0117688
218.1	Uterine leiomyoma	519	Other diseases of respiratory system, not elsewhere classified	Respiratory	-0.033131	0.0249789	-0.00472779	0.184721	0.254965	0.0207957	0.066799
218.1	Uterine leiomyoma	520	Disorders of tooth development	Digestive	0.0264056	0.0218907	0.00307915	0.227723	0.305342	0.0137879	0.0224023
218.1	Uterine leiomyoma	521	Diseases of hard tissues of teeth	Digestive	-0.0222881	0.0233564	-0.00307103	0.339951	0.42884	0.0193603	0.0282529
218.1	Uterine leiomyoma	522	Diseases of pulp and periapical tissues	Digestive	0.0229132	0.0330835	0.00216254	0.488568	0.575858	0.00898832	0.0113106
218.1	Uterine leiomyoma	523	Gingival and periodontal diseases	Digestive	0.0182205	0.0307297	0.00164533	0.553228	0.635988	0.00822188	0.0127762
218.1	Uterine leiomyoma	525	Other diseases of the teeth and supporting structures	Digestive	-0.0537624	0.0305166	-0.00558257	0.0781128	0.120234	0.0109011	0.0146457
218.1	Uterine leiomyoma	528	Diseases of the oral soft tissues, excluding lesions specific for gingiva and tongue	Digestive	0.0295311	0.0345474	0.00282691	0.392661	0.483109	0.00924906	0.0115255
218.1	Uterine leiomyoma	530	Diseases of esophagus	Digestive	0.0181993	0.0153688	0.00467019	0.236345	0.315416	0.0708735	0.0917209
218.1	Uterine leiomyoma	531	Peptic ulcer (excl. esophageal)	Digestive	-0.0335298	0.0330484	-0.00414232	0.310312	0.396809	0.0155028	0.0164152
218.1	Uterine leiomyoma	535	Gastritis and duodenitis	Digestive	0.00682788	0.0161908	0.00160758	0.673235	0.742127	0.0589033	0.0697312
218.1	Uterine leiomyoma	537	Other disorders of stomach and duodenum	Digestive	-0.0385622	0.0416551	-0.00415	0.354576	0.444409	0.011719	0.0162532
218.1	Uterine leiomyoma	540	Appendiceal conditions	Digestive	-0.00945466	0.0276235	-0.00107842	0.732149	0.792379	0.013184	0.0184116
218.1	Uterine leiomyoma	550	Abdominal hernia	Digestive	0.0946011	0.0142411	0.0283327	3.07776e-11	1.25202e-10	0.0996228	0.111706
218.1	Uterine leiomyoma	555	Inflammatory bowel disease and other gastroenteritis and colitis	Digestive	-0.0217648	0.0303518	-0.00239679	0.473322	0.561545	0.0122777	0.0145042
218.1	Uterine leiomyoma	557	Intestinal malabsorption (non-celiac)	Digestive	-0.228613	0.0389492	-0.0175825	4.37039e-09	1.57091e-08	0.00595044	0.00732839
218.1	Uterine leiomyoma	558	Noninfectious gastroenteritis	Digestive	0.00385469	0.0168849	0.000719273	0.819419	0.862505	0.0361232	0.0365057
218.1	Uterine leiomyoma	560	Intestinal obstruction without mention of hernia	Digestive	-0.174231	0.0436531	-0.0148057	6.5725e-05	0.000166377	0.00727405	0.00918509
218.1	Uterine leiomyoma	562	Diverticulosis and diverticulitis	Digestive	0.0987431	0.0199175	0.0189059	7.13714e-07	2.19149e-06	0.0381116	0.0537165
218.1	Uterine leiomyoma	563	Constipation	Digestive	0.0190706	0.030244	0.00273567	0.528329	0.613387	0.0210196	0.0302908
218.1	Uterine leiomyoma	564	Functional digestive disorders	Digestive	0.0218297	0.0231749	0.00398808	0.346215	0.435583	0.034571	0.0513279
218.1	Uterine leiomyoma	565	Anal and rectal conditions	Digestive	0.0200107	0.0200331	0.00360957	0.317851	0.405021	0.0336714	0.0430884
218.1	Uterine leiomyoma	568	Other disorders of peritoneum	Digestive	-0.215074	0.029345	-0.0213504	2.31588e-13	1.04556e-12	0.0099536	0.0163786
218.1	Uterine leiomyoma	569	Other disorders of intestine	Digestive	0.0051271	0.0297201	0.000810102	0.863034	0.897282	0.0256217	0.0386126
218.1	Uterine leiomyoma	571	Chronic liver disease and cirrhosis	Digestive	-0.125459	0.0590687	-0.0116895	0.0336746	0.0564407	0.00875806	0.0152398
218.1	Uterine leiomyoma	573	Other disorders of liver	Digestive	0.114746	0.0549648	0.0107044	0.0368324	0.0611735	0.00877982	0.0161166
218.1	Uterine leiomyoma	574	Cholelithiasis and cholecystitis	Digestive	0.0642873	0.0147357	0.0125975	1.28475e-05	3.5014e-05	0.039999	0.0481853
218.1	Uterine leiomyoma	575	Other biliary tract disease	Digestive	-0.00897984	0.0309047	-0.000821597	0.771383	0.824184	0.00844233	0.0117422
218.1	Uterine leiomyoma	577	Diseases of pancreas	Digestive	-0.00688509	0.0425094	-0.000588941	0.871332	0.903776	0.00737118	0.00914014
218.1	Uterine leiomyoma	578	Gastrointestinal hemorrhage	Digestive	0.0156377	0.0165793	0.00329489	0.345576	0.434867	0.0465635	0.056069
218.1	Uterine leiomyoma	580	Nephritis; nephrosis; renal sclerosis	Genitourinary	-0.134258	0.0620788	-0.00935193	0.0305637	0.0516432	0.00487577	0.00451466
218.1	Uterine leiomyoma	585	Renal failure	Genitourinary	0.0196556	0.0196454	0.00386879	0.317061	0.404158	0.0403716	0.042085
218.1	Uterine leiomyoma	586	Other disorders of the kidney and ureters	Genitourinary	0.0168012	0.0472574	0.00137721	0.722197	0.784178	0.00676498	0.00939752
218.1	Uterine leiomyoma	590	Pyelonephritis	Genitourinary	0.0591652	0.036963	0.00412142	0.109452	0.162028	0.00487623	0.00765546
218.1	Uterine leiomyoma	591	Urinary tract infection	Genitourinary	0.0860738	0.019981	0.0139972	1.64892e-05	4.44155e-05	0.0271839	0.0312545
218.1	Uterine leiomyoma	592	Cystitis and urethritis	Genitourinary	0.0696635	0.0390626	0.00530596	0.0745243	0.11517	0.00583524	0.0059929
218.1	Uterine leiomyoma	594	Urinary calculus	Genitourinary	0.104645	0.0294584	0.0144234	0.000381878	0.000885828	0.0193727	0.0223543
218.1	Uterine leiomyoma	595	Hydronephrosis	Genitourinary	0.0254464	0.0710339	0.00165555	0.720172	0.782484	0.00425088	0.00657661
218.1	Uterine leiomyoma	596	Other disorders of bladder	Genitourinary	0.0125702	0.0320156	0.00153293	0.694595	0.760547	0.0150998	0.014937
218.1	Uterine leiomyoma	597	Other disorders of urethra and urinary tract	Genitourinary	-0.0588729	0.0408957	-0.00540906	0.149984	0.21306	0.00851387	0.00908817
218.1	Uterine leiomyoma	599	Other symptoms/disorders or the urinary system	Genitourinary	-0.0325822	0.0413938	-0.00467899	0.431207	0.520969	0.0210664	0.0230031
218.1	Uterine leiomyoma	610	Benign mammary dysplasias	Genitourinary	0.264164	0.0225892	0.0245839	1.36404e-31	1.09082e-30	0.00873708	0.00962459
218.1	Uterine leiomyoma	611	Abnormal findings on mammogram or breast exam	Genitourinary	0.149986	0.0360398	0.00929395	3.15913e-05	8.26981e-05	0.00385456	0.00377444
218.1	Uterine leiomyoma	613	Other nonmalignant breast conditions	Genitourinary	0.0622972	0.0318808	0.00443538	0.0506934	0.0815725	0.00509499	0.0060276
218.1	Uterine leiomyoma	614	Inflammatory diseases of female pelvic organs	Genitourinary	-0.0156762	0.015672	-0.00241619	0.317182	0.404281	0.0243494	0.0302002
218.1	Uterine leiomyoma	615	Endometriosis	Genitourinary	-0.135832	0.0198615	-0.0171365	7.97824e-12	3.34786e-11	0.016178	0.0206003
218.1	Uterine leiomyoma	618	Genital prolapse	Genitourinary	-0.277026	0.0201396	-0.0395238	4.73354e-43	4.71747e-42	0.0207873	0.0194319
218.1	Uterine leiomyoma	619	Noninflammatory female genital disorders	Genitourinary	0.0954302	0.0149346	0.0189805	1.66013e-10	6.50031e-10	0.0412612	0.0505745
218.1	Uterine leiomyoma	622	Polyp of female genital organs	Genitourinary	0.554986	0.0151599	0.08268	2.07179e-293	9.85141e-292	0.0227098	0.0225238
218.1	Uterine leiomyoma	623	Hypertrophy of female genital organs	Genitourinary	0.323099	0.0314891	0.0216699	1.05982e-24	7.13634e-24	0.00451867	0.00539806
218.1	Uterine leiomyoma	624	Symptoms involving female genital tract	Genitourinary	-0.000240933	0.0440136	-2.69267e-05	0.995632	0.997142	0.0126503	0.0123871
218.1	Uterine leiomyoma	625	Pain and other symptoms associated with female genital organs	Genitourinary	-0.00186304	0.0195205	-0.000202691	0.923965	0.943479	0.0119801	0.0151128
218.1	Uterine leiomyoma	626	Disorders of menstruation and other abnormal bleeding from female genital tract	Genitourinary	0.232376	0.00949402	0.0588493	2.65701e-132	6.44971e-131	0.06888	0.0783281
218.1	Uterine leiomyoma	627	Menopausal and postmenopausal disorders	Genitourinary	0.232747	0.0214102	0.0292748	1.58746e-27	1.1479e-26	0.016079	0.0132355
218.1	Uterine leiomyoma	628	Ovarian cyst	Genitourinary	-0.212336	0.0231251	-0.0281757	4.23024e-20	2.4668e-19	0.0179291	0.0227532
218.1	Uterine leiomyoma	681	Superficial cellulitis and abscess	Dermatologic	0.0788098	0.0284469	0.0112788	0.00559851	0.0108972	0.0209192	0.0259942
218.1	Uterine leiomyoma	686	Other local infections of skin and subcutaneous tissue	Dermatologic	0.0115039	0.0271462	0.00151704	0.671731	0.740862	0.0177036	0.0247114
218.1	Uterine leiomyoma	689	Disorder of skin and subcutaneous tissue NOS	Dermatologic	0.0241412	0.0302256	0.00246592	0.424465	0.514301	0.0105449	0.0120146
218.1	Uterine leiomyoma	696	Psoriasis and related disorders	Dermatologic	-0.0756095	0.0458429	-0.00590645	0.0990826	0.14858	0.0061401	0.00940543
218.1	Uterine leiomyoma	70	Viral hepatitis	Infectious diseases	-0.166482	0.0624397	-0.0116148	0.00766957	0.0145412	0.00489124	0.00620943
218.1	Uterine leiomyoma	701	Other hypertrophic and atrophic conditions of skin	Dermatologic	0.0194364	0.0268516	0.00212252	0.469161	0.557644	0.0120711	0.0135571
218.1	Uterine leiomyoma	702	Degenerative skin conditions and other dermatoses	Dermatologic	0.0273241	0.0400102	0.00231298	0.494652	0.581628	0.00721768	0.00753219
218.1	Uterine leiomyoma	703	Diseases of nail, NOS	Dermatologic	-0.0249522	0.0567844	-0.00146479	0.660357	0.731853	0.00345809	0.00413869
218.1	Uterine leiomyoma	704	Diseases of hair and hair follicles	Dermatologic	0.0509743	0.0390093	0.00620234	0.191307	0.262612	0.015031	0.0168341
218.1	Uterine leiomyoma	706	Diseases of sebaceous glands	Dermatologic	0.101471	0.031595	0.0154007	0.00131997	0.00285195	0.0235922	0.0259874
218.1	Uterine leiomyoma	707	Chronic ulcer of skin	Dermatologic	0.210632	0.066076	0.015822	0.00143394	0.00307842	0.00567469	0.00730072
218.1	Uterine leiomyoma	709	Diffuse diseases of connective tissue	Dermatologic	-0.128026	0.044951	-0.00999966	0.00439764	0.00870167	0.00613826	0.00653005
218.1	Uterine leiomyoma	714	Rheumatoid arthritis and other inflammatory polyarthropathies	Musculoskeletal	-0.125571	0.0261653	-0.0157862	1.59351e-06	4.74183e-06	0.0160624	0.0174723
218.1	Uterine leiomyoma	715	Other inflammatory spondylopathies	Musculoskeletal	0.00459155	0.0559186	0.000295189	0.934558	0.951901	0.00415039	0.00589071
218.1	Uterine leiomyoma	716	Other arthropathies	Musculoskeletal	0.0476569	0.0171675	0.0124065	0.00550333	0.0107288	0.0731182	0.0875479
218.1	Uterine leiomyoma	720	Spinal stenosis	Musculoskeletal	-0.0520543	0.0492212	-0.00418548	0.290256	0.375426	0.00650746	0.00907441
218.1	Uterine leiomyoma	721	Spondylosis and allied disorders	Musculoskeletal	-0.0107524	0.0286436	-0.00132961	0.707374	0.771641	0.0155324	0.0214489
218.1	Uterine leiomyoma	722	Intervertebral disc disorders	Musculoskeletal	0.0185771	0.0335631	0.00256043	0.579924	0.660327	0.0193716	0.0277533
218.1	Uterine leiomyoma	726	Peripheral enthesopathies and allied syndromes	Musculoskeletal	-0.0514368	0.0194221	-0.00940065	0.00808813	0.0152628	0.0345987	0.041627
218.1	Uterine leiomyoma	727	Other disorders of synovium, tendon, and bursa	Musculoskeletal	0.0575372	0.0222228	0.00871511	0.00962241	0.0178988	0.0234949	0.028065
218.1	Uterine leiomyoma	728	Disorders of muscle, ligament, and fascia	Musculoskeletal	0.0570545	0.0455613	0.00509328	0.210476	0.285193	0.00803375	0.00983146
218.1	Uterine leiomyoma	729	Other disorders of soft tissues	Musculoskeletal	-0.0408026	0.0361199	-0.00570827	0.258627	0.339928	0.0199708	0.0233066
218.1	Uterine leiomyoma	733	Other disorders of bone and cartilage	Musculoskeletal	-0.0160662	0.0332687	-0.00167364	0.629151	0.704294	0.0109721	0.0152377
218.1	Uterine leiomyoma	735	Acquired foot deformities	Musculoskeletal	0.010857	0.0231409	0.00133274	0.638949	0.712513	0.0153027	0.0153851
218.1	Uterine leiomyoma	736	Other acquired deformities of limbs	Musculoskeletal	-0.0812215	0.0562085	-0.00516118	0.148457	0.211361	0.00405433	0.005543
218.1	Uterine leiomyoma	738	Other acquired musculoskeletal deformity	Musculoskeletal	0.0499524	0.0512334	0.00317085	0.329562	0.417843	0.00404575	0.00544198
218.1	Uterine leiomyoma	740	Osteoarthrosis	Musculoskeletal	-0.0114486	0.0203509	-0.00235566	0.573734	0.65472	0.0442991	0.0491233
218.1	Uterine leiomyoma	741	Symptoms and disorders of the joints	Musculoskeletal	-0.0319679	0.0365467	-0.00308569	0.381728	0.472233	0.00940547	0.0120224
218.1	Uterine leiomyoma	742	Derangement of joint, non-traumatic	Musculoskeletal	0.0631487	0.0322808	0.00633186	0.050438	0.081218	0.010157	0.014567
218.1	Uterine leiomyoma	743	Osteoporosis, osteopenia and pathological fracture	Musculoskeletal	-0.221362	0.0244208	-0.0321544	1.25199e-19	7.16522e-19	0.0215646	0.0218032
218.1	Uterine leiomyoma	745	Pain in joint	Musculoskeletal	-0.0177477	0.0228361	-0.00261765	0.437053	0.526484	0.022249	0.0283018
218.1	Uterine leiomyoma	760	Back pain	Symptoms	0.0252384	0.0171191	0.00536593	0.140407	0.201451	0.0474551	0.0618873
218.1	Uterine leiomyoma	761	Cervicalgia	Symptoms	-0.0290295	0.0418954	-0.0021927	0.48837	0.575668	0.00573826	0.00770348
218.1	Uterine leiomyoma	764	Sciatica	Symptoms	-0.0206172	0.0382632	-0.00182633	0.590007	0.669572	0.00790951	0.0108049
218.1	Uterine leiomyoma	766	Neuralgia, neuritis, and radiculitis NOS	Symptoms	-0.0238427	0.0552349	-0.001375	0.665989	0.73655	0.00333692	0.00527815
218.1	Uterine leiomyoma	771	Musculoskeletal symptoms referable to limbs	Symptoms	0.0672385	0.0463814	0.00723002	0.147146	0.209737	0.0116991	0.0141568
218.1	Uterine leiomyoma	773	Pain in limb	Symptoms	0.0324387	0.0229562	0.00432917	0.157635	0.222554	0.0181398	0.0223901
218.1	Uterine leiomyoma	785	Abdominal pain	Symptoms	0.0707309	0.0199554	0.0108064	0.000393433	0.000910577	0.0239144	0.0237898
218.1	Uterine leiomyoma	79	Viral infection	Infectious diseases	0.0284729	0.0169654	0.00474654	0.0932904	0.140956	0.0286086	0.0392982
218.1	Uterine leiomyoma	8	Intestinal infection	Infectious diseases	0.0688125	0.024592	0.00921697	0.00513931	0.0100626	0.0182748	0.0329157
218.1	Uterine leiomyoma	835	Internal derangement of knee	Injuries & poisonings	0.0338684	0.0199787	0.00697681	0.090033	0.136515	0.0444069	0.049547
218.1	Uterine leiomyoma	939	Atopic/contact dermatitis due to other or unspecified	Dermatologic	0.0203491	0.0423248	0.00146358	0.630671	0.705462	0.00520009	0.00900984
218.1	Uterine leiomyoma	994	Sepsis and SIRS	Injuries & poisonings	0.163086	0.106077	0.0109046	0.124188	0.181016	0.00449094	0.00928962
218.1	Uterine leiomyoma	age_at_2015	Age at Index (2015)		-0.0610237	0.000474102		0
250.2	Type 2 diabetes	(Intercept)			-2.29867	0.00864016		0
250.2	Type 2 diabetes	112	Candidiasis	Infectious diseases	0.0045865	0.017617	0.000328503	0.794598	0.842563	0.00515658	0.00787492
250.2	Type 2 diabetes	153	Colorectal cancer	Neoplasms	-0.0531997	0.0164486	-0.00405209	0.00121942	0.00265111	0.00583554	0.00553963
250.2	Type 2 diabetes	172	Skin cancer	Neoplasms	-0.19228	0.00902996	-0.0265629	1.30083e-100	2.52216e-99	0.0194632	0.0207339
250.2	Type 2 diabetes	174	Breast cancer	Neoplasms	-0.0391008	0.00932365	-0.0056617	2.74418e-05	7.22653e-05	0.0214254	0.0203885
250.2	Type 2 diabetes	180	Cervical cancer and dysplasia	Neoplasms	-0.0597166	0.0107086	-0.00713401	2.45386e-08	8.40851e-08	0.0144815	0.0183308
250.2	Type 2 diabetes	184	Cancer of other female genital organs	Neoplasms	0.180536	0.0216101	0.0101306	6.58692e-17	3.43013e-16	0.00315875	0.00324621
250.2	Type 2 diabetes	185	Cancer of prostate	Neoplasms	-0.197677	0.0147035	-0.0158294	3.32796e-41	3.20444e-40	0.00645399	0.00623783
250.2	Type 2 diabetes	189	Cancer of urinary organs (incl. kidney and bladder)	Neoplasms	0.123426	0.0170665	0.00869189	4.75697e-13	2.11361e-12	0.00498408	0.00463368
250.2	Type 2 diabetes	195	Cancer, suspected or other	Neoplasms	-0.043945	0.0230242	-0.0024529	0.0563075	0.0896239	0.00312535	0.00394807
250.2	Type 2 diabetes	198	Secondary malignant neoplasm	Neoplasms	0.201104	0.0146646	0.0198383	8.42497e-43	8.37832e-42	0.00982783	0.0109719
250.2	Type 2 diabetes	199	Neoplasm of uncertain behavior	Neoplasms	0.0733921	0.021975	0.00403392	0.000838389	0.0018657	0.00303022	0.00320566
250.2	Type 2 diabetes	200	Myeloproliferative disease	Neoplasms	0.10448	0.0220337	0.00567903	2.11807e-06	6.24275e-06	0.00296327	0.00313685
250.2	Type 2 diabetes	202	Cancer of other lymphoid, histiocytic tissue	Neoplasms	0.00399634	0.0218157	0.000223049	0.854651	0.890719	0.00312489	0.00311064
250.2	Type 2 diabetes	208	Benign neoplasm of colon	Neoplasms	0.0563111	0.00880871	0.00974047	1.63023e-10	6.3873e-10	0.0308739	0.0447943
250.2	Type 2 diabetes	211	Benign neoplasm of other parts of digestive system	Neoplasms	0.0338647	0.0173809	0.00283456	0.0513692	0.0825665	0.0070559	0.00978915
250.2	Type 2 diabetes	214	Lipoma	Neoplasms	-0.0383102	0.00890342	-0.00494255	1.68602e-05	4.53684e-05	0.0169312	0.0179733
250.2	Type 2 diabetes	216	Benign neoplasm of skin	Neoplasms	-0.0408947	0.00871034	-0.00599088	2.66652e-06	7.77958e-06	0.0219423	0.0249023
250.2	Type 2 diabetes	218	Benign neoplasm of uterus	Neoplasms	0.00140829	0.00776789	0.000229113	0.856135	0.891763	0.0272078	0.0294133
250.2	Type 2 diabetes	220	Benign neoplasm of ovary	Neoplasms	0.0235688	0.0188446	0.00148114	0.211047	0.285926	0.00396502	0.00495328
250.2	Type 2 diabetes	228	Hemangioma and lymphangioma, any site	Neoplasms	-0.1247	0.0205977	-0.00718217	1.41227e-09	5.24765e-09	0.00332834	0.00413445
250.2	Type 2 diabetes	229	Benign neoplasm of unspecified sites	Neoplasms	-0.0540035	0.0149924	-0.00459731	0.000315715	0.000739401	0.0073004	0.00786467
250.2	Type 2 diabetes	240	Simple and unspecified goiter	Endocrine/metabolic	0.0314376	0.0186086	0.00196899	0.0911393	0.13799	0.00393821	0.00424981
250.2	Type 2 diabetes	242	Thyrotoxicosis with or without goiter	Endocrine/metabolic	-0.00322861	0.0176431	-0.000215378	0.854802	0.890776	0.00447011	0.00581721
250.2	Type 2 diabetes	244	Hypothyroidism	Endocrine/metabolic	0.169731	0.00462336	0.043141	4.75973e-293	2.28677e-293	0.0694234	0.0697332
250.2	Type 2 diabetes	261	Vitamin deficiency	Endocrine/metabolic	0.00854807	0.0227366	0.000469741	0.706945	0.7713	0.00302899	0.00852832
250.2	Type 2 diabetes	272	Disorders of lipoid metabolism	Endocrine/metabolic	0.250883	0.00396713	0.075877	0	0	0.101841	0.0906016
250.2	Type 2 diabetes	274	Gout and other crystal arthropathies	Endocrine/metabolic	0.191203	0.0130523	0.0162161	1.36767e-48	1.49603e-47	0.00724541	0.0103723
250.2	Type 2 diabetes	275	Disorders of mineral metabolism	Endocrine/metabolic	0.0376943	0.02051	0.00228057	0.0660841	0.103414	0.00367395	0.00648686
250.2	Type 2 diabetes	276	Disorders of fluid, electrolyte, and acid-base balance	Endocrine/metabolic	-0.0116394	0.0113294	-0.00141974	0.304247	0.390755	0.0151065	0.0231264
250.2	Type 2 diabetes	278	Overweight, obesity and other hyperalimentation	Endocrine/metabolic	0.677862	0.00323015	0.21845	0	0	0.117709	0.179329
250.2	Type 2 diabetes	280	Iron deficiency anemias	Hematopoietic	0.0133508	0.0096959	0.00174688	0.168526	0.235546	0.0174237	0.0253132
250.2	Type 2 diabetes	285	Other anemias	Hematopoietic	-0.0313713	0.00832748	-0.00490329	0.000165085	0.000400122	0.025057	0.0306574
250.2	Type 2 diabetes	287	Purpura and other hemorrhagic conditions	Hematopoietic	-0.0617753	0.0230714	-0.00347382	0.00741584	0.0140919	0.00317223	0.00451217
250.2	Type 2 diabetes	288	Diseases of white blood cells	Hematopoietic	-0.0143948	0.0146402	-0.00125411	0.325491	0.413191	0.00764892	0.00939972
250.2	Type 2 diabetes	289	Other diseases of blood and blood-forming organs	Hematopoietic	0.164275	0.0196274	0.00994178	5.7791e-17	3.01455e-16	0.00367609	0.00477789
250.2	Type 2 diabetes	290	Delirium dementia and amnestic and other cognitive disorders	Mental disorders	0.033621	0.0192728	0.00241418	0.0810753	0.124328	0.00518293	0.00786072
250.2	Type 2 diabetes	295	Schizophrenia and other psychotic disorders	Mental disorders	0.516695	0.0102834	0.0560931	0	0	0.0119278	0.0134709
250.2	Type 2 diabetes	296	Mood disorders	Mental disorders	0.138855	0.00661946	0.0244584	1.0678e-97	2.01747e-96	0.032054	0.0337443
250.2	Type 2 diabetes	300	Anxiety disorders	Mental disorders	0.106121	0.00367673	0.0341329	3.49252e-183	1.12742e-181	0.117185	0.161347
250.2	Type 2 diabetes	301	Personality disorders	Mental disorders	0.276747	0.019536	0.0161215	1.4866e-45	1.54655e-44	0.00340509	0.0051499
250.2	Type 2 diabetes	315	Develomental delays and disorders	Mental disorders	0.419014	0.0153442	0.0320291	3.44415e-164	9.93859e-163	0.00587752	0.00689489
250.2	Type 2 diabetes	316	Substance addiction and disorders	Mental disorders	-0.214122	0.0174153	-0.039203	9.63351e-35	8.26106e-34	0.0347271	0.0460367
250.2	Type 2 diabetes	317	Alcohol-related disorders	Mental disorders	0.218476	0.018007	0.038275	7.07761e-34	5.94256e-33	0.0316964	0.03995
250.2	Type 2 diabetes	318	Tobacco use disorder	Mental disorders	0.340219	0.00424011	0.0917441	0	0	0.0789508	0.132704
250.2	Type 2 diabetes	327	Sleep disorders	Neurological	0.57597	0.00961746	0.0641352	0	0	0.0125569	0.0183506
250.2	Type 2 diabetes	334	Degenerative disease of the spinal cord	Neurological	0.102278	0.0181268	0.0065909	1.67699e-08	5.8115e-08	0.00417	0.00516147
250.2	Type 2 diabetes	335	Multiple sclerosis	Neurological	0.174917	0.0189943	0.0110165	3.29401e-20	1.93058e-19	0.00398248	0.00423546
250.2	Type 2 diabetes	340	Migraine	Neurological	0.0039278	0.0119337	0.000371242	0.742054	0.800664	0.00901467	0.0160876
250.2	Type 2 diabetes	342	Hemiplegia	Neurological	0.0882663	0.0196197	0.00567409	6.83206e-06	1.90809e-05	0.00414962	0.00476208
250.2	Type 2 diabetes	345	Epilepsy, recurrent seizures, convulsions	Neurological	-0.000807371	0.00779581	-0.00012522	0.917515	0.938776	0.024663	0.0256923
250.2	Type 2 diabetes	351	Other peripheral nerve disorders	Neurological	0.30549	0.00641734	0.0529375	0	0	0.0309888	0.0320847
250.2	Type 2 diabetes	352	Disorders of other cranial nerves	Neurological	0.116541	0.0191332	0.00692125	1.12199e-09	4.19685e-09	0.00353959	0.00452359
250.2	Type 2 diabetes	353	Nerve root and plexus disorders	Neurological	0.0362837	0.0139279	0.00401685	0.00918453	0.0171489	0.0124099	0.0187855
250.2	Type 2 diabetes	357	Inflammatory and toxic neuropathy	Neurological	0.149791	0.0227587	0.0120091	4.65146e-11	1.8761e-10	0.00646947	0.00846507
250.2	Type 2 diabetes	361	Retinal detachments and defects	Sense organs	-0.337808	0.0188769	-0.0235856	1.28283e-71	1.9059e-70	0.00489875	0.00546262
250.2	Type 2 diabetes	362	Other retinal disorders	Sense organs	0.679798	0.0151112	0.122296	0	0	0.0334853	0.0364415
250.2	Type 2 diabetes	365	Glaucoma	Sense organs	0.00496404	0.0163893	0.000367633	0.761979	0.81673	0.00551521	0.00657295
250.2	Type 2 diabetes	366	Cataract	Sense organs	0.0526204	0.00886418	0.00789027	2.91524e-09	1.06044e-08	0.0230137	0.0228809
250.2	Type 2 diabetes	367	Disorders of refraction and accommodation; blindness and low vision	Sense organs	-0.105929	0.0192853	-0.00692773	3.95818e-08	1.33823e-07	0.00429562	0.00648028
250.2	Type 2 diabetes	368	Visual disturbances	Sense organs	0.0132335	0.0129899	0.0011974	0.308319	0.395109	0.00825512	0.0122572
250.2	Type 2 diabetes	371	Inflammation of the eye	Sense organs	-0.127099	0.0152484	-0.0100353	7.73371e-17	4.01602e-16	0.00627353	0.00693398
250.2	Type 2 diabetes	374	Other disorders of eyelids	Sense organs	0.133835	0.0117976	0.0129039	7.92584e-30	6.08569e-29	0.00938433	0.00906884
250.2	Type 2 diabetes	375	Disorders of lacrimal system	Sense organs	-0.0954694	0.0223572	-0.00514061	1.95307e-05	5.22428e-05	0.00290781	0.00298269
250.2	Type 2 diabetes	378	Strabismus and other disorders of binocular eye movements	Sense organs	0.0021655	0.0200378	0.000127375	0.91394	0.936417	0.00347188	0.00443428
250.2	Type 2 diabetes	379	Other disorders of eye	Sense organs	-0.0733288	0.0184157	-0.00535019	6.8375e-05	0.000172683	0.00535206	0.006917
250.2	Type 2 diabetes	38	Septicemia	Infectious diseases	0.0201825	0.0258783	0.00167082	0.43545	0.524963	0.00690102	0.0125326
250.2	Type 2 diabetes	380	Disorders of external ear	Sense organs	0.0284312	0.0184708	0.00177872	0.123742	0.180453	0.00392948	0.0251946
250.2	Type 2 diabetes	381	Otitis media and Eustachian tube disorders	Sense organs	0.205393	0.015036	0.0157023	1.75754e-42	1.73382e-41	0.0058792	0.0136964
250.2	Type 2 diabetes	384	Other disorders of tympanic membrane	Sense organs	0.0433584	0.0197294	0.00254923	0.027974	0.0477339	0.00346882	0.00390518
250.2	Type 2 diabetes	386	Vertiginous syndromes and other disorders of vestibular system	Sense organs	0.0412374	0.0195008	0.00236056	0.0344596	0.0575999	0.00328759	0.00434454
250.2	Type 2 diabetes	389	Hearing loss	Sense organs	0.0172869	0.0133937	0.00149409	0.196818	0.269211	0.00752667	0.0111352
250.2	Type 2 diabetes	394	Rheumatic disease of the heart valves	Circulatory system	-0.167913	0.0222327	-0.0154813	4.26898e-14	1.9905e-13	0.00857407	0.0113703
250.2	Type 2 diabetes	395	Heart valve disorders	Circulatory system	-0.0607567	0.0219671	-0.00563605	0.00567819	0.011036	0.00868055	0.011002
250.2	Type 2 diabetes	401	Hypertension	Circulatory system	0.704602	0.00265338	0.315951	0	0	0.278805	0.254308
250.2	Type 2 diabetes	41	Bacterial infection NOS	Infectious diseases	0.0728607	0.00733916	0.0126293	3.15596e-23	2.02976e-22	0.0310063	0.0349785
250.2	Type 2 diabetes	411	Ischemic Heart Disease	Circulatory system	0.266321	0.00504389	0.0651865	0	0	0.0640079	0.0566242
250.2	Type 2 diabetes	414	Other forms of chronic heart disease	Circulatory system	0.0430341	0.0169604	0.00307466	0.0111702	0.0205424	0.00513099	0.00848118
250.2	Type 2 diabetes	415	Pulmonary heart disease	Circulatory system	0.156631	0.0135007	0.0136008	4.039e-31	3.19817e-30	0.00759776	0.0085964
250.2	Type 2 diabetes	416	Cardiomegaly	Circulatory system	0.120722	0.0165227	0.00877303	2.74338e-13	1.23315e-12	0.00530931	0.00748753
250.2	Type 2 diabetes	420	Carditis	Circulatory system	-0.129176	0.0177712	-0.00863807	3.6257e-13	1.61992e-12	0.00449186	0.00587402
250.2	Type 2 diabetes	425	Cardiomyopathy	Circulatory system	0.214128	0.0216921	0.0117128	5.54851e-23	3.54511e-22	0.00300111	0.00361427
250.2	Type 2 diabetes	426	Cardiac conduction disorders	Circulatory system	-0.0632347	0.0127133	-0.0059116	6.56158e-07	2.02047e-06	0.0088175	0.0113675
250.2	Type 2 diabetes	427	Cardiac dysrhythmias	Circulatory system	0.00550262	0.00638484	0.00103211	0.388783	0.479454	0.036515	0.0382709
250.2	Type 2 diabetes	428	Congestive heart failure; nonhypertensive	Circulatory system	0.304658	0.0119818	0.0343461	1.27652e-142	3.30234e-141	0.0128754	0.0149193
250.2	Type 2 diabetes	430	Intracranial hemorrhage	Circulatory system	-0.0998904	0.0186883	-0.00637762	9.03789e-08	2.97515e-07	0.00409309	0.00425786
250.2	Type 2 diabetes	433	Cerebrovascular disease	Circulatory system	0.0958145	0.00781124	0.0149457	1.37485e-34	1.17517e-33	0.0249543	0.0253873
250.2	Type 2 diabetes	442	Other aneurysm	Circulatory system	-0.0574758	0.0194127	-0.00339905	0.00306917	0.00621869	0.00350972	0.00447952
250.2	Type 2 diabetes	443	Peripheral vascular disease	Circulatory system	0.235237	0.0112435	0.027302	3.36549e-97	6.33281e-96	0.0136568	0.0161541
250.2	Type 2 diabetes	447	Other disorders of arteries and arterioles	Circulatory system	0.120567	0.0215563	0.00691845	2.23026e-08	7.65791e-08	0.00330367	0.00325046
250.2	Type 2 diabetes	451	Phlebitis and thrombophlebitis	Circulatory system	0.150806	0.0123325	0.014284	2.19354e-34	1.86633e-33	0.00905342	0.0102114
250.2	Type 2 diabetes	454	Varicose veins	Circulatory system	-0.212439	0.00776763	-0.0339391	1.10131e-164	3.19795e-163	0.02621	0.0263182
250.2	Type 2 diabetes	455	Hemorrhoids	Circulatory system	-0.0866407	0.00581738	-0.0180257	3.63707e-50	4.08221e-49	0.0453413	0.0418993
250.2	Type 2 diabetes	458	Hypotension	Circulatory system	-0.15308	0.0142313	-0.0138298	5.51678e-27	3.92476e-26	0.00822969	0.0124287
250.2	Type 2 diabetes	465	Acute upper respiratory infections of multiple or unspecified sites	Respiratory	0.0786888	0.0139741	0.00644511	1.79111e-08	6.18907e-08	0.00675426	0.047901
250.2	Type 2 diabetes	470	Septal Deviations/Turbinate Hypertrophy	Respiratory	-0.0116079	0.00930551	-0.00146343	0.212242	0.287222	0.016155	0.018952
250.2	Type 2 diabetes	471	Nasal polyps	Respiratory	-0.0588214	0.0139115	-0.00496324	2.35507e-05	6.24343e-05	0.00717111	0.00733103
250.2	Type 2 diabetes	473	Diseases of the larynx and vocal cords	Respiratory	0.134341	0.0165787	0.00902365	5.35217e-16	2.6771e-15	0.0045323	0.00510071
250.2	Type 2 diabetes	474	Acute and chronic tonsillitis	Respiratory	0.120078	0.0105211	0.012589	3.59689e-30	2.78609e-29	0.011115	0.0246224
250.2	Type 2 diabetes	475	Chronic sinusitis	Respiratory	-0.024624	0.0147629	-0.00196966	0.0953231	0.143606	0.00643975	0.018853
250.2	Type 2 diabetes	476	Allergic rhinitis	Respiratory	-0.156737	0.0223973	-0.00823337	2.59537e-12	1.11565e-11	0.00276703	0.00689167
250.2	Type 2 diabetes	479	Other upper respiratory disease	Respiratory	0.0203198	0.0117082	0.0020346	0.0826496	0.12647	0.0101284	0.0122029
250.2	Type 2 diabetes	480	Pneumonia	Respiratory	0.115844	0.00845483	0.0174378	9.94835e-43	9.87732e-42	0.0231969	0.031733
250.2	Type 2 diabetes	495	Asthma	Respiratory	0.125383	0.00300739	0.0479236	0	0	0.177648	0.19932
250.2	Type 2 diabetes	496	Chronic airway obstruction	Respiratory	0.403764	0.00570526	0.0831639	0	0	0.0443953	0.0471103
250.2	Type 2 diabetes	506	Empyema and pneumothorax	Respiratory	-0.319497	0.0231747	-0.0178661	3.07456e-43	3.07739e-42	0.00313684	0.00404148
250.2	Type 2 diabetes	507	Pleurisy; pleural effusion	Respiratory	-0.0798064	0.0132839	-0.00793034	1.88088e-09	6.92351e-09	0.00997383	0.0127477
250.2	Type 2 diabetes	508	Pulmonary collapse; interstitial and compensatory emphysema	Respiratory	-0.013201	0.0300886	-0.000841685	0.660852	0.732248	0.00408191	0.00742356
250.2	Type 2 diabetes	509	Respiratory failure, insufficiency, arrest	Respiratory	0.296584	0.0190247	0.0209606	8.58506e-55	1.03384e-53	0.00501993	0.00746352
250.2	Type 2 diabetes	512	Other symptoms of respiratory system	Respiratory	0.0266684	0.0237999	0.00217373	0.26249	0.34415	0.00668854	0.0117688
250.2	Type 2 diabetes	519	Other diseases of respiratory system, not elsewhere classified	Respiratory	0.227392	0.00833487	0.0324488	6.94536e-164	2.00107e-162	0.0207957	0.066799
250.2	Type 2 diabetes	520	Disorders of tooth development	Digestive	-0.165461	0.0107122	-0.0192943	8.02532e-54	9.51566e-53	0.0137879	0.0224023
250.2	Type 2 diabetes	521	Diseases of hard tissues of teeth	Digestive	0.22335	0.00829655	0.030775	1.25187e-159	3.50316e-158	0.0193603	0.0282529
250.2	Type 2 diabetes	522	Diseases of pulp and periapical tissues	Digestive	-0.0246245	0.0127988	-0.00232405	0.054359	0.0868438	0.00898832	0.0113106
250.2	Type 2 diabetes	523	Gingival and periodontal diseases	Digestive	-0.0503682	0.0138188	-0.0045483	0.00026748	0.00063244	0.00822188	0.0127762
250.2	Type 2 diabetes	525	Other diseases of the teeth and supporting structures	Digestive	0.0816752	0.0111295	0.00848097	2.15792e-13	9.75203e-13	0.0109011	0.0146457
250.2	Type 2 diabetes	528	Diseases of the oral soft tissues, excluding lesions specific for gingiva and tongue	Digestive	-0.0183732	0.0121338	-0.0017588	0.129972	0.188456	0.00924906	0.0115255
250.2	Type 2 diabetes	530	Diseases of esophagus	Digestive	0.0915141	0.00485781	0.0234837	3.64864e-79	5.88908e-78	0.0708735	0.0917209
250.2	Type 2 diabetes	531	Peptic ulcer (excl. esophageal)	Digestive	0.0448173	0.00971359	0.00553679	3.95223e-06	1.1313e-05	0.0155028	0.0164152
250.2	Type 2 diabetes	535	Gastritis and duodenitis	Digestive	0.024925	0.00543354	0.00586842	4.4914e-06	1.2791e-05	0.0589033	0.0697312
250.2	Type 2 diabetes	537	Other disorders of stomach and duodenum	Digestive	-0.0321492	0.0141083	-0.00345984	0.0226821	0.039376	0.011719	0.0162532
250.2	Type 2 diabetes	540	Appendiceal conditions	Digestive	-0.0108448	0.00999799	-0.00123698	0.278057	0.361715	0.013184	0.0184116
250.2	Type 2 diabetes	550	Abdominal hernia	Digestive	0.021484	0.00404489	0.00643439	1.08782e-07	3.55565e-07	0.0996228	0.111706
250.2	Type 2 diabetes	555	Inflammatory bowel disease and other gastroenteritis and colitis	Digestive	-0.0278643	0.0109587	-0.00306849	0.0110013	0.0202559	0.0122777	0.0145042
250.2	Type 2 diabetes	557	Intestinal malabsorption (non-celiac)	Digestive	-0.303847	0.0170225	-0.0233686	2.9073e-71	4.2918e-70	0.00595044	0.00732839
250.2	Type 2 diabetes	558	Noninfectious gastroenteritis	Digestive	0.0683333	0.00644821	0.0127508	3.06865e-26	2.14516e-25	0.0361232	0.0365057
250.2	Type 2 diabetes	560	Intestinal obstruction without mention of hernia	Digestive	-0.0983864	0.0145094	-0.00836061	1.19462e-11	4.96224e-11	0.00727405	0.00918509
250.2	Type 2 diabetes	562	Diverticulosis and diverticulitis	Digestive	0.129237	0.00615785	0.0247445	8.5488e-98	1.6185e-96	0.0381116	0.0537165
250.2	Type 2 diabetes	563	Constipation	Digestive	-0.0430791	0.0125978	-0.00617967	0.000627184	0.00141666	0.0210196	0.0302908
250.2	Type 2 diabetes	564	Functional digestive disorders	Digestive	0.0356446	0.00982073	0.00651194	0.000283936	0.000669553	0.034571	0.0513279
250.2	Type 2 diabetes	565	Anal and rectal conditions	Digestive	0.0633165	0.00657674	0.0114212	6.12917e-22	3.79803e-21	0.0336714	0.0430884
250.2	Type 2 diabetes	568	Other disorders of peritoneum	Digestive	0.00789151	0.0118026	0.00078339	0.503734	0.590691	0.0099536	0.0163786
250.2	Type 2 diabetes	569	Other disorders of intestine	Digestive	0.0104849	0.00960324	0.00165666	0.274917	0.358235	0.0256217	0.0386126
250.2	Type 2 diabetes	571	Chronic liver disease and cirrhosis	Digestive	0.421647	0.0176794	0.0392865	1.02176e-125	2.3654e-124	0.00875806	0.0152398
250.2	Type 2 diabetes	573	Other disorders of liver	Digestive	0.160055	0.0173252	0.0149312	2.50581e-20	1.47096e-19	0.00877982	0.0161166
250.2	Type 2 diabetes	574	Cholelithiasis and cholecystitis	Digestive	0.354163	0.00597528	0.0694006	0	0	0.039999	0.0481853
250.2	Type 2 diabetes	575	Other biliary tract disease	Digestive	-0.0268111	0.012844	-0.00245304	0.036849	0.0611956	0.00844233	0.0117422
250.2	Type 2 diabetes	577	Diseases of pancreas	Digestive	0.549922	0.0129732	0.0470396	0	0	0.00737118	0.00914014
250.2	Type 2 diabetes	578	Gastrointestinal hemorrhage	Digestive	0.01176	0.00570753	0.00247786	0.0393565	0.0648532	0.0465635	0.056069
250.2	Type 2 diabetes	580	Nephritis; nephrosis; renal sclerosis	Genitourinary	0.0385453	0.0224459	0.00268492	0.0859334	0.131007	0.00487577	0.00451466
250.2	Type 2 diabetes	585	Renal failure	Genitourinary	0.0608808	0.00617679	0.0119831	6.43306e-23	4.10602e-22	0.0403716	0.042085
250.2	Type 2 diabetes	586	Other disorders of the kidney and ureters	Genitourinary	-0.0725907	0.0149571	-0.00595032	1.21449e-06	3.65156e-06	0.00676498	0.00939752
250.2	Type 2 diabetes	590	Pyelonephritis	Genitourinary	-0.00501669	0.0171547	-0.00034946	0.769952	0.82313	0.00487623	0.00765546
250.2	Type 2 diabetes	591	Urinary tract infection	Genitourinary	0.0717117	0.007819	0.0116617	4.66624e-20	2.71761e-19	0.0271839	0.0312545
250.2	Type 2 diabetes	592	Cystitis and urethritis	Genitourinary	-0.0157093	0.0156814	-0.00119651	0.316451	0.403488	0.00583524	0.0059929
250.2	Type 2 diabetes	594	Urinary calculus	Genitourinary	0.269263	0.00796774	0.0371128	2.4048e-250	9.75475e-249	0.0193727	0.0223543
250.2	Type 2 diabetes	595	Hydronephrosis	Genitourinary	-0.00256311	0.0224188	-0.000166756	0.908977	0.932522	0.00425088	0.00657661
250.2	Type 2 diabetes	596	Other disorders of bladder	Genitourinary	-0.0331614	0.0100422	-0.00404403	0.00095923	0.00211376	0.0150998	0.014937
250.2	Type 2 diabetes	597	Other disorders of urethra and urinary tract	Genitourinary	-0.00188237	0.0126976	-0.000172946	0.882149	0.912488	0.00851387	0.00908817
250.2	Type 2 diabetes	599	Other symptoms/disorders or the urinary system	Genitourinary	0.0281729	0.0149387	0.00404579	0.0593082	0.0938028	0.0210664	0.0230031
250.2	Type 2 diabetes	600	Hyperplasia of prostate	Genitourinary	-0.143183	0.0110294	-0.015434	1.54855e-38	1.42505e-37	0.0117573	0.0108122
250.2	Type 2 diabetes	601	Inflammatory diseases of prostate	Genitourinary	0.0591072	0.0156981	0.00485362	0.000166382	0.000403088	0.00678903	0.00825791
250.2	Type 2 diabetes	603	Other disorders of testis	Genitourinary	0.0326136	0.0156994	0.00265351	0.0377668	0.0625568	0.00666418	0.00814137
250.2	Type 2 diabetes	604	Disorders of penis	Genitourinary	0.1999	0.0111818	0.0197403	1.77081e-71	2.62669e-70	0.00984867	0.0127824
250.2	Type 2 diabetes	608	Other disorders of male genital organs	Genitourinary	-0.0489754	0.0130397	-0.0042186	0.00017274	0.000417396	0.00747551	0.00845424
250.2	Type 2 diabetes	610	Benign mammary dysplasias	Genitourinary	-0.119087	0.0136477	-0.0110826	2.64337e-18	1.44743e-17	0.00873708	0.00962459
250.2	Type 2 diabetes	611	Abnormal findings on mammogram or breast exam	Genitourinary	-0.133477	0.0206392	-0.00827096	9.98589e-11	3.96116e-10	0.00385456	0.00377444
250.2	Type 2 diabetes	613	Other nonmalignant breast conditions	Genitourinary	0.162286	0.0165085	0.0115543	8.32415e-23	5.29841e-22	0.00509499	0.0060276
250.2	Type 2 diabetes	614	Inflammatory diseases of female pelvic organs	Genitourinary	0.065696	0.00816064	0.0101258	8.25605e-16	4.09965e-15	0.0243494	0.0302002
250.2	Type 2 diabetes	615	Endometriosis	Genitourinary	-0.0619628	0.010168	-0.0078172	1.10184e-09	4.12481e-09	0.016178	0.0206003
250.2	Type 2 diabetes	618	Genital prolapse	Genitourinary	0.00877671	0.00856502	0.00125219	0.305497	0.392143	0.0207873	0.0194319
250.2	Type 2 diabetes	619	Noninflammatory female genital disorders	Genitourinary	-0.0908343	0.00852188	-0.0180664	1.58377e-26	1.1143e-25	0.0412612	0.0505745
250.2	Type 2 diabetes	622	Polyp of female genital organs	Genitourinary	0.00895029	0.00836322	0.00133338	0.28453	0.369016	0.0227098	0.0225238
250.2	Type 2 diabetes	623	Hypertrophy of female genital organs	Genitourinary	0.0635601	0.0173151	0.00426291	0.000241801	0.000574884	0.00451867	0.00539806
250.2	Type 2 diabetes	624	Symptoms involving female genital tract	Genitourinary	0.131848	0.0169175	0.0147353	6.51397e-15	3.12633e-14	0.0126503	0.0123871
250.2	Type 2 diabetes	625	Pain and other symptoms associated with female genital organs	Genitourinary	-0.10419	0.011551	-0.0113355	1.88059e-19	1.06999e-18	0.0119801	0.0151128
250.2	Type 2 diabetes	626	Disorders of menstruation and other abnormal bleeding from female genital tract	Genitourinary	0.107056	0.00522685	0.0271119	3.12136e-93	5.66592e-92	0.06888	0.0783281
250.2	Type 2 diabetes	627	Menopausal and postmenopausal disorders	Genitourinary	0.0382118	0.00974682	0.00480626	8.83871e-05	0.000220813	0.016079	0.0132355
250.2	Type 2 diabetes	628	Ovarian cyst	Genitourinary	0.111847	0.0120923	0.0148414	2.25718e-20	1.32796e-19	0.0179291	0.0227532
250.2	Type 2 diabetes	681	Superficial cellulitis and abscess	Dermatologic	0.226701	0.00821764	0.032444	1.59097e-167	4.68603e-166	0.0209192	0.0259942
250.2	Type 2 diabetes	686	Other local infections of skin and subcutaneous tissue	Dermatologic	0.206487	0.00877341	0.0272298	1.76648e-122	3.99444e-121	0.0177036	0.0247114
250.2	Type 2 diabetes	689	Disorder of skin and subcutaneous tissue NOS	Dermatologic	-0.0106977	0.0115687	-0.00109272	0.355116	0.444936	0.0105449	0.0120146
250.2	Type 2 diabetes	696	Psoriasis and related disorders	Dermatologic	0.172766	0.0142211	0.0134961	5.84035e-34	4.91935e-33	0.0061401	0.00940543
250.2	Type 2 diabetes	70	Viral hepatitis	Infectious diseases	-0.0394431	0.0178779	-0.00275179	0.0273669	0.0467886	0.00489124	0.00620943
250.2	Type 2 diabetes	701	Other hypertrophic and atrophic conditions of skin	Dermatologic	0.0280299	0.0107426	0.00306096	0.00907474	0.016962	0.0120711	0.0135571
250.2	Type 2 diabetes	702	Degenerative skin conditions and other dermatoses	Dermatologic	-0.0669662	0.0142245	-0.00566867	2.50415e-06	7.32784e-06	0.00721768	0.00753219
250.2	Type 2 diabetes	703	Diseases of nail, NOS	Dermatologic	0.31341	0.0181871	0.0183984	1.512e-66	2.11715e-65	0.00345809	0.00413869
250.2	Type 2 diabetes	704	Diseases of hair and hair follicles	Dermatologic	0.0207955	0.0142479	0.00253031	0.144416	0.206233	0.015031	0.0168341
250.2	Type 2 diabetes	706	Diseases of sebaceous glands	Dermatologic	0.00377875	0.0114731	0.000573519	0.741885	0.800528	0.0235922	0.0259874
250.2	Type 2 diabetes	707	Chronic ulcer of skin	Dermatologic	0.334596	0.0203665	0.0251337	1.19135e-60	1.53456e-59	0.00567469	0.00730072
250.2	Type 2 diabetes	709	Diffuse diseases of connective tissue	Dermatologic	0.0686772	0.0159049	0.00536412	1.57459e-05	4.24752e-05	0.00613826	0.00653005
250.2	Type 2 diabetes	714	Rheumatoid arthritis and other inflammatory polyarthropathies	Musculoskeletal	0.059684	0.00931868	0.00750322	1.50595e-10	5.91537e-10	0.0160624	0.0174723
250.2	Type 2 diabetes	715	Other inflammatory spondylopathies	Musculoskeletal	-0.0134743	0.0176528	-0.000866258	0.445287	0.534732	0.00415039	0.00589071
250.2	Type 2 diabetes	716	Other arthropathies	Musculoskeletal	0.128834	0.00538681	0.0335394	2.05782e-126	4.79994e-125	0.0731182	0.0875479
250.2	Type 2 diabetes	720	Spinal stenosis	Musculoskeletal	0.0231833	0.0145179	0.00186407	0.110293	0.16311	0.00650746	0.00907441
250.2	Type 2 diabetes	721	Spondylosis and allied disorders	Musculoskeletal	0.00484473	0.00964691	0.000599087	0.615523	0.692328	0.0155324	0.0214489
250.2	Type 2 diabetes	722	Intervertebral disc disorders	Musculoskeletal	0.0404824	0.0115883	0.00557958	0.000476958	0.00109322	0.0193716	0.0277533
250.2	Type 2 diabetes	726	Peripheral enthesopathies and allied syndromes	Musculoskeletal	-0.00959191	0.0065731	-0.00175303	0.144492	0.206274	0.0345987	0.041627
250.2	Type 2 diabetes	727	Other disorders of synovium, tendon, and bursa	Musculoskeletal	0.020359	0.00810876	0.00308376	0.0120479	0.0220599	0.0234949	0.028065
250.2	Type 2 diabetes	728	Disorders of muscle, ligament, and fascia	Musculoskeletal	-0.133366	0.0132803	-0.0119056	9.92615e-24	6.48548e-23	0.00803375	0.00983146
250.2	Type 2 diabetes	729	Other disorders of soft tissues	Musculoskeletal	0.0847311	0.0125756	0.0118539	1.60889e-11	6.64572e-11	0.0199708	0.0233066
250.2	Type 2 diabetes	733	Other disorders of bone and cartilage	Musculoskeletal	-7.43767e-05	0.0110313	-7.74792e-06	0.99462	0.996398	0.0109721	0.0152377
250.2	Type 2 diabetes	735	Acquired foot deformities	Musculoskeletal	-0.275211	0.0102915	-0.0337833	1.54938e-157	4.32912e-156	0.0153027	0.0153851
250.2	Type 2 diabetes	736	Other acquired deformities of limbs	Musculoskeletal	-0.0267373	0.0181903	-0.001699	0.141599	0.2028	0.00405433	0.005543
250.2	Type 2 diabetes	738	Other acquired musculoskeletal deformity	Musculoskeletal	-0.0966433	0.0183126	-0.00613467	1.3101e-07	4.25661e-07	0.00404575	0.00544198
250.2	Type 2 diabetes	740	Osteoarthrosis	Musculoskeletal	-0.0285665	0.00633518	-0.00587781	6.50778e-06	1.82192e-05	0.0442991	0.0491233
250.2	Type 2 diabetes	741	Symptoms and disorders of the joints	Musculoskeletal	0.00169963	0.0119255	0.000164057	0.886668	0.915831	0.00940547	0.0120224
250.2	Type 2 diabetes	742	Derangement of joint, non-traumatic	Musculoskeletal	-0.0709553	0.0115342	-0.00711462	7.66486e-10	2.89282e-09	0.010157	0.014567
250.2	Type 2 diabetes	743	Osteoporosis, osteopenia and pathological fracture	Musculoskeletal	-0.292955	0.00898529	-0.0425538	3.61528e-233	1.37596e-231	0.0215646	0.0218032
250.2	Type 2 diabetes	745	Pain in joint	Musculoskeletal	0.043909	0.00780565	0.00647623	1.85203e-08	6.39361e-08	0.022249	0.0283018
250.2	Type 2 diabetes	760	Back pain	Symptoms	0.131201	0.00640601	0.0278947	3.18637e-93	5.77826e-92	0.0474551	0.0618873
250.2	Type 2 diabetes	761	Cervicalgia	Symptoms	-0.0961194	0.0158533	-0.00726025	1.33555e-09	4.97054e-09	0.00573826	0.00770348
250.2	Type 2 diabetes	764	Sciatica	Symptoms	0.0140004	0.0135496	0.00124019	0.301479	0.38763	0.00790951	0.0108049
250.2	Type 2 diabetes	766	Neuralgia, neuritis, and radiculitis NOS	Symptoms	0.00614684	0.0195131	0.000354486	0.752754	0.809375	0.00333692	0.00527815
250.2	Type 2 diabetes	771	Musculoskeletal symptoms referable to limbs	Symptoms	0.0730758	0.0163491	0.00785768	7.83214e-06	2.17589e-05	0.0116991	0.0141568
250.2	Type 2 diabetes	773	Pain in limb	Symptoms	0.103153	0.00871886	0.0137664	2.69929e-32	2.19853e-31	0.0181398	0.0223901
250.2	Type 2 diabetes	785	Abdominal pain	Symptoms	-0.0382496	0.00753075	-0.00584387	3.79185e-07	1.19485e-06	0.0239144	0.0237898
250.2	Type 2 diabetes	79	Viral infection	Infectious diseases	-0.160973	0.00733475	-0.0268349	9.31557e-107	1.88729e-105	0.0286086	0.0392982
250.2	Type 2 diabetes	8	Intestinal infection	Infectious diseases	0.0461186	0.00894881	0.00617727	2.55535e-07	8.15217e-07	0.0182748	0.0329157
250.2	Type 2 diabetes	835	Internal derangement of knee	Injuries & poisonings	-0.0732956	0.00589544	-0.0150987	1.73902e-35	1.51373e-34	0.0444069	0.049547
250.2	Type 2 diabetes	939	Atopic/contact dermatitis due to other or unspecified	Dermatologic	0.044561	0.015933	0.003205	0.00516151	0.0101029	0.00520009	0.00900984
250.2	Type 2 diabetes	994	Sepsis and SIRS	Injuries & poisonings	0.0367124	0.0325068	0.00245473	0.25874	0.340018	0.00449094	0.00928962
250.2	Type 2 diabetes	Female	Female		-0.435197	0.00271006		0
250.2	Type 2 diabetes	age_at_2015	Age at Index (2015)		0.00913745	0.000156495		0
272.1	Hyperlipidemia	(Intercept)			-4.79766	0.0088616		0
272.1	Hyperlipidemia	112	Candidiasis	Infectious diseases	-0.020261	0.0178645	-0.00145117	0.256732	0.337702	0.00515658	0.00787492
272.1	Hyperlipidemia	153	Colorectal cancer	Neoplasms	-0.148013	0.0156397	-0.0112737	2.96635e-21	1.79838e-20	0.00583554	0.00553963
272.1	Hyperlipidemia	172	Skin cancer	Neoplasms	-0.0330391	0.00805233	-0.00456423	4.07736e-05	0.000105363	0.0194632	0.0207339
272.1	Hyperlipidemia	174	Breast cancer	Neoplasms	-0.0590723	0.00854647	-0.00855352	4.78248e-12	2.0294e-11	0.0214254	0.0203885
272.1	Hyperlipidemia	180	Cervical cancer and dysplasia	Neoplasms	0.0218329	0.0104813	0.00260826	0.0372474	0.0617629	0.0144815	0.0183308
272.1	Hyperlipidemia	184	Cancer of other female genital organs	Neoplasms	0.0377902	0.0213025	0.00212056	0.0760664	0.117416	0.00315875	0.00324621
272.1	Hyperlipidemia	185	Cancer of prostate	Neoplasms	-0.012426	0.0132091	-0.00099504	0.346851	0.436176	0.00645399	0.00623783
272.1	Hyperlipidemia	189	Cancer of urinary organs (incl. kidney and bladder)	Neoplasms	0.00364035	0.0166518	0.000256361	0.826948	0.868453	0.00498408	0.00463368
272.1	Hyperlipidemia	195	Cancer, suspected or other	Neoplasms	-0.021753	0.0221057	-0.0012142	0.325093	0.41276	0.00312535	0.00394807
272.1	Hyperlipidemia	198	Secondary malignant neoplasm	Neoplasms	-0.0225678	0.0144765	-0.00222625	0.119013	0.174381	0.00982783	0.0109719
272.1	Hyperlipidemia	199	Neoplasm of uncertain behavior	Neoplasms	0.0501737	0.0216086	0.00275774	0.0202369	0.0354774	0.00303022	0.00320566
272.1	Hyperlipidemia	200	Myeloproliferative disease	Neoplasms	0.117777	0.0216346	0.00640177	5.213e-08	1.74651e-07	0.00296327	0.00313685
272.1	Hyperlipidemia	202	Cancer of other lymphoid, histiocytic tissue	Neoplasms	-0.059606	0.0209816	-0.00332681	0.00449915	0.0088911	0.00312489	0.00311064
272.1	Hyperlipidemia	208	Benign neoplasm of colon	Neoplasms	0.103577	0.0083392	0.0179163	2.02393e-35	1.75924e-34	0.0308739	0.0447943
272.1	Hyperlipidemia	211	Benign neoplasm of other parts of digestive system	Neoplasms	0.0025753	0.0164158	0.000215559	0.87534	0.906763	0.0070559	0.00978915
272.1	Hyperlipidemia	214	Lipoma	Neoplasms	0.0437664	0.00850941	0.00564647	2.69955e-07	8.59887e-07	0.0169312	0.0179733
272.1	Hyperlipidemia	216	Benign neoplasm of skin	Neoplasms	0.0266045	0.00838767	0.00389742	0.00151468	0.00323897	0.0219423	0.0249023
272.1	Hyperlipidemia	218	Benign neoplasm of uterus	Neoplasms	-0.0481885	0.00749608	-0.00783971	1.28868e-10	5.08247e-10	0.0272078	0.0294133
272.1	Hyperlipidemia	220	Benign neoplasm of ovary	Neoplasms	-0.0750714	0.0188212	-0.00471775	6.6449e-05	0.000168071	0.00396502	0.00495328
272.1	Hyperlipidemia	228	Hemangioma and lymphangioma, any site	Neoplasms	-0.0314281	0.0195554	-0.00181012	0.108025	0.160222	0.00332834	0.00413445
272.1	Hyperlipidemia	229	Benign neoplasm of unspecified sites	Neoplasms	0.0261798	0.0141929	0.00222869	0.0650988	0.10208	0.0073004	0.00786467
272.1	Hyperlipidemia	240	Simple and unspecified goiter	Endocrine/metabolic	-0.00559052	0.0180463	-0.000350142	0.756722	0.812792	0.00393821	0.00424981
272.1	Hyperlipidemia	242	Thyrotoxicosis with or without goiter	Endocrine/metabolic	0.00736297	0.0173848	0.000491178	0.671909	0.740971	0.00447011	0.00581721
272.1	Hyperlipidemia	244	Hypothyroidism	Endocrine/metabolic	0.168353	0.00442441	0.0427906	0	0	0.0694234	0.0697332
272.1	Hyperlipidemia	250	Diabetes mellitus	Endocrine/metabolic	0.698743	0.00436581	0.199085	0	0	0.0891213	0.0915936
272.1	Hyperlipidemia	261	Vitamin deficiency	Endocrine/metabolic	0.0485069	0.0222999	0.00266559	0.029615	0.0501731	0.00302899	0.00852832
272.1	Hyperlipidemia	274	Gout and other crystal arthropathies	Endocrine/metabolic	0.138998	0.0134337	0.0117885	4.32065e-25	2.93281e-24	0.00724541	0.0103723
272.1	Hyperlipidemia	275	Disorders of mineral metabolism	Endocrine/metabolic	-0.078077	0.020688	-0.00472379	0.000160634	0.000389927	0.00367395	0.00648686
272.1	Hyperlipidemia	276	Disorders of fluid, electrolyte, and acid-base balance	Endocrine/metabolic	0.0250853	0.0111168	0.00305982	0.024038	0.0415194	0.0151065	0.0231264
272.1	Hyperlipidemia	278	Overweight, obesity and other hyperalimentation	Endocrine/metabolic	0.109472	0.00348303	0.0352788	7.86834e-217	2.87062e-215	0.117709	0.179329
272.1	Hyperlipidemia	280	Iron deficiency anemias	Hematopoietic	-0.102929	0.00956122	-0.0134676	5.02318e-27	3.58049e-26	0.0174237	0.0253132
272.1	Hyperlipidemia	285	Other anemias	Hematopoietic	-0.0482238	0.00809762	-0.00753731	2.59576e-09	9.47577e-09	0.025057	0.0306574
272.1	Hyperlipidemia	287	Purpura and other hemorrhagic conditions	Hematopoietic	-0.139203	0.0234076	-0.00782784	2.73243e-09	9.96485e-09	0.00317223	0.00451217
272.1	Hyperlipidemia	288	Diseases of white blood cells	Hematopoietic	0.0614308	0.0142405	0.00535204	1.60456e-05	4.32646e-05	0.00764892	0.00939972
272.1	Hyperlipidemia	289	Other diseases of blood and blood-forming organs	Hematopoietic	0.0291243	0.0201924	0.00176258	0.149206	0.212199	0.00367609	0.00477789
272.1	Hyperlipidemia	290	Delirium dementia and amnestic and other cognitive disorders	Mental disorders	-0.00652134	0.0196089	-0.000468269	0.739459	0.798562	0.00518293	0.00786072
272.1	Hyperlipidemia	295	Schizophrenia and other psychotic disorders	Mental disorders	0.243915	0.0107808	0.0264797	2.46729e-113	5.19789e-112	0.0119278	0.0134709
272.1	Hyperlipidemia	296	Mood disorders	Mental disorders	0.130855	0.00660783	0.0230493	2.8009e-87	4.83287e-86	0.032054	0.0337443
272.1	Hyperlipidemia	300	Anxiety disorders	Mental disorders	0.160278	0.00365475	0.0515519	0	0	0.117185	0.161347
272.1	Hyperlipidemia	301	Personality disorders	Mental disorders	0.173487	0.0202689	0.0101063	1.13597e-17	6.08163e-17	0.00340509	0.0051499
272.1	Hyperlipidemia	315	Develomental delays and disorders	Mental disorders	-0.00883826	0.0162655	-0.000675591	0.586873	0.666834	0.00587752	0.00689489
272.1	Hyperlipidemia	316	Substance addiction and disorders	Mental disorders	-0.025567	0.0176777	-0.004681	0.148099	0.210949	0.0347271	0.0460367
272.1	Hyperlipidemia	317	Alcohol-related disorders	Mental disorders	0.191675	0.0181971	0.0335797	6.06864e-26	4.2026e-25	0.0316964	0.03995
272.1	Hyperlipidemia	318	Tobacco use disorder	Mental disorders	0.362739	0.00439452	0.0978168	0	0	0.0789508	0.132704
272.1	Hyperlipidemia	327	Sleep disorders	Neurological	0.159484	0.0101331	0.0177588	8.18255e-56	9.9771e-55	0.0125569	0.0183506
272.1	Hyperlipidemia	334	Degenerative disease of the spinal cord	Neurological	-0.051669	0.0186412	-0.00332959	0.00557542	0.0108567	0.00417	0.00516147
272.1	Hyperlipidemia	335	Multiple sclerosis	Neurological	-0.0635807	0.0198994	-0.00400439	0.00139781	0.00300888	0.00398248	0.00423546
272.1	Hyperlipidemia	340	Migraine	Neurological	0.181454	0.0119627	0.0171504	5.72902e-52	6.60659e-51	0.00901467	0.0160876
272.1	Hyperlipidemia	342	Hemiplegia	Neurological	-0.0101636	0.0210908	-0.000653353	0.62988	0.704791	0.00414962	0.00476208
272.1	Hyperlipidemia	345	Epilepsy, recurrent seizures, convulsions	Neurological	0.0956309	0.00762151	0.014832	4.10308e-36	3.6106e-35	0.024663	0.0256923
272.1	Hyperlipidemia	351	Other peripheral nerve disorders	Neurological	0.172517	0.00625548	0.029895	2.01192e-167	5.91646e-166	0.0309888	0.0320847
272.1	Hyperlipidemia	352	Disorders of other cranial nerves	Neurological	0.0444507	0.019439	0.00263988	0.0222151	0.038645	0.00353959	0.00452359
272.1	Hyperlipidemia	353	Nerve root and plexus disorders	Neurological	0.0100971	0.0138475	0.00111782	0.465898	0.554587	0.0124099	0.0187855
272.1	Hyperlipidemia	357	Inflammatory and toxic neuropathy	Neurological	0.0836392	0.0148072	0.00670555	1.61796e-08	5.61912e-08	0.00646947	0.00846507
272.1	Hyperlipidemia	361	Retinal detachments and defects	Sense organs	-0.131171	0.0165213	-0.00915831	2.02961e-15	9.95272e-15	0.00489875	0.00546262
272.1	Hyperlipidemia	362	Other retinal disorders	Sense organs	0.0856339	0.00675715	0.0154055	8.33694e-37	7.45328e-36	0.0334853	0.0364415
272.1	Hyperlipidemia	365	Glaucoma	Sense organs	0.0154684	0.0150871	0.00114558	0.305233	0.391858	0.00551521	0.00657295
272.1	Hyperlipidemia	366	Cataract	Sense organs	0.0122088	0.00789438	0.00183067	0.121981	0.178277	0.0230137	0.0228809
272.1	Hyperlipidemia	367	Disorders of refraction and accommodation; blindness and low vision	Sense organs	-0.0862047	0.0183995	-0.00563779	2.7972e-06	8.13774e-06	0.00429562	0.00648028
272.1	Hyperlipidemia	368	Visual disturbances	Sense organs	0.102858	0.0131137	0.00930675	4.38096e-15	2.11689e-14	0.00825512	0.0122572
272.1	Hyperlipidemia	371	Inflammation of the eye	Sense organs	-0.0271403	0.0144661	-0.00214291	0.0606381	0.0956608	0.00627353	0.00693398
272.1	Hyperlipidemia	374	Other disorders of eyelids	Sense organs	0.159192	0.0113112	0.0153489	5.49993e-45	5.64552e-44	0.00938433	0.00906884
272.1	Hyperlipidemia	375	Disorders of lacrimal system	Sense organs	0.00554706	0.0202673	0.000298685	0.784319	0.833977	0.00290781	0.00298269
272.1	Hyperlipidemia	378	Strabismus and other disorders of binocular eye movements	Sense organs	0.00832459	0.0198671	0.000489655	0.675206	0.743879	0.00347188	0.00443428
272.1	Hyperlipidemia	379	Other disorders of eye	Sense organs	-0.00542416	0.0162018	-0.000395756	0.737786	0.797267	0.00535206	0.006917
272.1	Hyperlipidemia	38	Septicemia	Infectious diseases	-0.0779331	0.0257769	-0.00645171	0.00249979	0.00513305	0.00690102	0.0125326
272.1	Hyperlipidemia	380	Disorders of external ear	Sense organs	0.0986282	0.0177614	0.0061704	2.80907e-08	9.5937e-08	0.00392948	0.0251946
272.1	Hyperlipidemia	381	Otitis media and Eustachian tube disorders	Sense organs	0.130439	0.0149869	0.00997209	3.21746e-18	1.75504e-17	0.0058792	0.0136964
272.1	Hyperlipidemia	384	Other disorders of tympanic membrane	Sense organs	0.0503836	0.0195945	0.00296227	0.0101314	0.0187758	0.00346882	0.00390518
272.1	Hyperlipidemia	386	Vertiginous syndromes and other disorders of vestibular system	Sense organs	0.123513	0.0192008	0.00707027	1.25363e-10	4.9495e-10	0.00328759	0.00434454
272.1	Hyperlipidemia	389	Hearing loss	Sense organs	-0.000304638	0.0134051	-2.63296e-05	0.981869	0.986938	0.00752667	0.0111352
272.1	Hyperlipidemia	394	Rheumatic disease of the heart valves	Circulatory system	-0.154383	0.024794	-0.0142339	4.76587e-10	1.82212e-09	0.00857407	0.0113703
272.1	Hyperlipidemia	395	Heart valve disorders	Circulatory system	0.179584	0.024388	0.0166589	1.78991e-13	8.10673e-13	0.00868055	0.011002
272.1	Hyperlipidemia	401	Hypertension	Circulatory system	0.552835	0.0025435	0.247897	0	0	0.278805	0.254308
272.1	Hyperlipidemia	41	Bacterial infection NOS	Infectious diseases	-0.00317226	0.00731643	-0.000549862	0.664593	0.735517	0.0310063	0.0349785
272.1	Hyperlipidemia	411	Ischemic Heart Disease	Circulatory system	0.463121	0.00540887	0.113357	0	0	0.0640079	0.0566242
272.1	Hyperlipidemia	414	Other forms of chronic heart disease	Circulatory system	0.0146114	0.019719	0.00104394	0.458706	0.547435	0.00513099	0.00848118
272.1	Hyperlipidemia	415	Pulmonary heart disease	Circulatory system	0.000770249	0.0141983	6.68833e-05	0.956736	0.968788	0.00759776	0.0085964
272.1	Hyperlipidemia	416	Cardiomegaly	Circulatory system	-0.0128109	0.0189149	-0.000930986	0.498221	0.585414	0.00530931	0.00748753
272.1	Hyperlipidemia	420	Carditis	Circulatory system	0.00726841	0.0190091	0.000486043	0.70219	0.767093	0.00449186	0.00587402
272.1	Hyperlipidemia	425	Cardiomyopathy	Circulatory system	0.0354689	0.0241978	0.00194015	0.142706	0.204148	0.00300111	0.00361427
272.1	Hyperlipidemia	426	Cardiac conduction disorders	Circulatory system	0.0325267	0.013707	0.00304081	0.0176444	0.0312644	0.0088175	0.0113675
272.1	Hyperlipidemia	427	Cardiac dysrhythmias	Circulatory system	0.0376192	0.00653001	0.00705614	8.36365e-09	2.95685e-08	0.036515	0.0382709
272.1	Hyperlipidemia	428	Congestive heart failure; nonhypertensive	Circulatory system	-0.00305232	0.0134992	-0.000344109	0.821115	0.863946	0.0128754	0.0149193
272.1	Hyperlipidemia	430	Intracranial hemorrhage	Circulatory system	-0.110326	0.0187081	-0.00704388	3.69684e-09	1.33582e-08	0.00409309	0.00425786
272.1	Hyperlipidemia	433	Cerebrovascular disease	Circulatory system	0.356864	0.00777911	0.0556656	0	0	0.0249543	0.0253873
272.1	Hyperlipidemia	442	Other aneurysm	Circulatory system	0.165125	0.0199438	0.00976533	1.23645e-16	6.36886e-16	0.00350972	0.00447952
272.1	Hyperlipidemia	443	Peripheral vascular disease	Circulatory system	0.467357	0.0108062	0.0542422	0	0	0.0136568	0.0161541
272.1	Hyperlipidemia	447	Other disorders of arteries and arterioles	Circulatory system	0.239443	0.0230102	0.0137399	2.32879e-25	1.58892e-24	0.00330367	0.00325046
272.1	Hyperlipidemia	451	Phlebitis and thrombophlebitis	Circulatory system	-0.00134183	0.0125485	-0.000127095	0.914844	0.93698	0.00905342	0.0102114
272.1	Hyperlipidemia	454	Varicose veins	Circulatory system	-0.0175844	0.00713381	-0.00280928	0.0137035	0.0247848	0.02621	0.0263182
272.1	Hyperlipidemia	455	Hemorrhoids	Circulatory system	0.0980099	0.00551639	0.0203911	1.27247e-70	1.86209e-69	0.0453413	0.0418993
272.1	Hyperlipidemia	458	Hypotension	Circulatory system	-0.0832244	0.014596	-0.00751879	1.18514e-08	4.14632e-08	0.00822969	0.0124287
272.1	Hyperlipidemia	465	Acute upper respiratory infections of multiple or unspecified sites	Respiratory	0.0857297	0.0141653	0.0070218	1.42963e-09	5.30894e-09	0.00675426	0.047901
272.1	Hyperlipidemia	470	Septal Deviations/Turbinate Hypertrophy	Respiratory	0.123384	0.00913973	0.0155552	1.56991e-41	1.51876e-40	0.016155	0.018952
272.1	Hyperlipidemia	471	Nasal polyps	Respiratory	-0.0690096	0.0135029	-0.00582291	3.20937e-07	1.01697e-06	0.00717111	0.00733103
272.1	Hyperlipidemia	473	Diseases of the larynx and vocal cords	Respiratory	0.182464	0.016271	0.0122561	3.47876e-29	2.62104e-28	0.0045323	0.00510071
272.1	Hyperlipidemia	474	Acute and chronic tonsillitis	Respiratory	0.0893349	0.0112447	0.00936587	1.94763e-15	9.55578e-15	0.011115	0.0246224
272.1	Hyperlipidemia	475	Chronic sinusitis	Respiratory	0.0798027	0.0141819	0.00638336	1.83288e-08	6.32988e-08	0.00643975	0.018853
272.1	Hyperlipidemia	476	Allergic rhinitis	Respiratory	-0.0184089	0.0219083	-0.000967013	0.400758	0.49137	0.00276703	0.00689167
272.1	Hyperlipidemia	479	Other upper respiratory disease	Respiratory	0.0603082	0.0115228	0.0060386	1.66029e-07	5.35398e-07	0.0101284	0.0122029
272.1	Hyperlipidemia	480	Pneumonia	Respiratory	0.0369594	0.00865508	0.00556344	1.9525e-05	5.2235e-05	0.0231969	0.031733
272.1	Hyperlipidemia	495	Asthma	Respiratory	-0.00297984	0.00307292	-0.00113894	0.332191	0.420455	0.177648	0.19932
272.1	Hyperlipidemia	496	Chronic airway obstruction	Respiratory	0.271953	0.00563303	0.0560147	0	0	0.0443953	0.0471103
272.1	Hyperlipidemia	506	Empyema and pneumothorax	Respiratory	-0.0989198	0.0229088	-0.00553156	1.57459e-05	4.24752e-05	0.00313684	0.00404148
272.1	Hyperlipidemia	507	Pleurisy; pleural effusion	Respiratory	-0.104501	0.0139769	-0.0103842	7.62375e-14	3.51399e-13	0.00997383	0.0127477
272.1	Hyperlipidemia	508	Pulmonary collapse; interstitial and compensatory emphysema	Respiratory	-0.0466226	0.0314419	-0.00297262	0.138123	0.198729	0.00408191	0.00742356
272.1	Hyperlipidemia	509	Respiratory failure, insufficiency, arrest	Respiratory	0.114381	0.0196081	0.00808369	5.43249e-09	1.94248e-08	0.00501993	0.00746352
272.1	Hyperlipidemia	512	Other symptoms of respiratory system	Respiratory	0.015027	0.0243565	0.00122485	0.537259	0.621532	0.00668854	0.0117688
272.1	Hyperlipidemia	519	Other diseases of respiratory system, not elsewhere classified	Respiratory	0.124137	0.00865315	0.0177144	1.13025e-46	1.19601e-45	0.0207957	0.066799
272.1	Hyperlipidemia	520	Disorders of tooth development	Digestive	-0.106797	0.0112449	-0.0124536	2.15249e-21	1.31099e-20	0.0137879	0.0224023
272.1	Hyperlipidemia	521	Diseases of hard tissues of teeth	Digestive	0.114503	0.00873552	0.0157771	2.97217e-39	2.77518e-38	0.0193603	0.0282529
272.1	Hyperlipidemia	522	Diseases of pulp and periapical tissues	Digestive	0.0435149	0.0126038	0.00410692	0.000555376	0.00126403	0.00898832	0.0113106
272.1	Hyperlipidemia	523	Gingival and periodontal diseases	Digestive	0.00799167	0.0139575	0.000721656	0.566936	0.648844	0.00822188	0.0127762
272.1	Hyperlipidemia	525	Other diseases of the teeth and supporting structures	Digestive	0.04894	0.0113096	0.00508182	1.50951e-05	4.08029e-05	0.0109011	0.0146457
272.1	Hyperlipidemia	528	Diseases of the oral soft tissues, excluding lesions specific for gingiva and tongue	Digestive	0.0431348	0.0116951	0.00412913	0.000225775	0.000538234	0.00924906	0.0115255
272.1	Hyperlipidemia	530	Diseases of esophagus	Digestive	0.106733	0.00478447	0.0273892	3.07296e-110	6.32968e-109	0.0708735	0.0917209
272.1	Hyperlipidemia	531	Peptic ulcer (excl. esophageal)	Digestive	0.0411562	0.00943711	0.0050845	1.29406e-05	3.52418e-05	0.0155028	0.0164152
272.1	Hyperlipidemia	535	Gastritis and duodenitis	Digestive	0.148344	0.00522136	0.0349266	1.48111e-177	4.62771e-176	0.0589033	0.0697312
272.1	Hyperlipidemia	537	Other disorders of stomach and duodenum	Digestive	-0.0170264	0.0133529	-0.00183235	0.202271	0.275428	0.011719	0.0162532
272.1	Hyperlipidemia	540	Appendiceal conditions	Digestive	0.0279043	0.0101169	0.00318283	0.00581209	0.0112705	0.013184	0.0184116
272.1	Hyperlipidemia	550	Abdominal hernia	Digestive	0.0464557	0.00394252	0.0139133	4.76198e-32	3.8548e-31	0.0996228	0.111706
272.1	Hyperlipidemia	555	Inflammatory bowel disease and other gastroenteritis and colitis	Digestive	-0.205567	0.0111282	-0.0226376	3.42863e-76	5.38822e-75	0.0122777	0.0145042
272.1	Hyperlipidemia	557	Intestinal malabsorption (non-celiac)	Digestive	-0.335888	0.0160871	-0.0258329	8.26049e-97	1.54964e-95	0.00595044	0.00732839
272.1	Hyperlipidemia	558	Noninfectious gastroenteritis	Digestive	0.0977649	0.00631876	0.0182426	5.34821e-54	6.36588e-53	0.0361232	0.0365057
272.1	Hyperlipidemia	560	Intestinal obstruction without mention of hernia	Digestive	-0.113276	0.014279	-0.00962589	2.13867e-15	1.0482e-14	0.00727405	0.00918509
272.1	Hyperlipidemia	562	Diverticulosis and diverticulitis	Digestive	0.0953685	0.005874	0.0182598	2.82037e-59	3.57073e-58	0.0381116	0.0537165
272.1	Hyperlipidemia	563	Constipation	Digestive	0.025719	0.0124729	0.00368938	0.0392084	0.0646322	0.0210196	0.0302908
272.1	Hyperlipidemia	564	Functional digestive disorders	Digestive	0.0761911	0.00979147	0.0139194	7.17426e-15	3.43699e-14	0.034571	0.0513279
272.1	Hyperlipidemia	565	Anal and rectal conditions	Digestive	0.0768987	0.00637318	0.0138711	1.59743e-33	1.33098e-32	0.0336714	0.0430884
272.1	Hyperlipidemia	568	Other disorders of peritoneum	Digestive	-0.0148465	0.0120852	-0.00147381	0.219263	0.295261	0.0099536	0.0163786
272.1	Hyperlipidemia	569	Other disorders of intestine	Digestive	0.0127844	0.00920706	0.00201999	0.164971	0.231383	0.0256217	0.0386126
272.1	Hyperlipidemia	571	Chronic liver disease and cirrhosis	Digestive	-0.00996613	0.0185555	-0.000928582	0.591199	0.670802	0.00875806	0.0152398
272.1	Hyperlipidemia	573	Other disorders of liver	Digestive	0.0149803	0.0181421	0.00139749	0.408963	0.499148	0.00877982	0.0161166
272.1	Hyperlipidemia	574	Cholelithiasis and cholecystitis	Digestive	-0.0401141	0.00631707	-0.00786064	2.15153e-10	8.37829e-10	0.039999	0.0481853
272.1	Hyperlipidemia	575	Other biliary tract disease	Digestive	-0.0862289	0.0137869	-0.00788938	3.9904e-10	1.53388e-09	0.00844233	0.0117422
272.1	Hyperlipidemia	577	Diseases of pancreas	Digestive	-0.0161734	0.0144132	-0.00138345	0.26181	0.343333	0.00737118	0.00914014
272.1	Hyperlipidemia	578	Gastrointestinal hemorrhage	Digestive	0.0560649	0.0056001	0.011813	1.35811e-23	8.83609e-23	0.0465635	0.056069
272.1	Hyperlipidemia	580	Nephritis; nephrosis; renal sclerosis	Genitourinary	0.14267	0.0174646	0.00993783	3.10815e-16	1.57252e-15	0.00487577	0.00451466
272.1	Hyperlipidemia	585	Renal failure	Genitourinary	0.121947	0.00580925	0.0240028	7.77674e-98	1.47383e-96	0.0403716	0.042085
272.1	Hyperlipidemia	586	Other disorders of the kidney and ureters	Genitourinary	-0.00344078	0.0147729	-0.000282043	0.815831	0.859657	0.00676498	0.00939752
272.1	Hyperlipidemia	590	Pyelonephritis	Genitourinary	0.100161	0.0169101	0.00697715	3.15868e-09	1.14628e-08	0.00487623	0.00765546
272.1	Hyperlipidemia	591	Urinary tract infection	Genitourinary	0.0534519	0.00771816	0.00869229	4.3454e-12	1.84902e-11	0.0271839	0.0312545
272.1	Hyperlipidemia	592	Cystitis and urethritis	Genitourinary	0.0386455	0.0149399	0.00294345	0.00968941	0.0180108	0.00583524	0.0059929
272.1	Hyperlipidemia	594	Urinary calculus	Genitourinary	0.114904	0.00815444	0.0158374	4.31485e-45	4.43892e-44	0.0193727	0.0223543
272.1	Hyperlipidemia	595	Hydronephrosis	Genitourinary	-0.0964767	0.0221479	-0.00627678	1.32453e-05	3.60186e-05	0.00425088	0.00657661
272.1	Hyperlipidemia	596	Other disorders of bladder	Genitourinary	0.0419261	0.00962097	0.00511288	1.31385e-05	3.57597e-05	0.0150998	0.014937
272.1	Hyperlipidemia	597	Other disorders of urethra and urinary tract	Genitourinary	0.0549454	0.012323	0.00504822	8.24379e-06	2.28682e-05	0.00851387	0.00908817
272.1	Hyperlipidemia	599	Other symptoms/disorders or the urinary system	Genitourinary	0.136017	0.0143002	0.0195329	1.87807e-21	1.14611e-20	0.0210664	0.0230031
272.1	Hyperlipidemia	600	Hyperplasia of prostate	Genitourinary	-0.0176865	0.0103395	-0.00190646	0.0871599	0.132636	0.0117573	0.0108122
272.1	Hyperlipidemia	601	Inflammatory diseases of prostate	Genitourinary	0.108581	0.0151609	0.00891619	7.95427e-13	3.5006e-12	0.00678903	0.00825791
272.1	Hyperlipidemia	603	Other disorders of testis	Genitourinary	-0.0139142	0.0155192	-0.00113209	0.369943	0.460208	0.00666418	0.00814137
272.1	Hyperlipidemia	604	Disorders of penis	Genitourinary	0.107238	0.0110439	0.0105898	2.73024e-22	1.70843e-21	0.00984867	0.0127824
272.1	Hyperlipidemia	608	Other disorders of male genital organs	Genitourinary	0.0681825	0.0127444	0.00587305	8.79648e-08	2.89981e-07	0.00747551	0.00845424
272.1	Hyperlipidemia	610	Benign mammary dysplasias	Genitourinary	0.00708804	0.0126116	0.000659635	0.574099	0.655055	0.00873708	0.00962459
272.1	Hyperlipidemia	611	Abnormal findings on mammogram or breast exam	Genitourinary	0.14806	0.0181068	0.00917459	2.90925e-16	1.4731e-15	0.00385456	0.00377444
272.1	Hyperlipidemia	613	Other nonmalignant breast conditions	Genitourinary	0.139188	0.0161592	0.00990981	7.08133e-18	3.81876e-17	0.00509499	0.0060276
272.1	Hyperlipidemia	614	Inflammatory diseases of female pelvic organs	Genitourinary	0.10119	0.00805187	0.0155965	3.19767e-36	2.82461e-35	0.0243494	0.0302002
272.1	Hyperlipidemia	615	Endometriosis	Genitourinary	0.0155332	0.0100162	0.00195966	0.120949	0.176882	0.016178	0.0206003
272.1	Hyperlipidemia	618	Genital prolapse	Genitourinary	0.0689386	0.00787655	0.00983559	2.08896e-18	1.1476e-17	0.0207873	0.0194319
272.1	Hyperlipidemia	619	Noninflammatory female genital disorders	Genitourinary	0.00463287	0.008065	0.000921448	0.565669	0.647832	0.0412612	0.0505745
272.1	Hyperlipidemia	622	Polyp of female genital organs	Genitourinary	-0.0280738	0.00788672	-0.00418235	0.000371373	0.000862542	0.0227098	0.0225238
272.1	Hyperlipidemia	623	Hypertrophy of female genital organs	Genitourinary	0.107453	0.0167369	0.00720676	1.36147e-10	5.36153e-10	0.00451867	0.00539806
272.1	Hyperlipidemia	624	Symptoms involving female genital tract	Genitourinary	0.0814131	0.0161546	0.00909872	4.66471e-07	1.45675e-06	0.0126503	0.0123871
272.1	Hyperlipidemia	625	Pain and other symptoms associated with female genital organs	Genitourinary	0.0644872	0.0110503	0.00701595	5.35359e-09	1.91575e-08	0.0119801	0.0151128
272.1	Hyperlipidemia	626	Disorders of menstruation and other abnormal bleeding from female genital tract	Genitourinary	0.140158	0.00511543	0.0354949	2.81938e-165	8.22556e-164	0.06888	0.0783281
272.1	Hyperlipidemia	627	Menopausal and postmenopausal disorders	Genitourinary	0.0722645	0.00876325	0.00908939	1.63353e-16	8.37222e-16	0.016079	0.0132355
272.1	Hyperlipidemia	628	Ovarian cyst	Genitourinary	0.0781303	0.0116859	0.0103674	2.29569e-11	9.39453e-11	0.0179291	0.0227532
272.1	Hyperlipidemia	681	Superficial cellulitis and abscess	Dermatologic	0.0561301	0.00836428	0.008033	1.93711e-11	7.95001e-11	0.0209192	0.0259942
272.1	Hyperlipidemia	686	Other local infections of skin and subcutaneous tissue	Dermatologic	0.112912	0.0088179	0.0148899	1.54012e-37	1.3944e-36	0.0177036	0.0247114
272.1	Hyperlipidemia	689	Disorder of skin and subcutaneous tissue NOS	Dermatologic	0.0515085	0.0110214	0.00526137	2.96089e-06	8.59099e-06	0.0105449	0.0120146
272.1	Hyperlipidemia	696	Psoriasis and related disorders	Dermatologic	0.0789394	0.0145231	0.00616657	5.46634e-08	1.82841e-07	0.0061401	0.00940543
272.1	Hyperlipidemia	70	Viral hepatitis	Infectious diseases	-0.227622	0.0186578	-0.0158803	3.11499e-34	2.64667e-33	0.00489124	0.00620943
272.1	Hyperlipidemia	701	Other hypertrophic and atrophic conditions of skin	Dermatologic	0.048973	0.0103573	0.00534801	2.26344e-06	6.65188e-06	0.0120711	0.0135571
272.1	Hyperlipidemia	702	Degenerative skin conditions and other dermatoses	Dermatologic	0.0355695	0.0128518	0.00301095	0.00564605	0.0109816	0.00721768	0.00753219
272.1	Hyperlipidemia	703	Diseases of nail, NOS	Dermatologic	0.133946	0.0188603	0.00786313	1.22965e-12	5.36433e-12	0.00345809	0.00413869
272.1	Hyperlipidemia	704	Diseases of hair and hair follicles	Dermatologic	0.0103278	0.0136847	0.00125664	0.450431	0.539648	0.015031	0.0168341
272.1	Hyperlipidemia	706	Diseases of sebaceous glands	Dermatologic	0.0897006	0.0109436	0.0136143	2.47167e-16	1.25635e-15	0.0235922	0.0259874
272.1	Hyperlipidemia	707	Chronic ulcer of skin	Dermatologic	0.0363135	0.0184497	0.00272774	0.0490403	0.0792289	0.00567469	0.00730072
272.1	Hyperlipidemia	709	Diffuse diseases of connective tissue	Dermatologic	0.0114042	0.0146961	0.000890739	0.437747	0.527119	0.00613826	0.00653005
272.1	Hyperlipidemia	714	Rheumatoid arthritis and other inflammatory polyarthropathies	Musculoskeletal	0.0705389	0.00884778	0.00886785	1.55497e-15	7.6516e-15	0.0160624	0.0174723
272.1	Hyperlipidemia	715	Other inflammatory spondylopathies	Musculoskeletal	0.0211992	0.0176644	0.00136289	0.230096	0.308189	0.00415039	0.00589071
272.1	Hyperlipidemia	716	Other arthropathies	Musculoskeletal	0.113345	0.00516505	0.0295072	9.74753e-107	1.97265e-105	0.0731182	0.0875479
272.1	Hyperlipidemia	720	Spinal stenosis	Musculoskeletal	0.0408467	0.0141654	0.00328432	0.00393215	0.00783929	0.00650746	0.00907441
272.1	Hyperlipidemia	721	Spondylosis and allied disorders	Musculoskeletal	0.125188	0.00938434	0.0154804	1.35265e-40	1.29369e-39	0.0155324	0.0214489
272.1	Hyperlipidemia	722	Intervertebral disc disorders	Musculoskeletal	0.137151	0.0114525	0.0189032	4.76847e-33	3.93059e-32	0.0193716	0.0277533
272.1	Hyperlipidemia	726	Peripheral enthesopathies and allied syndromes	Musculoskeletal	0.142774	0.00612121	0.0260935	2.50857e-120	5.60399e-119	0.0345987	0.041627
272.1	Hyperlipidemia	727	Other disorders of synovium, tendon, and bursa	Musculoskeletal	0.0865211	0.0077717	0.0131053	8.68231e-29	6.494e-28	0.0234949	0.028065
272.1	Hyperlipidemia	728	Disorders of muscle, ligament, and fascia	Musculoskeletal	0.107144	0.0118339	0.00956483	1.37754e-19	7.87403e-19	0.00803375	0.00983146
272.1	Hyperlipidemia	729	Other disorders of soft tissues	Musculoskeletal	0.0058566	0.0125084	0.000819337	0.639631	0.71307	0.0199708	0.0233066
272.1	Hyperlipidemia	733	Other disorders of bone and cartilage	Musculoskeletal	0.0607322	0.010818	0.00632655	1.97721e-08	6.80671e-08	0.0109721	0.0152377
272.1	Hyperlipidemia	735	Acquired foot deformities	Musculoskeletal	0.0389454	0.00882927	0.0047807	1.02924e-05	2.83386e-05	0.0153027	0.0153851
272.1	Hyperlipidemia	736	Other acquired deformities of limbs	Musculoskeletal	-0.00735961	0.017353	-0.000467662	0.671485	0.740791	0.00405433	0.005543
272.1	Hyperlipidemia	738	Other acquired musculoskeletal deformity	Musculoskeletal	0.0108704	0.017577	0.000690028	0.536282	0.620635	0.00404575	0.00544198
272.1	Hyperlipidemia	740	Osteoarthrosis	Musculoskeletal	0.0328764	0.00597488	0.0067646	3.74579e-08	1.26874e-07	0.0442991	0.0491233
272.1	Hyperlipidemia	741	Symptoms and disorders of the joints	Musculoskeletal	0.00341	0.0116497	0.000329149	0.769742	0.822954	0.00940547	0.0120224
272.1	Hyperlipidemia	742	Derangement of joint, non-traumatic	Musculoskeletal	0.0131189	0.0113285	0.00131542	0.246846	0.326954	0.010157	0.014567
272.1	Hyperlipidemia	743	Osteoporosis, osteopenia and pathological fracture	Musculoskeletal	0.00376792	0.00774405	0.000547317	0.626572	0.701896	0.0215646	0.0218032
272.1	Hyperlipidemia	745	Pain in joint	Musculoskeletal	0.100081	0.00760598	0.0147611	1.52758e-39	1.43356e-38	0.022249	0.0283018
272.1	Hyperlipidemia	760	Back pain	Symptoms	0.156905	0.00644342	0.0333596	5.62899e-131	1.34695e-129	0.0474551	0.0618873
272.1	Hyperlipidemia	761	Cervicalgia	Symptoms	-0.0215109	0.0155823	-0.00162479	0.167444	0.234353	0.00573826	0.00770348
272.1	Hyperlipidemia	764	Sciatica	Symptoms	-0.0465473	0.0136292	-0.0041233	0.000637206	0.00143754	0.00790951	0.0108049
272.1	Hyperlipidemia	766	Neuralgia, neuritis, and radiculitis NOS	Symptoms	-0.00143949	0.0193568	-8.30147e-05	0.940719	0.956596	0.00333692	0.00527815
272.1	Hyperlipidemia	771	Musculoskeletal symptoms referable to limbs	Symptoms	0.048277	0.0164294	0.00519113	0.00329843	0.00665189	0.0116991	0.0141568
272.1	Hyperlipidemia	773	Pain in limb	Symptoms	0.0904035	0.00876562	0.012065	6.12823e-25	4.14457e-24	0.0181398	0.0223901
272.1	Hyperlipidemia	785	Abdominal pain	Symptoms	0.129046	0.00714621	0.019716	6.82192e-73	1.0284e-71	0.0239144	0.0237898
272.1	Hyperlipidemia	79	Viral infection	Infectious diseases	-0.109138	0.007439	-0.0181937	9.88526e-49	1.08322e-47	0.0286086	0.0392982
272.1	Hyperlipidemia	8	Intestinal infection	Infectious diseases	0.0744128	0.00879393	0.00996708	2.63201e-17	1.39257e-16	0.0182748	0.0329157
272.1	Hyperlipidemia	835	Internal derangement of knee	Injuries & poisonings	0.0778795	0.00569457	0.016043	1.41052e-42	1.39521e-41	0.0444069	0.049547
272.1	Hyperlipidemia	939	Atopic/contact dermatitis due to other or unspecified	Dermatologic	0.0133925	0.0162513	0.000963243	0.409888	0.500079	0.00520009	0.00900984
272.1	Hyperlipidemia	994	Sepsis and SIRS	Injuries & poisonings	-0.0158809	0.0324501	-0.00106186	0.624563	0.700111	0.00449094	0.00928962
272.1	Hyperlipidemia	Female	Female		-0.333763	0.00263802		0
272.1	Hyperlipidemia	age_at_2015	Age at Index (2015)		0.0535049	0.000154556		0
274.1	Gout	(Intercept)			-3.86232	0.0204058		0
274.1	Gout	112	Candidiasis	Infectious diseases	-0.00950641	0.0432726	-0.000680887	0.826115	0.86793	0.00515658	0.00787492
274.1	Gout	153	Colorectal cancer	Neoplasms	-0.153938	0.0347234	-0.011725	9.28221e-06	2.56296e-05	0.00583554	0.00553963
274.1	Gout	172	Skin cancer	Neoplasms	0.00337559	0.0180249	0.000466326	0.851446	0.88808	0.0194632	0.0207339
274.1	Gout	174	Breast cancer	Neoplasms	-0.0546446	0.0258337	-0.00791241	0.0344091	0.0575258	0.0214254	0.0203885
274.1	Gout	180	Cervical cancer and dysplasia	Neoplasms	-0.0668211	0.0362209	-0.00798274	0.0650639	0.102042	0.0144815	0.0183308
274.1	Gout	184	Cancer of other female genital organs	Neoplasms	0.223906	0.0591308	0.0125642	0.000152711	0.000371427	0.00315875	0.00324621
274.1	Gout	185	Cancer of prostate	Neoplasms	-0.125372	0.025438	-0.0100395	8.28405e-07	2.53064e-06	0.00645399	0.00623783
274.1	Gout	189	Cancer of urinary organs (incl. kidney and bladder)	Neoplasms	0.255728	0.0321756	0.0180088	1.89745e-15	9.31699e-15	0.00498408	0.00463368
274.1	Gout	195	Cancer, suspected or other	Neoplasms	0.0148695	0.0514097	0.000829978	0.772401	0.824981	0.00312535	0.00394807
274.1	Gout	198	Secondary malignant neoplasm	Neoplasms	0.0178724	0.0363736	0.00176306	0.623175	0.699221	0.00982783	0.0109719
274.1	Gout	199	Neoplasm of uncertain behavior	Neoplasms	0.00035999	0.0472498	1.97864e-05	0.993921	0.996183	0.00303022	0.00320566
274.1	Gout	200	Myeloproliferative disease	Neoplasms	0.586589	0.0422475	0.0318842	7.85632e-44	7.91494e-43	0.00296327	0.00313685
274.1	Gout	202	Cancer of other lymphoid, histiocytic tissue	Neoplasms	0.162708	0.0437717	0.00908129	0.00020144	0.000482836	0.00312489	0.00311064
274.1	Gout	208	Benign neoplasm of colon	Neoplasms	0.0953498	0.018071	0.0164932	1.31738e-07	4.27877e-07	0.0308739	0.0447943
274.1	Gout	211	Benign neoplasm of other parts of digestive system	Neoplasms	-0.130383	0.0382239	-0.0109134	0.000647166	0.00145859	0.0070559	0.00978915
274.1	Gout	214	Lipoma	Neoplasms	-0.0246086	0.0192573	-0.00317485	0.201289	0.274312	0.0169312	0.0179733
274.1	Gout	216	Benign neoplasm of skin	Neoplasms	-0.0415933	0.020393	-0.00609322	0.0413915	0.0679402	0.0219423	0.0249023
274.1	Gout	218	Benign neoplasm of uterus	Neoplasms	-0.0330243	0.0235684	-0.00537267	0.16115	0.226832	0.0272078	0.0294133
274.1	Gout	220	Benign neoplasm of ovary	Neoplasms	0.0337425	0.0558285	0.00212049	0.545581	0.628996	0.00396502	0.00495328
274.1	Gout	228	Hemangioma and lymphangioma, any site	Neoplasms	0.0724826	0.0455733	0.00417468	0.11173	0.165017	0.00332834	0.00413445
274.1	Gout	229	Benign neoplasm of unspecified sites	Neoplasms	-0.0325967	0.0353345	-0.00277495	0.356259	0.446005	0.0073004	0.00786467
274.1	Gout	240	Simple and unspecified goiter	Endocrine/metabolic	-0.0157651	0.0494277	-0.000987394	0.749762	0.806956	0.00393821	0.00424981
274.1	Gout	242	Thyrotoxicosis with or without goiter	Endocrine/metabolic	-0.0663463	0.043676	-0.00442591	0.128748	0.186942	0.00447011	0.00581721
274.1	Gout	244	Hypothyroidism	Endocrine/metabolic	0.163782	0.0113445	0.0416288	3.02442e-47	3.23742e-46	0.0694234	0.0697332
274.1	Gout	250	Diabetes mellitus	Endocrine/metabolic	0.132087	0.00955579	0.0376339	1.86038e-43	1.86411e-42	0.0891213	0.0915936
274.1	Gout	261	Vitamin deficiency	Endocrine/metabolic	0.169885	0.051124	0.00933564	0.000890579	0.001974	0.00302899	0.00852832
274.1	Gout	272	Disorders of lipoid metabolism	Endocrine/metabolic	0.143148	0.00799858	0.0432937	1.25113e-71	1.8603e-70	0.101841	0.0906016
274.1	Gout	275	Disorders of mineral metabolism	Endocrine/metabolic	0.484751	0.039625	0.0293282	2.05921e-34	1.75365e-33	0.00367395	0.00648686
274.1	Gout	276	Disorders of fluid, electrolyte, and acid-base balance	Endocrine/metabolic	0.0117647	0.0229134	0.00143502	0.607643	0.685339	0.0151065	0.0231264
274.1	Gout	278	Overweight, obesity and other hyperalimentation	Endocrine/metabolic	0.359609	0.00741669	0.115889	0	0	0.117709	0.179329
274.1	Gout	280	Iron deficiency anemias	Hematopoietic	-0.0587204	0.0224635	-0.00768321	0.00894794	0.0167656	0.0174237	0.0253132
274.1	Gout	285	Other anemias	Hematopoietic	0.106632	0.0181608	0.0166664	4.31702e-09	1.55263e-08	0.025057	0.0306574
274.1	Gout	287	Purpura and other hemorrhagic conditions	Hematopoietic	0.135814	0.0474054	0.00763725	0.00417082	0.00827586	0.00317223	0.00451217
274.1	Gout	288	Diseases of white blood cells	Hematopoietic	0.0951004	0.0321811	0.00828543	0.00312501	0.00632144	0.00764892	0.00939972
274.1	Gout	289	Other diseases of blood and blood-forming organs	Hematopoietic	0.18229	0.0413061	0.0110321	1.01876e-05	2.80583e-05	0.00367609	0.00477789
274.1	Gout	290	Delirium dementia and amnestic and other cognitive disorders	Mental disorders	-0.0141182	0.044955	-0.00101377	0.753482	0.810039	0.00518293	0.00786072
274.1	Gout	295	Schizophrenia and other psychotic disorders	Mental disorders	-0.366505	0.0300386	-0.0397882	3.06569e-34	2.60598e-33	0.0119278	0.0134709
274.1	Gout	296	Mood disorders	Mental disorders	0.0297929	0.0168581	0.00524783	0.0771816	0.118949	0.032054	0.0337443
274.1	Gout	300	Anxiety disorders	Mental disorders	0.00226895	0.00913519	0.000729788	0.803844	0.850056	0.117185	0.161347
274.1	Gout	301	Personality disorders	Mental disorders	-0.0599141	0.0548735	-0.00349022	0.274895	0.358231	0.00340509	0.0051499
274.1	Gout	315	Develomental delays and disorders	Mental disorders	-0.151692	0.0418944	-0.0115952	0.000293674	0.000691192	0.00587752	0.00689489
274.1	Gout	316	Substance addiction and disorders	Mental disorders	-0.318777	0.0418822	-0.0583641	2.7142e-14	1.27326e-13	0.0347271	0.0460367
274.1	Gout	317	Alcohol-related disorders	Mental disorders	0.836657	0.0423752	0.146574	9.02777e-87	1.54617e-85	0.0316964	0.03995
274.1	Gout	318	Tobacco use disorder	Mental disorders	-0.132023	0.0108897	-0.0356015	7.91509e-34	6.64272e-33	0.0789508	0.132704
274.1	Gout	327	Sleep disorders	Neurological	0.179492	0.0192482	0.0199867	1.10855e-20	6.58896e-20	0.0125569	0.0183506
274.1	Gout	334	Degenerative disease of the spinal cord	Neurological	-0.156856	0.0419277	-0.0101079	0.000183216	0.00044144	0.00417	0.00516147
274.1	Gout	335	Multiple sclerosis	Neurological	-0.274954	0.0582076	-0.0173169	2.31609e-06	6.80226e-06	0.00398248	0.00423546
274.1	Gout	340	Migraine	Neurological	-0.0913833	0.0321165	-0.00863725	0.00443601	0.00877383	0.00901467	0.0160876
274.1	Gout	342	Hemiplegia	Neurological	-0.132719	0.0422642	-0.00853167	0.0016882	0.0035872	0.00414962	0.00476208
274.1	Gout	345	Epilepsy, recurrent seizures, convulsions	Neurological	-0.0957896	0.0188564	-0.0148566	3.77507e-07	1.18977e-06	0.024663	0.0256923
274.1	Gout	351	Other peripheral nerve disorders	Neurological	0.167721	0.0148864	0.0290639	1.91563e-29	1.45397e-28	0.0309888	0.0320847
274.1	Gout	352	Disorders of other cranial nerves	Neurological	-0.0748436	0.0453132	-0.0044449	0.0985965	0.147911	0.00353959	0.00452359
274.1	Gout	353	Nerve root and plexus disorders	Neurological	-0.019006	0.0315147	-0.00210409	0.546454	0.629845	0.0124099	0.0187855
274.1	Gout	357	Inflammatory and toxic neuropathy	Neurological	0.0343261	0.0303153	0.00275201	0.257508	0.338554	0.00646947	0.00846507
274.1	Gout	361	Retinal detachments and defects	Sense organs	-0.118315	0.0358024	-0.00826066	0.000950919	0.00209719	0.00489875	0.00546262
274.1	Gout	362	Other retinal disorders	Sense organs	-0.115831	0.0146405	-0.020838	2.53962e-15	1.23946e-14	0.0334853	0.0364415
274.1	Gout	365	Glaucoma	Sense organs	-0.104031	0.0335596	-0.00770445	0.00193597	0.00406351	0.00551521	0.00657295
274.1	Gout	366	Cataract	Sense organs	0.144245	0.0168577	0.0216291	1.16195e-17	6.21354e-17	0.0230137	0.0228809
274.1	Gout	367	Disorders of refraction and accommodation; blindness and low vision	Sense organs	-0.0113217	0.0403395	-0.00074044	0.778971	0.830133	0.00429562	0.00648028
274.1	Gout	368	Visual disturbances	Sense organs	0.0146214	0.0302591	0.00132297	0.628949	0.704175	0.00825512	0.0122572
274.1	Gout	371	Inflammation of the eye	Sense organs	-0.0278082	0.0328515	-0.00219565	0.397285	0.487662	0.00627353	0.00693398
274.1	Gout	374	Other disorders of eyelids	Sense organs	0.128023	0.025951	0.0123436	8.08655e-07	2.47357e-06	0.00938433	0.00906884
274.1	Gout	375	Disorders of lacrimal system	Sense organs	0.0504087	0.0476142	0.00271429	0.289741	0.37491	0.00290781	0.00298269
274.1	Gout	378	Strabismus and other disorders of binocular eye movements	Sense organs	-0.0199405	0.0471906	-0.00117291	0.672622	0.741536	0.00347188	0.00443428
274.1	Gout	379	Other disorders of eye	Sense organs	-0.0434694	0.0350081	-0.0031716	0.214349	0.289699	0.00535206	0.006917
274.1	Gout	38	Septicemia	Infectious diseases	-0.0442743	0.052077	-0.00366526	0.39523	0.485559	0.00690102	0.0125326
274.1	Gout	380	Disorders of external ear	Sense organs	0.162403	0.040041	0.0101603	4.99364e-05	0.00012795	0.00392948	0.0251946
274.1	Gout	381	Otitis media and Eustachian tube disorders	Sense organs	0.0333109	0.0345904	0.00254662	0.335543	0.424002	0.0058792	0.0136964
274.1	Gout	384	Other disorders of tympanic membrane	Sense organs	0.218701	0.044288	0.0128584	7.88682e-07	2.41408e-06	0.00346882	0.00390518
274.1	Gout	386	Vertiginous syndromes and other disorders of vestibular system	Sense organs	0.124333	0.0427035	0.00711721	0.00359653	0.00722314	0.00328759	0.00434454
274.1	Gout	389	Hearing loss	Sense organs	-0.105191	0.0302271	-0.00909159	0.000501361	0.0011466	0.00752667	0.0111352
274.1	Gout	394	Rheumatic disease of the heart valves	Circulatory system	-0.0190077	0.0418564	-0.00175248	0.649745	0.722169	0.00857407	0.0113703
274.1	Gout	395	Heart valve disorders	Circulatory system	0.149074	0.0405923	0.0138287	0.00024021	0.000571467	0.00868055	0.011002
274.1	Gout	401	Hypertension	Circulatory system	0.793194	0.00564594	0.355677	0	0	0.278805	0.254308
274.1	Gout	41	Bacterial infection NOS	Infectious diseases	0.00695124	0.0163243	0.00120489	0.670237	0.739788	0.0310063	0.0349785
274.1	Gout	411	Ischemic Heart Disease	Circulatory system	-0.0674972	0.0100506	-0.0165211	1.87125e-11	7.68655e-11	0.0640079	0.0566242
274.1	Gout	414	Other forms of chronic heart disease	Circulatory system	0.0414345	0.0305151	0.00296037	0.174515	0.242664	0.00513099	0.00848118
274.1	Gout	415	Pulmonary heart disease	Circulatory system	0.18835	0.0281893	0.0163551	2.36299e-11	9.66355e-11	0.00759776	0.0085964
274.1	Gout	416	Cardiomegaly	Circulatory system	0.16299	0.0304832	0.0118447	8.9481e-08	2.94612e-07	0.00530931	0.00748753
274.1	Gout	420	Carditis	Circulatory system	-0.0511166	0.0350175	-0.0034182	0.144361	0.20618	0.00449186	0.00587402
274.1	Gout	425	Cardiomyopathy	Circulatory system	0.595874	0.0385196	0.0325944	5.58443e-54	6.63851e-53	0.00300111	0.00361427
274.1	Gout	426	Cardiac conduction disorders	Circulatory system	0.0369195	0.0242889	0.00345148	0.128507	0.186636	0.0088175	0.0113675
274.1	Gout	427	Cardiac dysrhythmias	Circulatory system	0.356364	0.0118516	0.0668425	1.23864e-198	4.29853e-197	0.036515	0.0382709
274.1	Gout	428	Congestive heart failure; nonhypertensive	Circulatory system	0.53202	0.0210977	0.0599782	2.60934e-140	6.6298e-139	0.0128754	0.0149193
274.1	Gout	430	Intracranial hemorrhage	Circulatory system	-0.0409753	0.0402488	-0.00261612	0.308654	0.3954	0.00409309	0.00425786
274.1	Gout	433	Cerebrovascular disease	Circulatory system	0.00573823	0.0157036	0.000895082	0.714807	0.777766	0.0249543	0.0253873
274.1	Gout	442	Other aneurysm	Circulatory system	-0.0479014	0.0363202	-0.00283284	0.187214	0.257982	0.00350972	0.00447952
274.1	Gout	443	Peripheral vascular disease	Circulatory system	0.109159	0.0213742	0.0126691	3.27273e-07	1.03657e-06	0.0136568	0.0161541
274.1	Gout	447	Other disorders of arteries and arterioles	Circulatory system	0.117332	0.0423316	0.00673278	0.00557597	0.0108567	0.00330367	0.00325046
274.1	Gout	451	Phlebitis and thrombophlebitis	Circulatory system	0.093862	0.0266702	0.0088904	0.0004326	0.00099649	0.00905342	0.0102114
274.1	Gout	454	Varicose veins	Circulatory system	0.0203956	0.0171089	0.00325838	0.233221	0.311922	0.02621	0.0263182
274.1	Gout	455	Hemorrhoids	Circulatory system	0.0302109	0.0124918	0.00628542	0.0155863	0.0278496	0.0453413	0.0418993
274.1	Gout	458	Hypotension	Circulatory system	-0.0927778	0.0298155	-0.00838188	0.00185995	0.00392107	0.00822969	0.0124287
274.1	Gout	465	Acute upper respiratory infections of multiple or unspecified sites	Respiratory	0.0988709	0.0326501	0.00809815	0.00246016	0.00506237	0.00675426	0.047901
274.1	Gout	470	Septal Deviations/Turbinate Hypertrophy	Respiratory	0.0583137	0.0202404	0.00735169	0.00396341	0.00789567	0.016155	0.018952
274.1	Gout	471	Nasal polyps	Respiratory	-0.0806737	0.0287665	-0.0068071	0.00504046	0.00988512	0.00717111	0.00733103
274.1	Gout	473	Diseases of the larynx and vocal cords	Respiratory	0.204698	0.0368	0.0137495	2.66007e-08	9.09992e-08	0.0045323	0.00510071
274.1	Gout	474	Acute and chronic tonsillitis	Respiratory	0.049435	0.0270842	0.00518277	0.0679651	0.106037	0.011115	0.0246224
274.1	Gout	475	Chronic sinusitis	Respiratory	0.00528532	0.0330217	0.000422769	0.872837	0.90493	0.00643975	0.018853
274.1	Gout	476	Allergic rhinitis	Respiratory	-0.143826	0.0532416	-0.00755513	0.0069052	0.0132057	0.00276703	0.00689167
274.1	Gout	479	Other upper respiratory disease	Respiratory	0.0308898	0.0257464	0.00309297	0.230228	0.308344	0.0101284	0.0122029
274.1	Gout	480	Pneumonia	Respiratory	0.0585282	0.0186481	0.00881017	0.00169783	0.00360643	0.0231969	0.031733
274.1	Gout	495	Asthma	Respiratory	0.109313	0.00701213	0.0417812	8.63122e-55	1.03805e-53	0.177648	0.19932
274.1	Gout	496	Chronic airway obstruction	Respiratory	0.279502	0.0125103	0.0575696	1.45164e-110	2.99677e-109	0.0443953	0.0471103
274.1	Gout	506	Empyema and pneumothorax	Respiratory	-0.222195	0.0505209	-0.0124251	1.09212e-05	2.99584e-05	0.00313684	0.00404148
274.1	Gout	507	Pleurisy; pleural effusion	Respiratory	0.011385	0.0271728	0.00113132	0.675228	0.743879	0.00997383	0.0127477
274.1	Gout	508	Pulmonary collapse; interstitial and compensatory emphysema	Respiratory	-0.00652997	0.0656995	-0.000416346	0.920827	0.941077	0.00408191	0.00742356
274.1	Gout	509	Respiratory failure, insufficiency, arrest	Respiratory	0.168872	0.0414035	0.0119348	4.52913e-05	0.0001165	0.00501993	0.00746352
274.1	Gout	512	Other symptoms of respiratory system	Respiratory	-0.0732075	0.0518641	-0.00596711	0.15809	0.223016	0.00668854	0.0117688
274.1	Gout	519	Other diseases of respiratory system, not elsewhere classified	Respiratory	0.183929	0.0186681	0.0262467	6.67974e-23	4.26052e-22	0.0207957	0.066799
274.1	Gout	520	Disorders of tooth development	Digestive	-0.112265	0.0274952	-0.0130912	4.44461e-05	0.000114406	0.0137879	0.0224023
274.1	Gout	521	Diseases of hard tissues of teeth	Digestive	-0.0367889	0.0212485	-0.00506906	0.0833868	0.127493	0.0193603	0.0282529
274.1	Gout	522	Diseases of pulp and periapical tissues	Digestive	-0.0327137	0.0304459	-0.00308751	0.282604	0.366881	0.00898832	0.0113106
274.1	Gout	523	Gingival and periodontal diseases	Digestive	0.0703443	0.0338105	0.00635216	0.0374752	0.0621183	0.00822188	0.0127762
274.1	Gout	525	Other diseases of the teeth and supporting structures	Digestive	-0.00771016	0.0272388	-0.000800606	0.777133	0.828986	0.0109011	0.0146457
274.1	Gout	528	Diseases of the oral soft tissues, excluding lesions specific for gingiva and tongue	Digestive	-0.0165945	0.0273441	-0.00158852	0.543934	0.627784	0.00924906	0.0115255
274.1	Gout	530	Diseases of esophagus	Digestive	0.0968807	0.0105691	0.0248609	4.88941e-20	2.84401e-19	0.0708735	0.0917209
274.1	Gout	531	Peptic ulcer (excl. esophageal)	Digestive	0.0632576	0.0202947	0.00781494	0.00182728	0.00385704	0.0155028	0.0164152
274.1	Gout	535	Gastritis and duodenitis	Digestive	0.107161	0.0117145	0.0252303	5.81494e-20	3.37281e-19	0.0589033	0.0697312
274.1	Gout	537	Other disorders of stomach and duodenum	Digestive	-0.0623365	0.0306176	-0.00670855	0.0417534	0.0684917	0.011719	0.0162532
274.1	Gout	540	Appendiceal conditions	Digestive	-0.0146067	0.0236726	-0.00166608	0.537215	0.62152	0.013184	0.0184116
274.1	Gout	550	Abdominal hernia	Digestive	-0.00879086	0.00854015	-0.00263283	0.303312	0.389717	0.0996228	0.111706
274.1	Gout	555	Inflammatory bowel disease and other gastroenteritis and colitis	Digestive	0.0706213	0.0237207	0.00777701	0.00290892	0.00591602	0.0122777	0.0145042
274.1	Gout	557	Intestinal malabsorption (non-celiac)	Digestive	-0.03129	0.0373612	-0.00240649	0.402313	0.49277	0.00595044	0.00732839
274.1	Gout	558	Noninfectious gastroenteritis	Digestive	0.172112	0.0143959	0.0321155	6.0657e-33	4.9777e-32	0.0361232	0.0365057
274.1	Gout	560	Intestinal obstruction without mention of hernia	Digestive	-0.0294999	0.032508	-0.00250682	0.364161	0.45436	0.00727405	0.00918509
274.1	Gout	562	Diverticulosis and diverticulitis	Digestive	0.184371	0.012586	0.0353007	1.36961e-48	1.49726e-47	0.0381116	0.0537165
274.1	Gout	563	Constipation	Digestive	-0.101004	0.0312183	-0.014489	0.00121464	0.00264196	0.0210196	0.0302908
274.1	Gout	564	Functional digestive disorders	Digestive	-0.00452169	0.024518	-0.000826071	0.853682	0.890085	0.034571	0.0513279
274.1	Gout	565	Anal and rectal conditions	Digestive	0.118533	0.0139465	0.0213812	1.91103e-17	1.01488e-16	0.0336714	0.0430884
274.1	Gout	568	Other disorders of peritoneum	Digestive	-0.0602065	0.0310858	-0.0059767	0.0527718	0.0845711	0.0099536	0.0163786
274.1	Gout	569	Other disorders of intestine	Digestive	0.0375792	0.0201477	0.00593766	0.062155	0.0978535	0.0256217	0.0386126
274.1	Gout	571	Chronic liver disease and cirrhosis	Digestive	0.180712	0.0402725	0.0168377	7.21512e-06	2.01021e-05	0.00875806	0.0152398
274.1	Gout	573	Other disorders of liver	Digestive	0.0010152	0.0397205	9.47061e-05	0.979609	0.98547	0.00877982	0.0161166
274.1	Gout	574	Cholelithiasis and cholecystitis	Digestive	-0.0134586	0.0159604	-0.00263731	0.399088	0.489648	0.039999	0.0481853
274.1	Gout	575	Other biliary tract disease	Digestive	-0.113857	0.03476	-0.0104171	0.00105472	0.00231124	0.00844233	0.0117422
274.1	Gout	577	Diseases of pancreas	Digestive	0.0226371	0.0318639	0.00193634	0.477438	0.56534	0.00737118	0.00914014
274.1	Gout	578	Gastrointestinal hemorrhage	Digestive	0.0716959	0.0125025	0.0151065	9.77898e-09	3.44078e-08	0.0465635	0.056069
274.1	Gout	580	Nephritis; nephrosis; renal sclerosis	Genitourinary	0.637003	0.0303437	0.0443713	7.61434e-98	1.44454e-96	0.00487577	0.00451466
274.1	Gout	585	Renal failure	Genitourinary	0.877008	0.0106494	0.172621	0	0	0.0403716	0.042085
274.1	Gout	586	Other disorders of the kidney and ureters	Genitourinary	0.259113	0.0287403	0.0212397	1.95644e-19	1.11246e-18	0.00676498	0.00939752
274.1	Gout	590	Pyelonephritis	Genitourinary	0.373294	0.0380252	0.0260035	9.5123e-23	6.04221e-22	0.00487623	0.00765546
274.1	Gout	591	Urinary tract infection	Genitourinary	0.10887	0.017876	0.0177044	1.12684e-09	4.21243e-09	0.0271839	0.0312545
274.1	Gout	592	Cystitis and urethritis	Genitourinary	-0.0237813	0.0363167	-0.00181131	0.512576	0.598782	0.00583524	0.0059929
274.1	Gout	594	Urinary calculus	Genitourinary	0.0932295	0.0169031	0.0128499	3.4777e-08	1.18096e-07	0.0193727	0.0223543
274.1	Gout	595	Hydronephrosis	Genitourinary	0.00209443	0.0479585	0.000136264	0.965166	0.975236	0.00425088	0.00657661
274.1	Gout	596	Other disorders of bladder	Genitourinary	-0.0876771	0.0217126	-0.0106922	5.38931e-05	0.000137612	0.0150998	0.014937
274.1	Gout	597	Other disorders of urethra and urinary tract	Genitourinary	0.00579919	0.0272651	0.000532812	0.831564	0.872062	0.00851387	0.00908817
274.1	Gout	599	Other symptoms/disorders or the urinary system	Genitourinary	0.0349369	0.0335534	0.00501714	0.297768	0.383633	0.0210664	0.0230031
274.1	Gout	600	Hyperplasia of prostate	Genitourinary	-0.32791	0.0201197	-0.0353461	1.0203e-59	1.29618e-58	0.0117573	0.0108122
274.1	Gout	601	Inflammatory diseases of prostate	Genitourinary	-0.090099	0.0297623	-0.00739852	0.00246759	0.00507539	0.00678903	0.00825791
274.1	Gout	603	Other disorders of testis	Genitourinary	0.0710417	0.0294724	0.00578009	0.0159328	0.0284276	0.00666418	0.00814137
274.1	Gout	604	Disorders of penis	Genitourinary	0.0041862	0.0217125	0.000413389	0.847115	0.884659	0.00984867	0.0127824
274.1	Gout	608	Other disorders of male genital organs	Genitourinary	-0.0615079	0.0254289	-0.00529812	0.0155712	0.0278308	0.00747551	0.00845424
274.1	Gout	610	Benign mammary dysplasias	Genitourinary	-0.124062	0.0415019	-0.0115456	0.00279605	0.00570216	0.00873708	0.00962459
274.1	Gout	611	Abnormal findings on mammogram or breast exam	Genitourinary	0.137412	0.0543325	0.00851478	0.0114358	0.020987	0.00385456	0.00377444
274.1	Gout	613	Other nonmalignant breast conditions	Genitourinary	0.193816	0.0466837	0.0137991	3.30048e-05	8.62516e-05	0.00509499	0.0060276
274.1	Gout	614	Inflammatory diseases of female pelvic organs	Genitourinary	0.0677626	0.0262327	0.0104444	0.00979055	0.0181896	0.0243494	0.0302002
274.1	Gout	615	Endometriosis	Genitourinary	-0.0237551	0.0335031	-0.00299693	0.478299	0.566154	0.016178	0.0206003
274.1	Gout	618	Genital prolapse	Genitourinary	-0.0501742	0.0243327	-0.00715843	0.0392075	0.0646322	0.0207873	0.0194319
274.1	Gout	619	Noninflammatory female genital disorders	Genitourinary	-0.0680424	0.0260756	-0.0135332	0.00906933	0.0169536	0.0412612	0.0505745
274.1	Gout	622	Polyp of female genital organs	Genitourinary	0.0518393	0.0234962	0.00772284	0.0273642	0.0467882	0.0227098	0.0225238
274.1	Gout	623	Hypertrophy of female genital organs	Genitourinary	-0.0548381	0.0562133	-0.00367794	0.329294	0.417579	0.00451867	0.00539806
274.1	Gout	624	Symptoms involving female genital tract	Genitourinary	0.12152	0.0417552	0.013581	0.00361097	0.00724898	0.0126503	0.0123871
274.1	Gout	625	Pain and other symptoms associated with female genital organs	Genitourinary	-0.0522896	0.0385619	-0.0056889	0.175102	0.243285	0.0119801	0.0151128
274.1	Gout	626	Disorders of menstruation and other abnormal bleeding from female genital tract	Genitourinary	0.0820526	0.0165696	0.0207798	7.34597e-07	2.25337e-06	0.06888	0.0783281
274.1	Gout	627	Menopausal and postmenopausal disorders	Genitourinary	0.209599	0.0243111	0.0263632	6.6063e-18	3.5657e-17	0.016079	0.0132355
274.1	Gout	628	Ovarian cyst	Genitourinary	0.142013	0.037647	0.0188443	0.000161791	0.000392479	0.0179291	0.0227532
274.1	Gout	681	Superficial cellulitis and abscess	Dermatologic	0.327743	0.0167029	0.0469047	1.00364e-85	1.70629e-84	0.0209192	0.0259942
274.1	Gout	686	Other local infections of skin and subcutaneous tissue	Dermatologic	0.0750376	0.0196012	0.00989536	0.00012908	0.000316531	0.0177036	0.0247114
274.1	Gout	689	Disorder of skin and subcutaneous tissue NOS	Dermatologic	0.0347505	0.0252759	0.00354962	0.169178	0.23631	0.0105449	0.0120146
274.1	Gout	696	Psoriasis and related disorders	Dermatologic	0.15804	0.0307741	0.0123457	2.81414e-07	8.95308e-07	0.0061401	0.00940543
274.1	Gout	70	Viral hepatitis	Infectious diseases	-0.276739	0.0420515	-0.019307	4.67447e-11	1.88497e-10	0.00489124	0.00620943
274.1	Gout	701	Other hypertrophic and atrophic conditions of skin	Dermatologic	0.0641147	0.0248284	0.00700154	0.00981407	0.0182278	0.0120711	0.0135571
274.1	Gout	702	Degenerative skin conditions and other dermatoses	Dermatologic	0.00161582	0.0297887	0.000136779	0.956742	0.968788	0.00721768	0.00753219
274.1	Gout	703	Diseases of nail, NOS	Dermatologic	0.214623	0.0416694	0.0125992	2.59631e-07	8.28142e-07	0.00345809	0.00413869
274.1	Gout	704	Diseases of hair and hair follicles	Dermatologic	-0.0250477	0.0322781	-0.00304771	0.437751	0.527119	0.015031	0.0168341
274.1	Gout	706	Diseases of sebaceous glands	Dermatologic	0.0211443	0.0257519	0.00320918	0.411602	0.50164	0.0235922	0.0259874
274.1	Gout	707	Chronic ulcer of skin	Dermatologic	-0.00408329	0.0388997	-0.000306722	0.9164	0.938012	0.00567469	0.00730072
274.1	Gout	709	Diffuse diseases of connective tissue	Dermatologic	-0.0532997	0.034603	-0.00416304	0.123482	0.180166	0.00613826	0.00653005
274.1	Gout	714	Rheumatoid arthritis and other inflammatory polyarthropathies	Musculoskeletal	0.1859	0.0205661	0.0233705	1.57942e-19	9.01126e-19	0.0160624	0.0174723
274.1	Gout	715	Other inflammatory spondylopathies	Musculoskeletal	-0.0858501	0.0390242	-0.00551927	0.0278125	0.0474846	0.00415039	0.00589071
274.1	Gout	716	Other arthropathies	Musculoskeletal	0.212324	0.0112498	0.0552743	1.88189e-79	3.04277e-78	0.0731182	0.0875479
274.1	Gout	720	Spinal stenosis	Musculoskeletal	0.133359	0.030302	0.0107229	1.07751e-05	2.9584e-05	0.00650746	0.00907441
274.1	Gout	721	Spondylosis and allied disorders	Musculoskeletal	-0.00721208	0.021216	-0.000891827	0.733905	0.793955	0.0155324	0.0214489
274.1	Gout	722	Intervertebral disc disorders	Musculoskeletal	0.0828442	0.0262949	0.0114182	0.00162948	0.003468	0.0193716	0.0277533
274.1	Gout	726	Peripheral enthesopathies and allied syndromes	Musculoskeletal	0.069436	0.0138796	0.0126902	5.65243e-07	1.74926e-06	0.0345987	0.041627
274.1	Gout	727	Other disorders of synovium, tendon, and bursa	Musculoskeletal	0.123832	0.0176852	0.0187567	2.52329e-12	1.08568e-11	0.0234949	0.028065
274.1	Gout	728	Disorders of muscle, ligament, and fascia	Musculoskeletal	0.13424	0.024754	0.0119836	5.86236e-08	1.95592e-07	0.00803375	0.00983146
274.1	Gout	729	Other disorders of soft tissues	Musculoskeletal	0.283089	0.0265189	0.039604	1.33281e-26	9.39522e-26	0.0199708	0.0233066
274.1	Gout	733	Other disorders of bone and cartilage	Musculoskeletal	0.0979165	0.0239771	0.0102001	4.43141e-05	0.000114082	0.0109721	0.0152377
274.1	Gout	735	Acquired foot deformities	Musculoskeletal	-0.012368	0.0236659	-0.00151823	0.601246	0.679658	0.0153027	0.0153851
274.1	Gout	736	Other acquired deformities of limbs	Musculoskeletal	-0.052654	0.0402772	-0.00334587	0.191114	0.262399	0.00405433	0.005543
274.1	Gout	738	Other acquired musculoskeletal deformity	Musculoskeletal	0.0721459	0.0392367	0.00457963	0.0659544	0.10325	0.00404575	0.00544198
274.1	Gout	740	Osteoarthrosis	Musculoskeletal	0.0828539	0.0130658	0.0170479	2.27836e-10	8.85725e-10	0.0442991	0.0491233
274.1	Gout	741	Symptoms and disorders of the joints	Musculoskeletal	0.300268	0.0235456	0.0289833	3.01485e-37	2.71366e-36	0.00940547	0.0120224
274.1	Gout	742	Derangement of joint, non-traumatic	Musculoskeletal	0.0296135	0.0253527	0.00296932	0.242782	0.322379	0.010157	0.014567
274.1	Gout	743	Osteoporosis, osteopenia and pathological fracture	Musculoskeletal	-0.0166678	0.0202699	-0.00242111	0.410909	0.50106	0.0215646	0.0218032
274.1	Gout	745	Pain in joint	Musculoskeletal	0.232691	0.0165201	0.0343201	4.67899e-45	4.81085e-44	0.022249	0.0283018
274.1	Gout	760	Back pain	Symptoms	0.0567912	0.0151344	0.0120744	0.000175101	0.000422937	0.0474551	0.0618873
274.1	Gout	761	Cervicalgia	Symptoms	-0.0436038	0.0367168	-0.00329355	0.235003	0.313898	0.00573826	0.00770348
274.1	Gout	764	Sciatica	Symptoms	-0.00239597	0.0318599	-0.000212242	0.940053	0.956218	0.00790951	0.0108049
274.1	Gout	766	Neuralgia, neuritis, and radiculitis NOS	Symptoms	-0.0157303	0.0456111	-0.000907158	0.730186	0.790903	0.00333692	0.00527815
274.1	Gout	771	Musculoskeletal symptoms referable to limbs	Symptoms	0.0356697	0.0346161	0.00383549	0.302805	0.389119	0.0116991	0.0141568
274.1	Gout	773	Pain in limb	Symptoms	0.140892	0.0199055	0.0188031	1.46185e-12	6.35633e-12	0.0181398	0.0223901
274.1	Gout	785	Abdominal pain	Symptoms	-0.030205	0.0173688	-0.0046148	0.0820268	0.125621	0.0239144	0.0237898
274.1	Gout	79	Viral infection	Infectious diseases	-0.0715367	0.0171118	-0.0119254	2.90812e-05	7.64194e-05	0.0286086	0.0392982
274.1	Gout	8	Intestinal infection	Infectious diseases	0.0831234	0.0197149	0.0111338	2.48377e-05	6.56694e-05	0.0182748	0.0329157
274.1	Gout	835	Internal derangement of knee	Injuries & poisonings	0.0666443	0.0122859	0.0137286	5.81353e-08	1.94033e-07	0.0444069	0.049547
274.1	Gout	939	Atopic/contact dermatitis due to other or unspecified	Dermatologic	0.0772692	0.0363043	0.0055575	0.0333061	0.0558838	0.00520009	0.00900984
274.1	Gout	994	Sepsis and SIRS	Injuries & poisonings	-0.0438155	0.0669405	-0.00292967	0.512761	0.598923	0.00449094	0.00928962
274.1	Gout	Female	Female		-1.71221	0.00709597		0
274.1	Gout	age_at_2015	Age at Index (2015)		0.0405024	0.000357647		0
278.1	Obesity	(Intercept)			-1.50137	0.00555417		0
278.1	Obesity	112	Candidiasis	Infectious diseases	-0.0688878	0.0117392	-0.00493401	4.40548e-09	1.58322e-08	0.00515658	0.00787492
278.1	Obesity	153	Colorectal cancer	Neoplasms	-0.0342474	0.0110752	-0.00260854	0.00198637	0.00415832	0.00583554	0.00553963
278.1	Obesity	172	Skin cancer	Neoplasms	-0.076691	0.00568965	-0.0105946	2.07831e-41	2.00534e-40	0.0194632	0.0207339
278.1	Obesity	174	Breast cancer	Neoplasms	-0.0698337	0.00591472	-0.0101117	3.60181e-32	2.92076e-31	0.0214254	0.0203885
278.1	Obesity	180	Cervical cancer and dysplasia	Neoplasms	-0.0637208	0.00647624	-0.00761236	7.63441e-23	4.86608e-22	0.0144815	0.0183308
278.1	Obesity	184	Cancer of other female genital organs	Neoplasms	0.0623804	0.0143667	0.00350041	1.41187e-05	3.82811e-05	0.00315875	0.00324621
278.1	Obesity	185	Cancer of prostate	Neoplasms	0.0267877	0.00980438	0.00214508	0.006291	0.0121213	0.00645399	0.00623783
278.1	Obesity	189	Cancer of urinary organs (incl. kidney and bladder)	Neoplasms	0.124685	0.0117266	0.00878058	2.09883e-26	1.47277e-25	0.00498408	0.00463368
278.1	Obesity	195	Cancer, suspected or other	Neoplasms	-0.0264124	0.0154354	-0.00147427	0.0870514	0.132504	0.00312535	0.00394807
278.1	Obesity	198	Secondary malignant neoplasm	Neoplasms	0.0448062	0.009958	0.00442	6.81088e-06	1.90291e-05	0.00982783	0.0109719
278.1	Obesity	199	Neoplasm of uncertain behavior	Neoplasms	0.0115433	0.0149626	0.000634464	0.440426	0.529788	0.00303022	0.00320566
278.1	Obesity	200	Myeloproliferative disease	Neoplasms	-0.0103094	0.015241	-0.000560369	0.498771	0.585939	0.00296327	0.00313685
278.1	Obesity	202	Cancer of other lymphoid, histiocytic tissue	Neoplasms	-0.0353433	0.0145963	-0.00197263	0.0154617	0.0276537	0.00312489	0.00311064
278.1	Obesity	208	Benign neoplasm of colon	Neoplasms	0.091197	0.00589293	0.0157749	5.0645e-54	6.03596e-53	0.0308739	0.0447943
278.1	Obesity	211	Benign neoplasm of other parts of digestive system	Neoplasms	0.0389912	0.0114931	0.00326366	0.00069238	0.00155468	0.0070559	0.00978915
278.1	Obesity	214	Lipoma	Neoplasms	0.149882	0.00564393	0.0193369	2.16717e-155	5.97409e-154	0.0169312	0.0179733
278.1	Obesity	216	Benign neoplasm of skin	Neoplasms	0.00757849	0.00546539	0.00111021	0.165553	0.232111	0.0219423	0.0249023
278.1	Obesity	218	Benign neoplasm of uterus	Neoplasms	-0.00326403	0.00489859	-0.00053102	0.505206	0.591818	0.0272078	0.0294133
278.1	Obesity	220	Benign neoplasm of ovary	Neoplasms	0.0193466	0.0121233	0.00121581	0.110527	0.163396	0.00396502	0.00495328
278.1	Obesity	228	Hemangioma and lymphangioma, any site	Neoplasms	0.0172486	0.0129952	0.000993447	0.184407	0.254569	0.00332834	0.00413445
278.1	Obesity	229	Benign neoplasm of unspecified sites	Neoplasms	0.00663577	0.00936472	0.000564903	0.478577	0.566362	0.0073004	0.00786467
278.1	Obesity	240	Simple and unspecified goiter	Endocrine/metabolic	0.0678216	0.0117448	0.00424777	7.71415e-09	2.73193e-08	0.00393821	0.00424981
278.1	Obesity	242	Thyrotoxicosis with or without goiter	Endocrine/metabolic	-0.0736891	0.0115757	-0.00491575	1.94245e-10	7.58326e-10	0.00447011	0.00581721
278.1	Obesity	244	Hypothyroidism	Endocrine/metabolic	0.208837	0.0029656	0.0530808	0	0	0.0694234	0.0697332
278.1	Obesity	250	Diabetes mellitus	Endocrine/metabolic	0.58524	0.00315561	0.166746	0	0	0.0891213	0.0915936
278.1	Obesity	261	Vitamin deficiency	Endocrine/metabolic	-0.0185577	0.0152331	-0.0010198	0.22313	0.2999	0.00302899	0.00852832
278.1	Obesity	272	Disorders of lipoid metabolism	Endocrine/metabolic	0.0310125	0.00273071	0.00937941	6.84899e-30	5.2676e-29	0.101841	0.0906016
278.1	Obesity	274	Gout and other crystal arthropathies	Endocrine/metabolic	0.223826	0.00918297	0.0189829	3.22472e-131	7.75652e-130	0.00724541	0.0103723
278.1	Obesity	275	Disorders of mineral metabolism	Endocrine/metabolic	-0.01759	0.0140741	-0.00106423	0.211368	0.286339	0.00367395	0.00648686
278.1	Obesity	276	Disorders of fluid, electrolyte, and acid-base balance	Endocrine/metabolic	-0.108731	0.00768867	-0.0132627	2.09931e-45	2.17662e-44	0.0151065	0.0231264
278.1	Obesity	280	Iron deficiency anemias	Hematopoietic	-0.00397068	0.00621934	-0.00051954	0.523187	0.608832	0.0174237	0.0253132
278.1	Obesity	285	Other anemias	Hematopoietic	-0.0859022	0.0053973	-0.0134264	4.92441e-57	6.08463e-56	0.025057	0.0306574
278.1	Obesity	287	Purpura and other hemorrhagic conditions	Hematopoietic	-0.0323042	0.0149192	-0.00181657	0.0303667	0.0513477	0.00317223	0.00451217
278.1	Obesity	288	Diseases of white blood cells	Hematopoietic	-0.0674418	0.00968484	-0.00587573	3.3159e-12	1.41715e-11	0.00764892	0.00939972
278.1	Obesity	289	Other diseases of blood and blood-forming organs	Hematopoietic	-0.00741781	0.0138468	-0.00044892	0.592163	0.67169	0.00367609	0.00477789
278.1	Obesity	290	Delirium dementia and amnestic and other cognitive disorders	Mental disorders	-0.083689	0.0133461	-0.00600935	3.59538e-10	1.38433e-09	0.00518293	0.00786072
278.1	Obesity	295	Schizophrenia and other psychotic disorders	Mental disorders	0.272129	0.00717096	0.0295427	0	0	0.0119278	0.0134709
278.1	Obesity	296	Mood disorders	Mental disorders	0.163747	0.00434367	0.028843	0	0	0.032054	0.0337443
278.1	Obesity	300	Anxiety disorders	Mental disorders	0.100796	0.00239925	0.0324201	0	0	0.117185	0.161347
278.1	Obesity	301	Personality disorders	Mental disorders	0.158792	0.0134739	0.00925025	4.65543e-32	3.77021e-31	0.00340509	0.0051499
278.1	Obesity	315	Develomental delays and disorders	Mental disorders	0.173722	0.0106423	0.0132792	6.6931e-60	8.5322e-59	0.00587752	0.00689489
278.1	Obesity	316	Substance addiction and disorders	Mental disorders	-0.282344	0.0115085	-0.0516937	6.50127e-133	1.59066e-131	0.0347271	0.0460367
278.1	Obesity	317	Alcohol-related disorders	Mental disorders	0.179591	0.0119482	0.0314627	4.61298e-51	5.2444e-50	0.0316964	0.03995
278.1	Obesity	318	Tobacco use disorder	Mental disorders	0.01125	0.00305393	0.00303369	0.000229818	0.00054738	0.0789508	0.132704
278.1	Obesity	327	Sleep disorders	Neurological	0.569573	0.00732858	0.0634229	0	0	0.0125569	0.0183506
278.1	Obesity	334	Degenerative disease of the spinal cord	Neurological	-0.00785229	0.0124955	-0.000506007	0.529737	0.614714	0.00417	0.00516147
278.1	Obesity	335	Multiple sclerosis	Neurological	-0.00113126	0.0128078	-7.12479e-05	0.929618	0.947913	0.00398248	0.00423546
278.1	Obesity	340	Migraine	Neurological	0.083519	0.00780144	0.00789394	9.58155e-27	6.78781e-26	0.00901467	0.0160876
278.1	Obesity	342	Hemiplegia	Neurological	-0.0219472	0.0135458	-0.00141085	0.105185	0.156551	0.00414962	0.00476208
278.1	Obesity	345	Epilepsy, recurrent seizures, convulsions	Neurological	0.0766344	0.00503513	0.0118857	2.6072e-52	3.02164e-51	0.024663	0.0256923
278.1	Obesity	351	Other peripheral nerve disorders	Neurological	0.332672	0.00426673	0.0576479	0	0	0.0309888	0.0320847
278.1	Obesity	352	Disorders of other cranial nerves	Neurological	0.0931289	0.0127986	0.00553084	3.42641e-13	1.5331e-12	0.00353959	0.00452359
278.1	Obesity	353	Nerve root and plexus disorders	Neurological	0.0197671	0.00939563	0.00218835	0.0353907	0.0590068	0.0124099	0.0187855
278.1	Obesity	357	Inflammatory and toxic neuropathy	Neurological	0.041625	0.0103754	0.00333718	6.02293e-05	0.000153051	0.00646947	0.00846507
278.1	Obesity	361	Retinal detachments and defects	Sense organs	-0.123293	0.0115425	-0.00860824	1.2403e-26	8.75977e-26	0.00489875	0.00546262
278.1	Obesity	362	Other retinal disorders	Sense organs	0.0289475	0.00489529	0.00520766	3.35245e-09	1.21375e-08	0.0334853	0.0364415
278.1	Obesity	365	Glaucoma	Sense organs	-0.0590893	0.0107991	-0.00437612	4.4581e-08	1.50258e-07	0.00551521	0.00657295
278.1	Obesity	366	Cataract	Sense organs	0.00651271	0.00569388	0.00097656	0.252704	0.333352	0.0230137	0.0228809
278.1	Obesity	367	Disorders of refraction and accommodation; blindness and low vision	Sense organs	-0.0557606	0.0126485	-0.00364675	1.041e-05	2.86283e-05	0.00429562	0.00648028
278.1	Obesity	368	Visual disturbances	Sense organs	0.072972	0.00850419	0.00660265	9.42852e-18	5.05945e-17	0.00825512	0.0122572
278.1	Obesity	371	Inflammation of the eye	Sense organs	-0.0628124	0.0097116	-0.00495947	9.94569e-11	3.94606e-10	0.00627353	0.00693398
278.1	Obesity	374	Other disorders of eyelids	Sense organs	0.0456842	0.00791722	0.00440474	7.91611e-09	2.80131e-08	0.00938433	0.00906884
278.1	Obesity	375	Disorders of lacrimal system	Sense organs	-0.05594	0.0143055	-0.00301213	9.21558e-05	0.0002297	0.00290781	0.00298269
278.1	Obesity	378	Strabismus and other disorders of binocular eye movements	Sense organs	0.0297124	0.0129731	0.00174769	0.0220041	0.0383212	0.00347188	0.00443428
278.1	Obesity	379	Other disorders of eye	Sense organs	0.0343289	0.011264	0.00250469	0.0023063	0.00476059	0.00535206	0.006917
278.1	Obesity	38	Septicemia	Infectious diseases	-0.0663631	0.0176669	-0.00549389	0.000172412	0.00041666	0.00690102	0.0125326
278.1	Obesity	380	Disorders of external ear	Sense organs	0.0531255	0.0120541	0.00332365	1.04682e-05	2.87839e-05	0.00392948	0.0251946
278.1	Obesity	381	Otitis media and Eustachian tube disorders	Sense organs	0.144744	0.0101641	0.0110657	5.12219e-46	5.368e-45	0.0058792	0.0136964
278.1	Obesity	384	Other disorders of tympanic membrane	Sense organs	0.0539484	0.0131885	0.00317186	4.30355e-05	0.000110945	0.00346882	0.00390518
278.1	Obesity	386	Vertiginous syndromes and other disorders of vestibular system	Sense organs	0.123245	0.0129059	0.0070549	1.30349e-21	7.99427e-21	0.00328759	0.00434454
278.1	Obesity	389	Hearing loss	Sense organs	-0.00717918	0.00915076	-0.000620491	0.432721	0.522437	0.00752667	0.0111352
278.1	Obesity	394	Rheumatic disease of the heart valves	Circulatory system	-0.171589	0.0158026	-0.0158202	1.82201e-27	1.31647e-26	0.00857407	0.0113703
278.1	Obesity	395	Heart valve disorders	Circulatory system	0.0215364	0.0155601	0.0019978	0.166334	0.233046	0.00868055	0.011002
278.1	Obesity	401	Hypertension	Circulatory system	0.542804	0.00180333	0.2434	0	0	0.278805	0.254308
278.1	Obesity	41	Bacterial infection NOS	Infectious diseases	0.0386641	0.00491905	0.00670182	3.83953e-15	1.86013e-14	0.0310063	0.0349785
278.1	Obesity	411	Ischemic Heart Disease	Circulatory system	0.138142	0.00357938	0.0338125	0	0	0.0640079	0.0566242
278.1	Obesity	414	Other forms of chronic heart disease	Circulatory system	0.0628253	0.0122617	0.00448867	2.99597e-07	9.51682e-07	0.00513099	0.00848118
278.1	Obesity	415	Pulmonary heart disease	Circulatory system	0.217994	0.00943586	0.0189292	4.34374e-118	9.55364e-117	0.00759776	0.0085964
278.1	Obesity	416	Cardiomegaly	Circulatory system	0.191169	0.0120649	0.0138925	1.51969e-56	1.87024e-55	0.00530931	0.00748753
278.1	Obesity	420	Carditis	Circulatory system	-0.0435257	0.0121264	-0.00291059	0.000331526	0.000774566	0.00449186	0.00587402
278.1	Obesity	425	Cardiomyopathy	Circulatory system	0.0912199	0.0156854	0.00498974	6.04201e-09	2.15585e-08	0.00300111	0.00361427
278.1	Obesity	426	Cardiac conduction disorders	Circulatory system	-0.0174055	0.00885174	-0.00162718	0.0492599	0.0795357	0.0088175	0.0113675
278.1	Obesity	427	Cardiac dysrhythmias	Circulatory system	0.125646	0.00431836	0.0235672	4.06368e-186	1.32568e-184	0.036515	0.0382709
278.1	Obesity	428	Congestive heart failure; nonhypertensive	Circulatory system	0.217779	0.00857528	0.0245517	2.7813e-142	7.18515e-141	0.0128754	0.0149193
278.1	Obesity	430	Intracranial hemorrhage	Circulatory system	-0.102198	0.0127053	-0.00652498	8.71172e-16	4.32244e-15	0.00409309	0.00425786
278.1	Obesity	433	Cerebrovascular disease	Circulatory system	0.0244504	0.00536939	0.00381391	5.272e-06	1.4913e-05	0.0249543	0.0253873
278.1	Obesity	442	Other aneurysm	Circulatory system	0.0655646	0.0136155	0.00387741	1.46885e-06	4.38499e-06	0.00350972	0.00447952
278.1	Obesity	443	Peripheral vascular disease	Circulatory system	-0.0264411	0.00751686	-0.00306879	0.000435524	0.00100297	0.0136568	0.0161541
278.1	Obesity	447	Other disorders of arteries and arterioles	Circulatory system	0.00661149	0.0151543	0.000379384	0.662635	0.733938	0.00330367	0.00325046
278.1	Obesity	451	Phlebitis and thrombophlebitis	Circulatory system	0.212589	0.00837559	0.020136	3.986e-142	1.02687e-140	0.00905342	0.0102114
278.1	Obesity	454	Varicose veins	Circulatory system	0.0854457	0.00466638	0.0136507	6.77289e-75	1.04399e-73	0.02621	0.0263182
278.1	Obesity	455	Hemorrhoids	Circulatory system	-0.00288167	0.00378728	-0.000599536	0.446728	0.536184	0.0453413	0.0418993
278.1	Obesity	458	Hypotension	Circulatory system	-0.140388	0.00969127	-0.0126831	1.48609e-47	1.60188e-46	0.00822969	0.0124287
278.1	Obesity	465	Acute upper respiratory infections of multiple or unspecified sites	Respiratory	0.0782272	0.00924611	0.0064073	2.66112e-17	1.40757e-16	0.00675426	0.047901
278.1	Obesity	470	Septal Deviations/Turbinate Hypertrophy	Respiratory	0.0664024	0.00607895	0.00837144	8.91738e-28	6.49645e-27	0.016155	0.018952
278.1	Obesity	471	Nasal polyps	Respiratory	0.059994	0.00898269	0.00506219	2.40826e-11	9.83996e-11	0.00717111	0.00733103
278.1	Obesity	473	Diseases of the larynx and vocal cords	Respiratory	0.107616	0.0114157	0.00722851	4.21938e-21	2.54387e-20	0.0045323	0.00510071
278.1	Obesity	474	Acute and chronic tonsillitis	Respiratory	0.176619	0.00679601	0.0185168	6.65498e-149	1.76864e-147	0.011115	0.0246224
278.1	Obesity	475	Chronic sinusitis	Respiratory	0.0160004	0.00954487	0.00127986	0.0936733	0.141454	0.00643975	0.018853
278.1	Obesity	476	Allergic rhinitis	Respiratory	-0.10236	0.0143401	-0.00537694	9.46911e-13	4.14753e-12	0.00276703	0.00689167
278.1	Obesity	479	Other upper respiratory disease	Respiratory	0.0358638	0.00772257	0.00359101	3.41682e-06	9.84284e-06	0.0101284	0.0122029
278.1	Obesity	480	Pneumonia	Respiratory	0.056304	0.00581442	0.00847535	3.54366e-22	2.20771e-21	0.0231969	0.031733
278.1	Obesity	495	Asthma	Respiratory	0.228375	0.00194055	0.0872885	0	0	0.177648	0.19932
278.1	Obesity	496	Chronic airway obstruction	Respiratory	0.193124	0.00404463	0.0397782	0	0	0.0443953	0.0471103
278.1	Obesity	506	Empyema and pneumothorax	Respiratory	-0.404394	0.0159871	-0.0226136	3.61571e-141	9.26313e-140	0.00313684	0.00404148
278.1	Obesity	507	Pleurisy; pleural effusion	Respiratory	-0.0781594	0.00925345	-0.00776668	3.00125e-17	1.58295e-16	0.00997383	0.0127477
278.1	Obesity	508	Pulmonary collapse; interstitial and compensatory emphysema	Respiratory	0.0829859	0.0211869	0.00529112	8.97107e-05	0.000223817	0.00408191	0.00742356
278.1	Obesity	509	Respiratory failure, insufficiency, arrest	Respiratory	0.142344	0.0141323	0.0100599	7.33115e-24	4.80696e-23	0.00501993	0.00746352
278.1	Obesity	512	Other symptoms of respiratory system	Respiratory	-0.00188363	0.0166637	-0.000153534	0.91	0.933434	0.00668854	0.0117688
278.1	Obesity	519	Other diseases of respiratory system, not elsewhere classified	Respiratory	0.119954	0.00575931	0.0171175	2.41882e-96	4.5011e-95	0.0207957	0.066799
278.1	Obesity	520	Disorders of tooth development	Digestive	-0.00578546	0.00637589	-0.000674641	0.364197	0.454375	0.0137879	0.0224023
278.1	Obesity	521	Diseases of hard tissues of teeth	Digestive	0.0680555	0.00564044	0.00937722	1.6041e-33	1.33593e-32	0.0193603	0.0282529
278.1	Obesity	522	Diseases of pulp and periapical tissues	Digestive	0.00614684	0.00827087	0.000580137	0.457366	0.546082	0.00898832	0.0113106
278.1	Obesity	523	Gingival and periodontal diseases	Digestive	-0.0171543	0.00870273	-0.00154905	0.0487073	0.0787259	0.00822188	0.0127762
278.1	Obesity	525	Other diseases of the teeth and supporting structures	Digestive	0.093749	0.0073693	0.00973469	4.48827e-37	4.03203e-36	0.0109011	0.0146457
278.1	Obesity	528	Diseases of the oral soft tissues, excluding lesions specific for gingiva and tongue	Digestive	0.0154589	0.00792045	0.00147983	0.0509649	0.0819523	0.00924906	0.0115255
278.1	Obesity	530	Diseases of esophagus	Digestive	0.132322	0.00327424	0.0339556	0	0	0.0708735	0.0917209
278.1	Obesity	531	Peptic ulcer (excl. esophageal)	Digestive	-0.00347535	0.00661181	-0.00042935	0.599147	0.677824	0.0155028	0.0164152
278.1	Obesity	535	Gastritis and duodenitis	Digestive	-0.0199872	0.00363158	-0.00470586	3.71869e-08	1.25979e-07	0.0589033	0.0697312
278.1	Obesity	537	Other disorders of stomach and duodenum	Digestive	-0.0735893	0.00936457	-0.00791955	3.89482e-15	1.88642e-14	0.011719	0.0162532
278.1	Obesity	540	Appendiceal conditions	Digestive	0.0385061	0.00644231	0.0043921	2.27188e-09	8.32633e-09	0.013184	0.0184116
278.1	Obesity	550	Abdominal hernia	Digestive	0.0988808	0.00270632	0.0296144	2.86477e-292	1.34834e-290	0.0996228	0.111706
278.1	Obesity	555	Inflammatory bowel disease and other gastroenteritis and colitis	Digestive	-0.0540142	0.00714188	-0.00594819	3.93806e-14	1.8376e-13	0.0122777	0.0145042
278.1	Obesity	557	Intestinal malabsorption (non-celiac)	Digestive	-0.196234	0.010278	-0.0150922	2.90451e-81	4.746e-80	0.00595044	0.00732839
278.1	Obesity	558	Noninfectious gastroenteritis	Digestive	0.0287469	0.00422846	0.00536406	1.05777e-11	4.41024e-11	0.0361232	0.0365057
278.1	Obesity	560	Intestinal obstruction without mention of hernia	Digestive	-0.135636	0.00980041	-0.011526	1.46568e-43	1.47021e-42	0.00727405	0.00918509
278.1	Obesity	562	Diverticulosis and diverticulitis	Digestive	0.136842	0.00416669	0.0262005	1.49082e-236	5.76896e-235	0.0381116	0.0537165
278.1	Obesity	563	Constipation	Digestive	-0.0363164	0.0084242	-0.00520957	1.62544e-05	4.38084e-05	0.0210196	0.0302908
278.1	Obesity	564	Functional digestive disorders	Digestive	-0.0119515	0.00655435	-0.00218343	0.0682352	0.106438	0.034571	0.0513279
278.1	Obesity	565	Anal and rectal conditions	Digestive	0.0976813	0.00433822	0.0176199	2.86424e-112	5.97967e-111	0.0336714	0.0430884
278.1	Obesity	568	Other disorders of peritoneum	Digestive	0.0293099	0.00795802	0.00290959	0.000230446	0.000548734	0.0099536	0.0163786
278.1	Obesity	569	Other disorders of intestine	Digestive	-0.0205341	0.00645763	-0.00324447	0.00147366	0.00315744	0.0256217	0.0386126
278.1	Obesity	571	Chronic liver disease and cirrhosis	Digestive	0.167596	0.0123871	0.0156155	1.04238e-41	1.01265e-40	0.00875806	0.0152398
278.1	Obesity	573	Other disorders of liver	Digestive	0.0769707	0.0121445	0.00718048	2.32902e-10	9.05041e-10	0.00877982	0.0161166
278.1	Obesity	574	Cholelithiasis and cholecystitis	Digestive	0.393152	0.00407465	0.0770409	0	0	0.039999	0.0481853
278.1	Obesity	575	Other biliary tract disease	Digestive	-0.0045812	0.00881094	-0.00041915	0.603102	0.681215	0.00844233	0.0117422
278.1	Obesity	577	Diseases of pancreas	Digestive	-0.131664	0.00983869	-0.0112624	7.67283e-41	7.36886e-40	0.00737118	0.00914014
278.1	Obesity	578	Gastrointestinal hemorrhage	Digestive	0.0582529	0.0037666	0.012274	5.91846e-54	7.02656e-53	0.0465635	0.056069
278.1	Obesity	580	Nephritis; nephrosis; renal sclerosis	Genitourinary	-0.0344589	0.0119275	-0.00240028	0.00386422	0.00771968	0.00487577	0.00451466
278.1	Obesity	585	Renal failure	Genitourinary	0.129991	0.00408875	0.025586	8.27157e-222	3.07227e-220	0.0403716	0.042085
278.1	Obesity	586	Other disorders of the kidney and ureters	Genitourinary	-0.0570269	0.0101126	-0.00467454	1.70837e-08	5.91092e-08	0.00676498	0.00939752
278.1	Obesity	590	Pyelonephritis	Genitourinary	-0.0422295	0.0111567	-0.00294169	0.000153628	0.000373559	0.00487623	0.00765546
278.1	Obesity	591	Urinary tract infection	Genitourinary	0.0505841	0.00516773	0.00822593	1.26216e-22	7.98981e-22	0.0271839	0.0312545
278.1	Obesity	592	Cystitis and urethritis	Genitourinary	0.000655751	0.0102387	4.99456e-05	0.948933	0.962868	0.00583524	0.0059929
278.1	Obesity	594	Urinary calculus	Genitourinary	0.183927	0.00543529	0.0253509	5.19374e-251	2.12072e-249	0.0193727	0.0223543
278.1	Obesity	595	Hydronephrosis	Genitourinary	-0.0395936	0.0149683	-0.00257596	0.00816533	0.0153991	0.00425088	0.00657661
278.1	Obesity	596	Other disorders of bladder	Genitourinary	0.0388589	0.00669043	0.00473884	6.31732e-09	2.25061e-08	0.0150998	0.014937
278.1	Obesity	597	Other disorders of urethra and urinary tract	Genitourinary	0.0379629	0.0083858	0.00348792	5.98128e-06	1.68139e-05	0.00851387	0.00908817
278.1	Obesity	599	Other symptoms/disorders or the urinary system	Genitourinary	0.0972489	0.00973187	0.0139655	1.63846e-23	1.06227e-22	0.0210664	0.0230031
278.1	Obesity	600	Hyperplasia of prostate	Genitourinary	-0.0110373	0.00749272	-0.00118974	0.140731	0.201791	0.0117573	0.0108122
278.1	Obesity	601	Inflammatory diseases of prostate	Genitourinary	0.0375885	0.0105845	0.00308659	0.000383363	0.000888939	0.00678903	0.00825791
278.1	Obesity	603	Other disorders of testis	Genitourinary	0.0770051	0.0106096	0.00626528	3.92775e-13	1.75233e-12	0.00666418	0.00814137
278.1	Obesity	604	Disorders of penis	Genitourinary	0.161017	0.00745605	0.0159005	1.98036e-103	3.91772e-102	0.00984867	0.0127824
278.1	Obesity	608	Other disorders of male genital organs	Genitourinary	0.0467433	0.00870955	0.00402634	8.00994e-08	2.64855e-07	0.00747551	0.00845424
278.1	Obesity	610	Benign mammary dysplasias	Genitourinary	-0.0422436	0.00823284	-0.00393132	2.88036e-07	9.15901e-07	0.00873708	0.00962459
278.1	Obesity	611	Abnormal findings on mammogram or breast exam	Genitourinary	-0.167882	0.01277	-0.0104029	1.78007e-39	1.66883e-38	0.00385456	0.00377444
278.1	Obesity	613	Other nonmalignant breast conditions	Genitourinary	0.119841	0.0106307	0.00853236	1.78139e-29	1.35431e-28	0.00509499	0.0060276
278.1	Obesity	614	Inflammatory diseases of female pelvic organs	Genitourinary	0.0389283	0.00512563	0.00600008	3.08207e-14	1.44217e-13	0.0243494	0.0302002
278.1	Obesity	615	Endometriosis	Genitourinary	0.024604	0.00617383	0.00310403	6.7419e-05	0.000170385	0.016178	0.0206003
278.1	Obesity	618	Genital prolapse	Genitourinary	0.0844422	0.00547171	0.0120475	9.89511e-54	1.17252e-52	0.0207873	0.0194319
278.1	Obesity	619	Noninflammatory female genital disorders	Genitourinary	-0.0426123	0.00521085	-0.00847531	2.89529e-16	1.46684e-15	0.0412612	0.0505745
278.1	Obesity	622	Polyp of female genital organs	Genitourinary	0.0295073	0.00530052	0.0043959	2.59357e-08	8.88228e-08	0.0227098	0.0225238
278.1	Obesity	623	Hypertrophy of female genital organs	Genitourinary	0.0512132	0.0111864	0.00343482	4.69076e-06	1.333e-05	0.00451867	0.00539806
278.1	Obesity	624	Symptoms involving female genital tract	Genitourinary	0.119882	0.0110253	0.013398	1.54452e-27	1.11773e-26	0.0126503	0.0123871
278.1	Obesity	625	Pain and other symptoms associated with female genital organs	Genitourinary	0.0104671	0.00684375	0.00113878	0.126156	0.183581	0.0119801	0.0151128
278.1	Obesity	626	Disorders of menstruation and other abnormal bleeding from female genital tract	Genitourinary	0.160719	0.00324338	0.0407021	0	0	0.06888	0.0783281
278.1	Obesity	627	Menopausal and postmenopausal disorders	Genitourinary	0.00891473	0.00640527	0.00112129	0.163989	0.230231	0.016079	0.0132355
278.1	Obesity	628	Ovarian cyst	Genitourinary	0.0829843	0.00751184	0.0110115	2.26348e-28	1.67605e-27	0.0179291	0.0227532
278.1	Obesity	681	Superficial cellulitis and abscess	Dermatologic	0.265354	0.00555833	0.0379759	0	0	0.0209192	0.0259942
278.1	Obesity	686	Other local infections of skin and subcutaneous tissue	Dermatologic	0.152833	0.00579553	0.0201544	2.95512e-153	8.05019e-152	0.0177036	0.0247114
278.1	Obesity	689	Disorder of skin and subcutaneous tissue NOS	Dermatologic	-0.0347813	0.00754769	-0.00355276	4.0615e-06	1.16114e-05	0.0105449	0.0120146
278.1	Obesity	696	Psoriasis and related disorders	Dermatologic	0.118026	0.00978682	0.00921993	1.72464e-33	1.43438e-32	0.0061401	0.00940543
278.1	Obesity	70	Viral hepatitis	Infectious diseases	-0.150929	0.0121593	-0.0105297	2.23361e-35	1.94058e-34	0.00489124	0.00620943
278.1	Obesity	701	Other hypertrophic and atrophic conditions of skin	Dermatologic	0.084987	0.00691525	0.00928087	1.0277e-34	8.80472e-34	0.0120711	0.0135571
278.1	Obesity	702	Degenerative skin conditions and other dermatoses	Dermatologic	-0.0575053	0.00920244	-0.00486781	4.13286e-10	1.58699e-09	0.00721768	0.00753219
278.1	Obesity	703	Diseases of nail, NOS	Dermatologic	0.27528	0.0123821	0.01616	1.68073e-109	3.45044e-108	0.00345809	0.00413869
278.1	Obesity	704	Diseases of hair and hair follicles	Dermatologic	0.00650214	0.00931815	0.000791155	0.485306	0.57264	0.015031	0.0168341
278.1	Obesity	706	Diseases of sebaceous glands	Dermatologic	-0.00320891	0.00748313	-0.000487031	0.668055	0.738173	0.0235922	0.0259874
278.1	Obesity	707	Chronic ulcer of skin	Dermatologic	0.235432	0.0130551	0.0176849	1.0596e-72	1.59086e-71	0.00567469	0.00730072
278.1	Obesity	709	Diffuse diseases of connective tissue	Dermatologic	-0.0706103	0.0104856	-0.0055151	1.65065e-11	6.80913e-11	0.00613826	0.00653005
278.1	Obesity	714	Rheumatoid arthritis and other inflammatory polyarthropathies	Musculoskeletal	0.116428	0.00613854	0.0146369	3.20769e-80	5.1955e-79	0.0160624	0.0174723
278.1	Obesity	715	Other inflammatory spondylopathies	Musculoskeletal	-0.0302543	0.0122741	-0.00194504	0.0137056	0.0247862	0.00415039	0.00589071
278.1	Obesity	716	Other arthropathies	Musculoskeletal	0.281999	0.00365336	0.0734128	0	0	0.0731182	0.0875479
278.1	Obesity	720	Spinal stenosis	Musculoskeletal	0.152731	0.00992045	0.0122805	1.75317e-53	2.06682e-52	0.00650746	0.00907441
278.1	Obesity	721	Spondylosis and allied disorders	Musculoskeletal	0.0393779	0.00662349	0.00486936	2.76151e-09	1.0063e-08	0.0155324	0.0214489
278.1	Obesity	722	Intervertebral disc disorders	Musculoskeletal	0.113387	0.0078103	0.0156278	9.3737e-48	1.01276e-46	0.0193716	0.0277533
278.1	Obesity	726	Peripheral enthesopathies and allied syndromes	Musculoskeletal	0.0881487	0.00428169	0.0161102	3.56252e-94	6.50502e-93	0.0345987	0.041627
278.1	Obesity	727	Other disorders of synovium, tendon, and bursa	Musculoskeletal	0.0715714	0.00529634	0.0108409	1.3042e-41	1.26502e-40	0.0234949	0.028065
278.1	Obesity	728	Disorders of muscle, ligament, and fascia	Musculoskeletal	-0.000636862	0.00851904	-5.6853e-05	0.940408	0.956396	0.00803375	0.00983146
278.1	Obesity	729	Other disorders of soft tissues	Musculoskeletal	0.052874	0.00854092	0.00739706	5.99121e-10	2.27789e-09	0.0199708	0.0233066
278.1	Obesity	733	Other disorders of bone and cartilage	Musculoskeletal	0.0571237	0.00731974	0.00595065	5.99493e-15	2.88321e-14	0.0109721	0.0152377
278.1	Obesity	735	Acquired foot deformities	Musculoskeletal	-0.0384358	0.0062374	-0.00471815	7.17629e-10	2.71396e-09	0.0153027	0.0153851
278.1	Obesity	736	Other acquired deformities of limbs	Musculoskeletal	0.0430981	0.0120239	0.00273865	0.000337905	0.000788764	0.00405433	0.005543
278.1	Obesity	738	Other acquired musculoskeletal deformity	Musculoskeletal	0.0378698	0.0119433	0.00240388	0.00152025	0.003249	0.00404575	0.00544198
278.1	Obesity	740	Osteoarthrosis	Musculoskeletal	0.0986185	0.00434194	0.0202916	3.33102e-114	7.06582e-113	0.0442991	0.0491233
278.1	Obesity	741	Symptoms and disorders of the joints	Musculoskeletal	-0.00711146	0.00783992	-0.000686431	0.364363	0.45452	0.00940547	0.0120224
278.1	Obesity	742	Derangement of joint, non-traumatic	Musculoskeletal	0.0312148	0.0073817	0.00312988	2.35068e-05	6.23377e-05	0.010157	0.014567
278.1	Obesity	743	Osteoporosis, osteopenia and pathological fracture	Musculoskeletal	-0.394248	0.00591161	-0.0572673	0	0	0.0215646	0.0218032
278.1	Obesity	745	Pain in joint	Musculoskeletal	0.140323	0.00514945	0.0206965	1.66009e-163	4.76072e-162	0.022249	0.0283018
278.1	Obesity	760	Back pain	Symptoms	0.169314	0.00425746	0.0359979	0	0	0.0474551	0.0618873
278.1	Obesity	761	Cervicalgia	Symptoms	-0.133452	0.0105436	-0.0100801	1.02151e-36	9.11911e-36	0.00573826	0.00770348
278.1	Obesity	764	Sciatica	Symptoms	0.0306676	0.00911594	0.00271663	0.000767727	0.00171505	0.00790951	0.0108049
278.1	Obesity	766	Neuralgia, neuritis, and radiculitis NOS	Symptoms	-0.00868976	0.0131889	-0.000501135	0.50998	0.596277	0.00333692	0.00527815
278.1	Obesity	771	Musculoskeletal symptoms referable to limbs	Symptoms	0.202391	0.0111137	0.0217627	4.22952e-74	6.4549e-73	0.0116991	0.0141568
278.1	Obesity	773	Pain in limb	Symptoms	0.152538	0.00584003	0.0203572	2.19936e-150	5.87034e-149	0.0181398	0.0223901
278.1	Obesity	785	Abdominal pain	Symptoms	-0.0159958	0.00494517	-0.00244388	0.00121797	0.00264827	0.0239144	0.0237898
278.1	Obesity	79	Viral infection	Infectious diseases	-0.0569991	0.00451004	-0.00950196	1.29869e-36	1.15657e-35	0.0286086	0.0392982
278.1	Obesity	8	Intestinal infection	Infectious diseases	0.047867	0.00594852	0.00641146	8.49327e-16	4.21519e-15	0.0182748	0.0329157
278.1	Obesity	835	Internal derangement of knee	Injuries & poisonings	0.174947	0.0037938	0.0360387	0	0	0.0444069	0.049547
278.1	Obesity	939	Atopic/contact dermatitis due to other or unspecified	Dermatologic	-0.00407927	0.0107962	-0.000293397	0.705548	0.770169	0.00520009	0.00900984
278.1	Obesity	994	Sepsis and SIRS	Injuries & poisonings	0.0521586	0.0221558	0.00348752	0.0185639	0.0327587	0.00449094	0.00928962
278.1	Obesity	Female	Female		-0.0733181	0.00175227		0
278.1	Obesity	age_at_2015	Age at Index (2015)		-0.00322844	0.000101304		7.25952e-223
300.1	Anxiety disorder	(Intercept)			-0.790942	0.00824735		0
300.1	Anxiety disorder	112	Candidiasis	Infectious diseases	0.125213	0.0150728	0.00896822	9.80051e-17	5.07219e-16	0.00515658	0.00787492
300.1	Anxiety disorder	153	Colorectal cancer	Neoplasms	-0.123127	0.0166552	-0.00937827	1.43858e-13	6.54275e-13	0.00583554	0.00553963
300.1	Anxiety disorder	172	Skin cancer	Neoplasms	-0.0381271	0.0084292	-0.00526712	6.09083e-06	1.70985e-05	0.0194632	0.0207339
300.1	Anxiety disorder	174	Breast cancer	Neoplasms	0.0125003	0.00804728	0.00181001	0.120338	0.176113	0.0214254	0.0203885
300.1	Anxiety disorder	180	Cervical cancer and dysplasia	Neoplasms	0.0801727	0.00812401	0.00957778	5.69491e-23	3.63739e-22	0.0144815	0.0183308
300.1	Anxiety disorder	184	Cancer of other female genital organs	Neoplasms	0.101734	0.0187368	0.00570867	5.64805e-08	1.88748e-07	0.00315875	0.00324621
300.1	Anxiety disorder	185	Cancer of prostate	Neoplasms	-0.00262454	0.016853	-0.000210165	0.876245	0.907446	0.00645399	0.00623783
300.1	Anxiety disorder	189	Cancer of urinary organs (incl. kidney and bladder)	Neoplasms	0.0260052	0.0177345	0.00183133	0.142551	0.203989	0.00498408	0.00463368
300.1	Anxiety disorder	195	Cancer, suspected or other	Neoplasms	0.00996935	0.0216653	0.000556463	0.645407	0.718253	0.00312535	0.00394807
300.1	Anxiety disorder	198	Secondary malignant neoplasm	Neoplasms	0.141723	0.0134824	0.0139806	7.62588e-26	5.27114e-25	0.00982783	0.0109719
300.1	Anxiety disorder	199	Neoplasm of uncertain behavior	Neoplasms	-0.0268192	0.0214767	-0.00147409	0.211754	0.286736	0.00303022	0.00320566
300.1	Anxiety disorder	200	Myeloproliferative disease	Neoplasms	0.148924	0.0213355	0.00809478	2.95013e-12	1.26375e-11	0.00296327	0.00313685
300.1	Anxiety disorder	202	Cancer of other lymphoid, histiocytic tissue	Neoplasms	-0.0211893	0.0216343	-0.00118265	0.327366	0.415359	0.00312489	0.00311064
300.1	Anxiety disorder	208	Benign neoplasm of colon	Neoplasms	0.0629294	0.00853088	0.0108853	1.62306e-13	7.36188e-13	0.0308739	0.0447943
300.1	Anxiety disorder	211	Benign neoplasm of other parts of digestive system	Neoplasms	-0.00878451	0.016013	-0.000735285	0.583291	0.663416	0.0070559	0.00978915
300.1	Anxiety disorder	214	Lipoma	Neoplasms	0.0193063	0.00845906	0.00249078	0.0224702	0.0390447	0.0169312	0.0179733
300.1	Anxiety disorder	216	Benign neoplasm of skin	Neoplasms	-0.00335805	0.00776846	-0.000491937	0.665548	0.736194	0.0219423	0.0249023
300.1	Anxiety disorder	218	Benign neoplasm of uterus	Neoplasms	-0.0902027	0.00662486	-0.0146749	3.22596e-42	3.16387e-41	0.0272078	0.0294133
300.1	Anxiety disorder	220	Benign neoplasm of ovary	Neoplasms	-0.0696971	0.0162281	-0.00438	1.74826e-05	4.69817e-05	0.00396502	0.00495328
300.1	Anxiety disorder	228	Hemangioma and lymphangioma, any site	Neoplasms	-0.0170664	0.0185987	-0.000982948	0.358822	0.448758	0.00332834	0.00413445
300.1	Anxiety disorder	229	Benign neoplasm of unspecified sites	Neoplasms	0.04425	0.0131682	0.003767	0.000778377	0.00173738	0.0073004	0.00786467
300.1	Anxiety disorder	240	Simple and unspecified goiter	Endocrine/metabolic	-0.00347787	0.0164785	-0.000217824	0.832844	0.873009	0.00393821	0.00424981
300.1	Anxiety disorder	242	Thyrotoxicosis with or without goiter	Endocrine/metabolic	0.0292712	0.0157022	0.00195266	0.0623012	0.0980587	0.00447011	0.00581721
300.1	Anxiety disorder	244	Hypothyroidism	Endocrine/metabolic	0.0404217	0.00422413	0.0102741	1.07717e-21	6.62824e-21	0.0694234	0.0697332
300.1	Anxiety disorder	250	Diabetes mellitus	Endocrine/metabolic	0.134899	0.00476248	0.0384351	1.68767e-176	5.22894e-175	0.0891213	0.0915936
300.1	Anxiety disorder	261	Vitamin deficiency	Endocrine/metabolic	0.135127	0.0197354	0.00742562	7.54459e-12	3.16804e-11	0.00302899	0.00852832
300.1	Anxiety disorder	272	Disorders of lipoid metabolism	Endocrine/metabolic	0.0964862	0.00405183	0.0291813	2.45027e-125	5.63013e-124	0.101841	0.0906016
300.1	Anxiety disorder	274	Gout and other crystal arthropathies	Endocrine/metabolic	-0.0427909	0.0138721	-0.00362914	0.00203777	0.00425233	0.00724541	0.0103723
300.1	Anxiety disorder	275	Disorders of mineral metabolism	Endocrine/metabolic	0.030792	0.0192756	0.00186297	0.110163	0.162937	0.00367395	0.00648686
300.1	Anxiety disorder	276	Disorders of fluid, electrolyte, and acid-base balance	Endocrine/metabolic	0.110268	0.0102686	0.0134501	6.72568e-27	4.77562e-26	0.0151065	0.0231264
300.1	Anxiety disorder	278	Overweight, obesity and other hyperalimentation	Endocrine/metabolic	0.0924082	0.00333914	0.0297798	1.42404e-168	4.24845e-167	0.117709	0.179329
300.1	Anxiety disorder	280	Iron deficiency anemias	Hematopoietic	-0.00876915	0.00832526	-0.00114739	0.292195	0.377557	0.0174237	0.0253132
300.1	Anxiety disorder	285	Other anemias	Hematopoietic	0.00314843	0.00716173	0.000492095	0.660213	0.731825	0.025057	0.0306574
300.1	Anxiety disorder	287	Purpura and other hemorrhagic conditions	Hematopoietic	-0.091413	0.0207768	-0.00514044	1.08372e-05	2.97323e-05	0.00317223	0.00451217
300.1	Anxiety disorder	288	Diseases of white blood cells	Hematopoietic	0.0176056	0.0134513	0.00153385	0.190588	0.261822	0.00764892	0.00939972
300.1	Anxiety disorder	289	Other diseases of blood and blood-forming organs	Hematopoietic	0.0397517	0.019168	0.00240574	0.0380928	0.0630291	0.00367609	0.00477789
300.1	Anxiety disorder	290	Delirium dementia and amnestic and other cognitive disorders	Mental disorders	0.33124	0.0183759	0.0237849	1.22314e-72	1.8349e-71	0.00518293	0.00786072
300.1	Anxiety disorder	295	Schizophrenia and other psychotic disorders	Mental disorders	0.426977	0.0103858	0.0463532	0	0	0.0119278	0.0134709
300.1	Anxiety disorder	296	Mood disorders	Mental disorders	0.743317	0.00558788	0.13093	0	0	0.032054	0.0337443
300.1	Anxiety disorder	301	Personality disorders	Mental disorders	0.482527	0.020865	0.028109	2.52821e-118	5.57382e-117	0.00340509	0.0051499
300.1	Anxiety disorder	315	Develomental delays and disorders	Mental disorders	0.261149	0.0147221	0.0199621	2.11126e-70	3.08223e-69	0.00587752	0.00689489
300.1	Anxiety disorder	316	Substance addiction and disorders	Mental disorders	0.766569	0.0147225	0.140349	0	0	0.0347271	0.0460367
300.1	Anxiety disorder	317	Alcohol-related disorders	Mental disorders	0.0419695	0.0154483	0.00735267	0.00659226	0.0126609	0.0316964	0.03995
300.1	Anxiety disorder	318	Tobacco use disorder	Mental disorders	0.3958	0.0039663	0.106732	0	0	0.0789508	0.132704
300.1	Anxiety disorder	327	Sleep disorders	Neurological	0.219658	0.00978623	0.0244593	1.41232e-111	2.93524e-110	0.0125569	0.0183506
300.1	Anxiety disorder	334	Degenerative disease of the spinal cord	Neurological	0.0221415	0.017649	0.00142681	0.209644	0.284295	0.00417	0.00516147
300.1	Anxiety disorder	335	Multiple sclerosis	Neurological	-0.00483335	0.0178195	-0.00030441	0.786207	0.835678	0.00398248	0.00423546
300.1	Anxiety disorder	340	Migraine	Neurological	0.254614	0.0103147	0.0240652	1.56373e-134	3.85144e-133	0.00901467	0.0160876
300.1	Anxiety disorder	342	Hemiplegia	Neurological	-0.075573	0.0195279	-0.00485811	0.000108833	0.000268914	0.00414962	0.00476208
300.1	Anxiety disorder	345	Epilepsy, recurrent seizures, convulsions	Neurological	0.17142	0.00699497	0.0265865	1.26977e-132	3.09447e-131	0.024663	0.0256923
300.1	Anxiety disorder	351	Other peripheral nerve disorders	Neurological	0.125347	0.00600745	0.021721	1.10824e-96	2.07061e-95	0.0309888	0.0320847
300.1	Anxiety disorder	352	Disorders of other cranial nerves	Neurological	0.0805605	0.0180212	0.00478442	7.81025e-06	2.17014e-05	0.00353959	0.00452359
300.1	Anxiety disorder	353	Nerve root and plexus disorders	Neurological	-0.0228951	0.0129524	-0.00253464	0.0771225	0.118868	0.0124099	0.0187855
300.1	Anxiety disorder	357	Inflammatory and toxic neuropathy	Neurological	0.132795	0.0145057	0.0106465	5.45207e-20	3.1683e-19	0.00646947	0.00846507
300.1	Anxiety disorder	361	Retinal detachments and defects	Sense organs	-0.0241849	0.0172234	-0.00168858	0.160261	0.225701	0.00489875	0.00546262
300.1	Anxiety disorder	362	Other retinal disorders	Sense organs	-0.0183189	0.00737367	-0.00329556	0.0129784	0.0235886	0.0334853	0.0364415
300.1	Anxiety disorder	365	Glaucoma	Sense organs	0.131177	0.0154224	0.00971488	1.80647e-17	9.59628e-17	0.00551521	0.00657295
300.1	Anxiety disorder	366	Cataract	Sense organs	0.0616842	0.00842618	0.00924935	2.46976e-13	1.11287e-12	0.0230137	0.0228809
300.1	Anxiety disorder	367	Disorders of refraction and accommodation; blindness and low vision	Sense organs	-0.00764048	0.0179563	-0.000499688	0.670468	0.739866	0.00429562	0.00648028
300.1	Anxiety disorder	368	Visual disturbances	Sense organs	0.168599	0.0115346	0.0152551	2.19783e-48	2.397e-47	0.00825512	0.0122572
300.1	Anxiety disorder	371	Inflammation of the eye	Sense organs	0.00945661	0.0138881	0.000746664	0.495926	0.58294	0.00627353	0.00693398
300.1	Anxiety disorder	374	Other disorders of eyelids	Sense organs	0.111757	0.0111612	0.0107753	1.33691e-23	8.71041e-23	0.00938433	0.00906884
300.1	Anxiety disorder	375	Disorders of lacrimal system	Sense organs	0.021176	0.0199902	0.00114023	0.289456	0.374646	0.00290781	0.00298269
300.1	Anxiety disorder	378	Strabismus and other disorders of binocular eye movements	Sense organs	0.0842604	0.0180477	0.00495622	3.03028e-06	8.77717e-06	0.00347188	0.00443428
300.1	Anxiety disorder	379	Other disorders of eye	Sense organs	0.0426594	0.0163446	0.0031125	0.0090543	0.0169314	0.00535206	0.006917
300.1	Anxiety disorder	38	Septicemia	Infectious diseases	-0.0999459	0.0241516	-0.00827404	3.49931e-05	9.11515e-05	0.00690102	0.0125326
300.1	Anxiety disorder	380	Disorders of external ear	Sense organs	0.154089	0.0167586	0.00964014	3.76376e-20	2.19755e-19	0.00392948	0.0251946
300.1	Anxiety disorder	381	Otitis media and Eustachian tube disorders	Sense organs	0.0996323	0.0143904	0.00761691	4.40556e-12	1.87376e-11	0.0058792	0.0136964
300.1	Anxiety disorder	384	Other disorders of tympanic membrane	Sense organs	0.0497371	0.0184799	0.00292426	0.00711503	0.013565	0.00346882	0.00390518
300.1	Anxiety disorder	386	Vertiginous syndromes and other disorders of vestibular system	Sense organs	0.198182	0.0179985	0.0113445	3.38262e-28	2.48978e-27	0.00328759	0.00434454
300.1	Anxiety disorder	389	Hearing loss	Sense organs	0.0995073	0.0127631	0.00860035	6.36684e-15	3.0589e-14	0.00752667	0.0111352
300.1	Anxiety disorder	394	Rheumatic disease of the heart valves	Circulatory system	-0.0303775	0.0226008	-0.00280076	0.178919	0.247862	0.00857407	0.0113703
300.1	Anxiety disorder	395	Heart valve disorders	Circulatory system	0.0269386	0.0223216	0.00249894	0.227493	0.305099	0.00868055	0.011002
300.1	Anxiety disorder	401	Hypertension	Circulatory system	0.132025	0.00275565	0.0592015	0	0	0.278805	0.254308
300.1	Anxiety disorder	41	Bacterial infection NOS	Infectious diseases	-0.0095078	0.00675367	-0.00164803	0.159191	0.224389	0.0310063	0.0349785
300.1	Anxiety disorder	411	Ischemic Heart Disease	Circulatory system	0.0558002	0.00534284	0.013658	1.56226e-25	1.06987e-24	0.0640079	0.0566242
300.1	Anxiety disorder	414	Other forms of chronic heart disease	Circulatory system	-0.0912324	0.0184364	-0.00651828	7.47867e-07	2.29218e-06	0.00513099	0.00848118
300.1	Anxiety disorder	415	Pulmonary heart disease	Circulatory system	-0.0113571	0.0135016	-0.000986177	0.400254	0.490851	0.00759776	0.0085964
300.1	Anxiety disorder	416	Cardiomegaly	Circulatory system	0.0282359	0.0172604	0.00205194	0.101865	0.152239	0.00530931	0.00748753
300.1	Anxiety disorder	420	Carditis	Circulatory system	0.0137434	0.0177139	0.000919029	0.437834	0.527186	0.00449186	0.00587402
300.1	Anxiety disorder	425	Cardiomyopathy	Circulatory system	0.0232628	0.0229508	0.00127248	0.310776	0.397237	0.00300111	0.00361427
300.1	Anxiety disorder	426	Cardiac conduction disorders	Circulatory system	0.0691151	0.0126998	0.00646134	5.26239e-08	1.7621e-07	0.0088175	0.0113675
300.1	Anxiety disorder	427	Cardiac dysrhythmias	Circulatory system	0.0631541	0.00646313	0.0118457	1.49317e-22	9.42633e-22	0.036515	0.0382709
300.1	Anxiety disorder	428	Congestive heart failure; nonhypertensive	Circulatory system	0.0313949	0.0125627	0.00353936	0.0124528	0.0227158	0.0128754	0.0149193
300.1	Anxiety disorder	430	Intracranial hemorrhage	Circulatory system	-0.0733594	0.0186712	-0.00468372	8.52908e-05	0.000213452	0.00409309	0.00425786
300.1	Anxiety disorder	433	Cerebrovascular disease	Circulatory system	0.0759646	0.00791669	0.0118494	8.3515e-22	5.15441e-21	0.0249543	0.0253873
300.1	Anxiety disorder	442	Other aneurysm	Circulatory system	-0.00189195	0.0207697	-0.000111888	0.927419	0.946305	0.00350972	0.00447952
300.1	Anxiety disorder	443	Peripheral vascular disease	Circulatory system	0.141831	0.0106943	0.0164612	3.827e-40	3.64323e-39	0.0136568	0.0161541
300.1	Anxiety disorder	447	Other disorders of arteries and arterioles	Circulatory system	0.0122643	0.0217752	0.000703757	0.573283	0.654448	0.00330367	0.00325046
300.1	Anxiety disorder	451	Phlebitis and thrombophlebitis	Circulatory system	0.013003	0.0119326	0.00123162	0.275841	0.35932	0.00905342	0.0102114
300.1	Anxiety disorder	454	Varicose veins	Circulatory system	0.0410905	0.00662432	0.00656459	5.54045e-10	2.11042e-09	0.02621	0.0263182
300.1	Anxiety disorder	455	Hemorrhoids	Circulatory system	0.116348	0.00530289	0.0242064	1.06757e-106	2.15812e-105	0.0453413	0.0418993
300.1	Anxiety disorder	458	Hypotension	Circulatory system	0.0547315	0.0131597	0.00494464	3.19625e-05	8.36225e-05	0.00822969	0.0124287
300.1	Anxiety disorder	465	Acute upper respiratory infections of multiple or unspecified sites	Respiratory	0.162718	0.0125101	0.0133276	1.11737e-38	1.03185e-37	0.00675426	0.047901
300.1	Anxiety disorder	470	Septal Deviations/Turbinate Hypertrophy	Respiratory	0.131719	0.00870143	0.016606	9.14251e-52	1.05037e-50	0.016155	0.018952
300.1	Anxiety disorder	471	Nasal polyps	Respiratory	-0.119262	0.0137917	-0.0100631	5.27032e-18	2.85294e-17	0.00717111	0.00733103
300.1	Anxiety disorder	473	Diseases of the larynx and vocal cords	Respiratory	0.177849	0.0157124	0.0119461	1.056e-29	8.06807e-29	0.0045323	0.00510071
300.1	Anxiety disorder	474	Acute and chronic tonsillitis	Respiratory	0.131943	0.00933329	0.0138329	2.25197e-45	2.32968e-44	0.011115	0.0246224
300.1	Anxiety disorder	475	Chronic sinusitis	Respiratory	0.0984771	0.0134166	0.0078771	2.13665e-13	9.65825e-13	0.00643975	0.018853
300.1	Anxiety disorder	476	Allergic rhinitis	Respiratory	-0.017689	0.0197679	-0.000929196	0.370876	0.461213	0.00276703	0.00689167
300.1	Anxiety disorder	479	Other upper respiratory disease	Respiratory	0.10407	0.010916	0.0104204	1.51756e-21	9.29786e-21	0.0101284	0.0122029
300.1	Anxiety disorder	480	Pneumonia	Respiratory	0.0811596	0.0080004	0.0122168	3.50754e-24	2.31793e-23	0.0231969	0.031733
300.1	Anxiety disorder	495	Asthma	Respiratory	0.145097	0.00276901	0.0554583	0	0	0.177648	0.19932
300.1	Anxiety disorder	496	Chronic airway obstruction	Respiratory	0.564596	0.00541809	0.116291	0	0	0.0443953	0.0471103
300.1	Anxiety disorder	506	Empyema and pneumothorax	Respiratory	0.110423	0.0198867	0.00617478	2.81465e-08	9.61095e-08	0.00313684	0.00404148
300.1	Anxiety disorder	507	Pleurisy; pleural effusion	Respiratory	-0.0657141	0.0129694	-0.00652999	4.04484e-07	1.27089e-06	0.00997383	0.0127477
300.1	Anxiety disorder	508	Pulmonary collapse; interstitial and compensatory emphysema	Respiratory	-0.0931788	0.0286567	-0.00594101	0.00114775	0.0025047	0.00408191	0.00742356
300.1	Anxiety disorder	509	Respiratory failure, insufficiency, arrest	Respiratory	0.226045	0.0176801	0.0159753	1.98258e-37	1.78889e-36	0.00501993	0.00746352
300.1	Anxiety disorder	512	Other symptoms of respiratory system	Respiratory	0.0487225	0.0221308	0.00397135	0.0276955	0.0473022	0.00668854	0.0117688
300.1	Anxiety disorder	519	Other diseases of respiratory system, not elsewhere classified	Respiratory	0.158789	0.00782267	0.0226592	1.32302e-91	2.36215e-90	0.0207957	0.066799
300.1	Anxiety disorder	520	Disorders of tooth development	Digestive	-0.0516455	0.0088231	-0.00602237	4.81502e-09	1.7267e-08	0.0137879	0.0224023
300.1	Anxiety disorder	521	Diseases of hard tissues of teeth	Digestive	0.249412	0.0076578	0.034366	1.10141e-232	4.18333e-231	0.0193603	0.0282529
300.1	Anxiety disorder	522	Diseases of pulp and periapical tissues	Digestive	0.0772474	0.0114415	0.00729058	1.463e-11	6.0526e-11	0.00898832	0.0113106
300.1	Anxiety disorder	523	Gingival and periodontal diseases	Digestive	0.0550726	0.0117918	0.00497312	3.00562e-06	8.70847e-06	0.00822188	0.0127762
300.1	Anxiety disorder	525	Other diseases of the teeth and supporting structures	Digestive	0.122252	0.0101908	0.0126944	3.71405e-33	3.06691e-32	0.0109011	0.0146457
300.1	Anxiety disorder	528	Diseases of the oral soft tissues, excluding lesions specific for gingiva and tongue	Digestive	0.0755666	0.0111838	0.0072337	1.41084e-11	5.84069e-11	0.00924906	0.0115255
300.1	Anxiety disorder	530	Diseases of esophagus	Digestive	0.144446	0.00463544	0.0370668	3.57446e-213	1.29641e-211	0.0708735	0.0917209
300.1	Anxiety disorder	531	Peptic ulcer (excl. esophageal)	Digestive	0.0426126	0.00916383	0.00526442	3.31792e-06	9.57137e-06	0.0155028	0.0164152
300.1	Anxiety disorder	535	Gastritis and duodenitis	Digestive	0.177344	0.00501802	0.0417545	1.35912e-273	5.95725e-272	0.0589033	0.0697312
300.1	Anxiety disorder	537	Other disorders of stomach and duodenum	Digestive	0.0319493	0.0128363	0.00343833	0.0128108	0.0233206	0.011719	0.0162532
300.1	Anxiety disorder	540	Appendiceal conditions	Digestive	-0.00601934	0.00921998	-0.00068658	0.513847	0.599964	0.013184	0.0184116
300.1	Anxiety disorder	550	Abdominal hernia	Digestive	0.0638817	0.00398312	0.0191323	6.92302e-58	8.66408e-57	0.0996228	0.111706
300.1	Anxiety disorder	555	Inflammatory bowel disease and other gastroenteritis and colitis	Digestive	-0.0709296	0.0100142	-0.00781095	1.41188e-12	6.14048e-12	0.0122777	0.0145042
300.1	Anxiety disorder	557	Intestinal malabsorption (non-celiac)	Digestive	-0.0301367	0.0137175	-0.00231779	0.0280235	0.0477875	0.00595044	0.00732839
300.1	Anxiety disorder	558	Noninfectious gastroenteritis	Digestive	0.167355	0.00571616	0.0312278	2.00573e-188	6.64876e-187	0.0361232	0.0365057
300.1	Anxiety disorder	560	Intestinal obstruction without mention of hernia	Digestive	0.00398821	0.0131788	0.000338908	0.762177	0.816849	0.00727405	0.00918509
300.1	Anxiety disorder	562	Diverticulosis and diverticulitis	Digestive	0.0936865	0.00599188	0.0179378	4.16721e-55	5.02483e-54	0.0381116	0.0537165
300.1	Anxiety disorder	563	Constipation	Digestive	-0.064041	0.0109659	-0.00918665	5.21929e-09	1.86914e-08	0.0210196	0.0302908
300.1	Anxiety disorder	564	Functional digestive disorders	Digestive	0.303792	0.00853604	0.0555	2.04736e-277	9.10336e-276	0.034571	0.0513279
300.1	Anxiety disorder	565	Anal and rectal conditions	Digestive	0.077586	0.00617827	0.0139951	3.59863e-36	3.17273e-35	0.0336714	0.0430884
300.1	Anxiety disorder	568	Other disorders of peritoneum	Digestive	0.0191441	0.0104206	0.00190043	0.06619	0.103545	0.0099536	0.0163786
300.1	Anxiety disorder	569	Other disorders of intestine	Digestive	0.0255529	0.00914441	0.00403745	0.00520008	0.010173	0.0256217	0.0386126
300.1	Anxiety disorder	571	Chronic liver disease and cirrhosis	Digestive	0.0547391	0.0175158	0.00510025	0.00177725	0.0037583	0.00875806	0.0152398
300.1	Anxiety disorder	573	Other disorders of liver	Digestive	0.0627944	0.0171974	0.00585799	0.000260831	0.000617666	0.00877982	0.0161166
300.1	Anxiety disorder	574	Cholelithiasis and cholecystitis	Digestive	0.0421113	0.00566482	0.008252	1.05498e-13	4.83256e-13	0.039999	0.0481853
300.1	Anxiety disorder	575	Other biliary tract disease	Digestive	-0.0439201	0.0120041	-0.0040184	0.00025345	0.000600957	0.00844233	0.0117422
300.1	Anxiety disorder	577	Diseases of pancreas	Digestive	0.0586232	0.0130114	0.00501454	6.62105e-06	1.85195e-05	0.00737118	0.00914014
300.1	Anxiety disorder	578	Gastrointestinal hemorrhage	Digestive	0.141939	0.00522126	0.0299069	9.8127e-163	2.80101e-161	0.0465635	0.056069
300.1	Anxiety disorder	580	Nephritis; nephrosis; renal sclerosis	Genitourinary	0.00164588	0.0169581	0.000114646	0.922682	0.942555	0.00487577	0.00451466
300.1	Anxiety disorder	585	Renal failure	Genitourinary	0.0463248	0.00602368	0.00911808	1.4661e-14	6.9392e-14	0.0403716	0.042085
300.1	Anxiety disorder	586	Other disorders of the kidney and ureters	Genitourinary	0.00225063	0.0142707	0.000184486	0.874685	0.906237	0.00676498	0.00939752
300.1	Anxiety disorder	590	Pyelonephritis	Genitourinary	0.115509	0.014633	0.00804628	2.9334e-15	1.42787e-14	0.00487623	0.00765546
300.1	Anxiety disorder	591	Urinary tract infection	Genitourinary	0.139467	0.00703194	0.02268	1.53353e-87	2.64853e-86	0.0271839	0.0312545
300.1	Anxiety disorder	592	Cystitis and urethritis	Genitourinary	0.107211	0.0139654	0.00816579	1.62991e-14	7.69878e-14	0.00583524	0.0059929
300.1	Anxiety disorder	594	Urinary calculus	Genitourinary	0.0979025	0.00806051	0.013494	6.02823e-34	5.07298e-33	0.0193727	0.0223543
300.1	Anxiety disorder	595	Hydronephrosis	Genitourinary	-0.143451	0.0213451	-0.00933294	1.81032e-11	7.44451e-11	0.00425088	0.00657661
300.1	Anxiety disorder	596	Other disorders of bladder	Genitourinary	0.114161	0.00953828	0.0139219	5.18274e-33	4.26636e-32	0.0150998	0.014937
300.1	Anxiety disorder	597	Other disorders of urethra and urinary tract	Genitourinary	0.0728111	0.0119754	0.00668966	1.20157e-09	4.48273e-09	0.00851387	0.00908817
300.1	Anxiety disorder	599	Other symptoms/disorders or the urinary system	Genitourinary	0.124466	0.0137867	0.0178741	1.74915e-19	9.96119e-19	0.0210664	0.0230031
300.1	Anxiety disorder	600	Hyperplasia of prostate	Genitourinary	0.0246375	0.0120343	0.00265572	0.0406314	0.0667815	0.0117573	0.0108122
300.1	Anxiety disorder	601	Inflammatory diseases of prostate	Genitourinary	0.152778	0.0160696	0.0125454	1.95769e-21	1.19352e-20	0.00678903	0.00825791
300.1	Anxiety disorder	603	Other disorders of testis	Genitourinary	0.0340431	0.0164443	0.00276981	0.0384332	0.0635134	0.00666418	0.00814137
300.1	Anxiety disorder	604	Disorders of penis	Genitourinary	0.104622	0.0114551	0.0103315	6.64677e-20	3.84084e-19	0.00984867	0.0127824
300.1	Anxiety disorder	608	Other disorders of male genital organs	Genitourinary	0.142982	0.0131521	0.0123161	1.57705e-27	1.14081e-26	0.00747551	0.00845424
300.1	Anxiety disorder	610	Benign mammary dysplasias	Genitourinary	0.0289236	0.0107789	0.00269172	0.00728875	0.0138732	0.00873708	0.00962459
300.1	Anxiety disorder	611	Abnormal findings on mammogram or breast exam	Genitourinary	0.0880284	0.0160813	0.00545471	4.40124e-08	1.48477e-07	0.00385456	0.00377444
300.1	Anxiety disorder	613	Other nonmalignant breast conditions	Genitourinary	0.133189	0.0138451	0.00948267	6.58782e-22	4.07814e-21	0.00509499	0.0060276
300.1	Anxiety disorder	614	Inflammatory diseases of female pelvic organs	Genitourinary	0.0662037	0.00661257	0.0102041	1.35265e-23	8.80514e-23	0.0243494	0.0302002
300.1	Anxiety disorder	615	Endometriosis	Genitourinary	0.0233821	0.00803466	0.00294988	0.00361248	0.00725044	0.016178	0.0206003
300.1	Anxiety disorder	618	Genital prolapse	Genitourinary	0.0486329	0.00732745	0.00693853	3.19956e-11	1.30071e-10	0.0207873	0.0194319
300.1	Anxiety disorder	619	Noninflammatory female genital disorders	Genitourinary	0.0570209	0.00667247	0.0113411	1.27767e-17	6.82053e-17	0.0412612	0.0505745
300.1	Anxiety disorder	622	Polyp of female genital organs	Genitourinary	-0.0211978	0.00714125	-0.00315798	0.00299393	0.00607557	0.0227098	0.0225238
300.1	Anxiety disorder	623	Hypertrophy of female genital organs	Genitourinary	0.073576	0.0143874	0.00493467	3.1552e-07	1.00089e-06	0.00451867	0.00539806
300.1	Anxiety disorder	624	Symptoms involving female genital tract	Genitourinary	0.041655	0.0153498	0.00465536	0.00665337	0.012773	0.0126503	0.0123871
300.1	Anxiety disorder	625	Pain and other symptoms associated with female genital organs	Genitourinary	0.131795	0.00871711	0.0143388	1.21091e-51	1.38861e-50	0.0119801	0.0151128
300.1	Anxiety disorder	626	Disorders of menstruation and other abnormal bleeding from female genital tract	Genitourinary	0.134363	0.00425507	0.0340274	7.61765e-219	2.78466e-217	0.06888	0.0783281
300.1	Anxiety disorder	627	Menopausal and postmenopausal disorders	Genitourinary	0.114747	0.00855305	0.0144328	4.87878e-41	4.69038e-40	0.016079	0.0132355
300.1	Anxiety disorder	628	Ovarian cyst	Genitourinary	-0.00839005	0.00969037	-0.00111331	0.386592	0.477261	0.0179291	0.0227532
300.1	Anxiety disorder	681	Superficial cellulitis and abscess	Dermatologic	0.0616046	0.00800875	0.00881648	1.44673e-14	6.8528e-14	0.0209192	0.0259942
300.1	Anxiety disorder	686	Other local infections of skin and subcutaneous tissue	Dermatologic	0.10579	0.0081333	0.0139508	1.1158e-38	1.03143e-37	0.0177036	0.0247114
300.1	Anxiety disorder	689	Disorder of skin and subcutaneous tissue NOS	Dermatologic	0.0347764	0.0105995	0.00355226	0.00103464	0.00226939	0.0105449	0.0120146
300.1	Anxiety disorder	696	Psoriasis and related disorders	Dermatologic	0.079897	0.0137375	0.00624138	6.02787e-09	2.15121e-08	0.0061401	0.00940543
300.1	Anxiety disorder	70	Viral hepatitis	Infectious diseases	0.252572	0.0157222	0.017621	4.51044e-58	5.66009e-57	0.00489124	0.00620943
300.1	Anxiety disorder	701	Other hypertrophic and atrophic conditions of skin	Dermatologic	0.0769283	0.00952897	0.00840083	6.85334e-16	3.41504e-15	0.0120711	0.0135571
300.1	Anxiety disorder	702	Degenerative skin conditions and other dermatoses	Dermatologic	0.0180606	0.013278	0.00152883	0.173769	0.241814	0.00721768	0.00753219
300.1	Anxiety disorder	703	Diseases of nail, NOS	Dermatologic	0.117789	0.0178123	0.00691467	3.77105e-11	1.527e-10	0.00345809	0.00413869
300.1	Anxiety disorder	704	Diseases of hair and hair follicles	Dermatologic	0.0291338	0.0130775	0.00354488	0.0258948	0.0444815	0.015031	0.0168341
300.1	Anxiety disorder	706	Diseases of sebaceous glands	Dermatologic	0.064678	0.0105187	0.00981649	7.8047e-10	2.94499e-09	0.0235922	0.0259874
300.1	Anxiety disorder	707	Chronic ulcer of skin	Dermatologic	0.176738	0.0177242	0.013276	2.02925e-23	1.31104e-22	0.00567469	0.00730072
300.1	Anxiety disorder	709	Diffuse diseases of connective tissue	Dermatologic	-0.0134451	0.0146265	-0.00105015	0.357977	0.447791	0.00613826	0.00653005
300.1	Anxiety disorder	714	Rheumatoid arthritis and other inflammatory polyarthropathies	Musculoskeletal	0.00580832	0.00863456	0.000730198	0.501149	0.588294	0.0160624	0.0174723
300.1	Anxiety disorder	715	Other inflammatory spondylopathies	Musculoskeletal	0.0523085	0.0168584	0.0033629	0.00191689	0.00402825	0.00415039	0.00589071
300.1	Anxiety disorder	716	Other arthropathies	Musculoskeletal	0.11942	0.00519549	0.0310887	6.53584e-117	1.42228e-115	0.0731182	0.0875479
300.1	Anxiety disorder	720	Spinal stenosis	Musculoskeletal	0.0541325	0.0138201	0.00435258	8.96756e-05	0.00022376	0.00650746	0.00907441
300.1	Anxiety disorder	721	Spondylosis and allied disorders	Musculoskeletal	0.148256	0.00894672	0.0183329	1.12959e-61	1.47661e-60	0.0155324	0.0214489
300.1	Anxiety disorder	722	Intervertebral disc disorders	Musculoskeletal	0.113604	0.0107473	0.0156577	4.08337e-26	2.84054e-25	0.0193716	0.0277533
300.1	Anxiety disorder	726	Peripheral enthesopathies and allied syndromes	Musculoskeletal	0.0615411	0.00604619	0.0112473	2.47326e-24	1.64561e-23	0.0345987	0.041627
300.1	Anxiety disorder	727	Other disorders of synovium, tendon, and bursa	Musculoskeletal	0.0282613	0.00749829	0.00428071	0.000163885	0.000397349	0.0234949	0.028065
300.1	Anxiety disorder	728	Disorders of muscle, ligament, and fascia	Musculoskeletal	0.0789837	0.0124067	0.00705091	1.93724e-10	7.56452e-10	0.00803375	0.00983146
300.1	Anxiety disorder	729	Other disorders of soft tissues	Musculoskeletal	0.129748	0.011699	0.0181517	1.39479e-28	1.03737e-27	0.0199708	0.0233066
300.1	Anxiety disorder	733	Other disorders of bone and cartilage	Musculoskeletal	0.102579	0.0101003	0.0106858	3.11484e-24	2.06284e-23	0.0109721	0.0152377
300.1	Anxiety disorder	735	Acquired foot deformities	Musculoskeletal	0.0617861	0.00848236	0.0075845	3.23895e-13	1.45168e-12	0.0153027	0.0153851
300.1	Anxiety disorder	736	Other acquired deformities of limbs	Musculoskeletal	0.0140649	0.0168742	0.000893748	0.404554	0.49491	0.00405433	0.005543
300.1	Anxiety disorder	738	Other acquired musculoskeletal deformity	Musculoskeletal	0.122839	0.0164007	0.0077975	6.89484e-14	3.18596e-13	0.00404575	0.00544198
300.1	Anxiety disorder	740	Osteoarthrosis	Musculoskeletal	0.0352478	0.00609217	0.00725254	7.21879e-09	2.5614e-08	0.0442991	0.0491233
300.1	Anxiety disorder	741	Symptoms and disorders of the joints	Musculoskeletal	-0.0056834	0.0111751	-0.000548589	0.611049	0.688426	0.00940547	0.0120224
300.1	Anxiety disorder	742	Derangement of joint, non-traumatic	Musculoskeletal	0.042269	0.0103709	0.00423828	4.58713e-05	0.000117943	0.010157	0.014567
300.1	Anxiety disorder	743	Osteoporosis, osteopenia and pathological fracture	Musculoskeletal	0.126219	0.0074888	0.0183342	9.74089e-64	1.30848e-62	0.0215646	0.0218032
300.1	Anxiety disorder	745	Pain in joint	Musculoskeletal	0.114869	0.00717185	0.0169423	9.77059e-58	1.21866e-56	0.022249	0.0283018
300.1	Anxiety disorder	760	Back pain	Symptoms	0.250835	0.00579176	0.0533301	0	0	0.0474551	0.0618873
300.1	Anxiety disorder	761	Cervicalgia	Symptoms	0.0120977	0.0141927	0.000913783	0.393998	0.484495	0.00573826	0.00770348
300.1	Anxiety disorder	764	Sciatica	Symptoms	-0.0318535	0.0124272	-0.00282168	0.0103707	0.0191788	0.00790951	0.0108049
300.1	Anxiety disorder	766	Neuralgia, neuritis, and radiculitis NOS	Symptoms	0.00943866	0.0177627	0.000544324	0.595159	0.674095	0.00333692	0.00527815
300.1	Anxiety disorder	771	Musculoskeletal symptoms referable to limbs	Symptoms	-0.035017	0.0152918	-0.00376531	0.0220257	0.0383479	0.0116991	0.0141568
300.1	Anxiety disorder	773	Pain in limb	Symptoms	0.134147	0.00795961	0.0179029	9.88905e-64	1.32741e-62	0.0181398	0.0223901
300.1	Anxiety disorder	785	Abdominal pain	Symptoms	0.217311	0.0067232	0.0332013	3.37359e-229	1.26319e-227	0.0239144	0.0237898
300.1	Anxiety disorder	79	Viral infection	Infectious diseases	-0.0317166	0.00637669	-0.00528728	6.56409e-07	2.02091e-06	0.0286086	0.0392982
300.1	Anxiety disorder	8	Intestinal infection	Infectious diseases	0.147632	0.00803735	0.0197743	2.35864e-75	3.6662e-74	0.0182748	0.0329157
300.1	Anxiety disorder	835	Internal derangement of knee	Injuries & poisonings	-0.0229792	0.00570803	-0.00473365	5.67917e-05	0.000144634	0.0444069	0.049547
300.1	Anxiety disorder	939	Atopic/contact dermatitis due to other or unspecified	Dermatologic	0.0789381	0.0146589	0.00567753	7.24505e-08	2.40466e-07	0.00520009	0.00900984
300.1	Anxiety disorder	994	Sepsis and SIRS	Injuries & poisonings	-0.000417787	0.030243	-2.79349e-05	0.988978	0.99252	0.00449094	0.00928962
300.1	Anxiety disorder	Female	Female		0.514555	0.00257899		0
300.1	Anxiety disorder	age_at_2015	Age at Index (2015)		-0.0253099	0.000151636		0
318	Tobacco use disorder	(Intercept)			-0.756722	0.00823636		0
318	Tobacco use disorder	112	Candidiasis	Infectious diseases	0.142445	0.0173748	0.0102024	2.43679e-16	1.2393e-15	0.00515658	0.00787492
318	Tobacco use disorder	153	Colorectal cancer	Neoplasms	-0.330564	0.0192109	-0.0251782	2.348e-66	3.28028e-65	0.00583554	0.00553963
318	Tobacco use disorder	172	Skin cancer	Neoplasms	-0.183306	0.00917086	-0.025323	7.02768e-89	1.23214e-87	0.0194632	0.0207339
318	Tobacco use disorder	174	Breast cancer	Neoplasms	-0.227406	0.00987214	-0.0329279	2.07242e-117	4.5258e-116	0.0214254	0.0203885
318	Tobacco use disorder	180	Cervical cancer and dysplasia	Neoplasms	0.390439	0.00857668	0.0466436	0	0	0.0144815	0.0183308
318	Tobacco use disorder	184	Cancer of other female genital organs	Neoplasms	0.275182	0.0209489	0.0154416	2.0505e-39	1.91944e-38	0.00315875	0.00324621
318	Tobacco use disorder	185	Cancer of prostate	Neoplasms	-0.343805	0.0174708	-0.0275309	3.27542e-86	5.59423e-85	0.00645399	0.00623783
318	Tobacco use disorder	189	Cancer of urinary organs (incl. kidney and bladder)	Neoplasms	0.182235	0.0189371	0.0128333	6.38439e-22	3.95486e-21	0.00498408	0.00463368
318	Tobacco use disorder	195	Cancer, suspected or other	Neoplasms	-0.0575695	0.0250922	-0.00321338	0.021772	0.0379527	0.00312535	0.00394807
318	Tobacco use disorder	198	Secondary malignant neoplasm	Neoplasms	0.0344206	0.0162898	0.00339549	0.0345994	0.0578021	0.00982783	0.0109719
318	Tobacco use disorder	199	Neoplasm of uncertain behavior	Neoplasms	-0.0476978	0.0238223	-0.00262166	0.0452597	0.0737283	0.00303022	0.00320566
318	Tobacco use disorder	200	Myeloproliferative disease	Neoplasms	0.428808	0.0212864	0.0233079	2.99544e-90	5.31223e-89	0.00296327	0.00313685
318	Tobacco use disorder	202	Cancer of other lymphoid, histiocytic tissue	Neoplasms	-0.146995	0.0233584	-0.00820428	3.11354e-10	1.20207e-09	0.00312489	0.00311064
318	Tobacco use disorder	208	Benign neoplasm of colon	Neoplasms	0.219604	0.00893462	0.0379863	2.11723e-133	5.19396e-132	0.0308739	0.0447943
318	Tobacco use disorder	211	Benign neoplasm of other parts of digestive system	Neoplasms	-0.674746	0.0212506	-0.056478	2.99708e-221	1.10653e-219	0.0070559	0.00978915
318	Tobacco use disorder	214	Lipoma	Neoplasms	-0.0873358	0.00912108	-0.0112675	1.01706e-21	6.2625e-21	0.0169312	0.0179733
318	Tobacco use disorder	216	Benign neoplasm of skin	Neoplasms	-0.136444	0.00860497	-0.0199883	1.27004e-56	1.56404e-55	0.0219423	0.0249023
318	Tobacco use disorder	218	Benign neoplasm of uterus	Neoplasms	-0.29276	0.00833847	-0.0476286	4.82437e-270	2.08985e-268	0.0272078	0.0294133
318	Tobacco use disorder	220	Benign neoplasm of ovary	Neoplasms	-0.0297739	0.0190854	-0.0018711	0.118751	0.174038	0.00396502	0.00495328
318	Tobacco use disorder	228	Hemangioma and lymphangioma, any site	Neoplasms	-0.297876	0.021954	-0.0171564	6.17898e-42	6.04403e-41	0.00332834	0.00413445
318	Tobacco use disorder	229	Benign neoplasm of unspecified sites	Neoplasms	-0.0629938	0.0149951	-0.00536265	2.65791e-05	7.00831e-05	0.0073004	0.00786467
318	Tobacco use disorder	240	Simple and unspecified goiter	Endocrine/metabolic	-0.0049204	0.0187043	-0.000308172	0.792502	0.840872	0.00393821	0.00424981
318	Tobacco use disorder	242	Thyrotoxicosis with or without goiter	Endocrine/metabolic	0.271644	0.0175672	0.0181212	6.15004e-54	7.29682e-53	0.00447011	0.00581721
318	Tobacco use disorder	244	Hypothyroidism	Endocrine/metabolic	-0.222437	0.00493771	-0.0565375	0	0	0.0694234	0.0697332
318	Tobacco use disorder	250	Diabetes mellitus	Endocrine/metabolic	0.272427	0.00479185	0.0776196	0	0	0.0891213	0.0915936
318	Tobacco use disorder	261	Vitamin deficiency	Endocrine/metabolic	0.109135	0.0235656	0.0059973	3.6367e-06	1.04502e-05	0.00302899	0.00852832
318	Tobacco use disorder	272	Disorders of lipoid metabolism	Endocrine/metabolic	0.0100564	0.00428035	0.00304145	0.0188021	0.0331506	0.101841	0.0906016
318	Tobacco use disorder	274	Gout and other crystal arthropathies	Endocrine/metabolic	-0.361883	0.0162452	-0.0306917	6.27245e-110	1.29056e-108	0.00724541	0.0103723
318	Tobacco use disorder	275	Disorders of mineral metabolism	Endocrine/metabolic	-0.0194007	0.022224	-0.00117378	0.382683	0.473079	0.00367395	0.00648686
318	Tobacco use disorder	276	Disorders of fluid, electrolyte, and acid-base balance	Endocrine/metabolic	0.0475591	0.0119142	0.0058011	6.55719e-05	0.000166012	0.0151065	0.0231264
318	Tobacco use disorder	278	Overweight, obesity and other hyperalimentation	Endocrine/metabolic	-0.159809	0.00376088	-0.0515005	0	0	0.117709	0.179329
318	Tobacco use disorder	280	Iron deficiency anemias	Hematopoietic	-0.296558	0.010408	-0.0388028	1.42229e-178	4.47417e-177	0.0174237	0.0253132
318	Tobacco use disorder	285	Other anemias	Hematopoietic	-0.198032	0.0086677	-0.0309522	1.5589e-115	3.35291e-114	0.025057	0.0306574
318	Tobacco use disorder	287	Purpura and other hemorrhagic conditions	Hematopoietic	-0.183824	0.0234311	-0.010337	4.32033e-15	2.08869e-14	0.00317223	0.00451217
318	Tobacco use disorder	288	Diseases of white blood cells	Hematopoietic	-0.0147738	0.0150102	-0.00128714	0.324992	0.41267	0.00764892	0.00939972
318	Tobacco use disorder	289	Other diseases of blood and blood-forming organs	Hematopoietic	0.162668	0.0207454	0.00984455	4.4646e-15	2.15562e-14	0.00367609	0.00477789
318	Tobacco use disorder	290	Delirium dementia and amnestic and other cognitive disorders	Mental disorders	0.462881	0.018893	0.0332375	1.47324e-132	3.5856e-131	0.00518293	0.00786072
318	Tobacco use disorder	295	Schizophrenia and other psychotic disorders	Mental disorders	0.82996	0.00924724	0.0901016	0	0	0.0119278	0.0134709
318	Tobacco use disorder	296	Mood disorders	Mental disorders	0.275708	0.00602992	0.0485642	0	0	0.032054	0.0337443
318	Tobacco use disorder	300	Anxiety disorders	Mental disorders	0.377312	0.00335523	0.121359	0	0	0.117185	0.161347
318	Tobacco use disorder	301	Personality disorders	Mental disorders	0.387538	0.0199394	0.0225755	3.84551e-84	6.43132e-83	0.00340509	0.0051499
318	Tobacco use disorder	315	Develomental delays and disorders	Mental disorders	-0.531537	0.0179906	-0.0406303	7.56824e-192	2.54065e-190	0.00587752	0.00689489
318	Tobacco use disorder	316	Substance addiction and disorders	Mental disorders	1.32377	0.0148645	0.242366	0	0	0.0347271	0.0460367
318	Tobacco use disorder	317	Alcohol-related disorders	Mental disorders	-0.0158224	0.0157619	-0.00277193	0.315457	0.402387	0.0316964	0.03995
318	Tobacco use disorder	327	Sleep disorders	Neurological	-0.0862824	0.0111764	-0.00960768	1.16305e-14	5.53033e-14	0.0125569	0.0183506
318	Tobacco use disorder	334	Degenerative disease of the spinal cord	Neurological	0.132251	0.0184889	0.00852233	8.49092e-13	3.73322e-12	0.00417	0.00516147
318	Tobacco use disorder	335	Multiple sclerosis	Neurological	0.235302	0.0186421	0.0148196	1.59591e-36	1.41785e-35	0.00398248	0.00423546
318	Tobacco use disorder	340	Migraine	Neurological	-0.0927719	0.012665	-0.00876849	2.3879e-13	1.07703e-12	0.00901467	0.0160876
318	Tobacco use disorder	342	Hemiplegia	Neurological	0.0155357	0.0211114	0.000998693	0.461796	0.550589	0.00414962	0.00476208
318	Tobacco use disorder	345	Epilepsy, recurrent seizures, convulsions	Neurological	0.144908	0.00724171	0.0224747	4.48728e-89	7.88235e-88	0.024663	0.0256923
318	Tobacco use disorder	351	Other peripheral nerve disorders	Neurological	0.161159	0.00659934	0.0279269	1.03566e-131	2.50085e-130	0.0309888	0.0320847
318	Tobacco use disorder	352	Disorders of other cranial nerves	Neurological	0.01913	0.0199624	0.00113612	0.33791	0.426573	0.00353959	0.00452359
318	Tobacco use disorder	353	Nerve root and plexus disorders	Neurological	0.0398892	0.0142667	0.004416	0.00517437	0.0101259	0.0124099	0.0187855
318	Tobacco use disorder	357	Inflammatory and toxic neuropathy	Neurological	-0.0115418	0.0158265	-0.000925334	0.465837	0.554549	0.00646947	0.00846507
318	Tobacco use disorder	361	Retinal detachments and defects	Sense organs	-0.497201	0.0204248	-0.0347143	6.86964e-131	1.6417e-129	0.00489875	0.00546262
318	Tobacco use disorder	362	Other retinal disorders	Sense organs	-0.114041	0.00760417	-0.020516	7.65655e-51	8.67789e-50	0.0334853	0.0364415
318	Tobacco use disorder	365	Glaucoma	Sense organs	-0.108297	0.0175545	-0.00802041	6.86443e-10	2.60134e-09	0.00551521	0.00657295
318	Tobacco use disorder	366	Cataract	Sense organs	0.148426	0.00878447	0.022256	4.78314e-64	6.4721e-63	0.0230137	0.0228809
318	Tobacco use disorder	367	Disorders of refraction and accommodation; blindness and low vision	Sense organs	-0.206772	0.0208666	-0.0135229	3.79487e-23	2.4339e-22	0.00429562	0.00648028
318	Tobacco use disorder	368	Visual disturbances	Sense organs	0.00379863	0.013264	0.000343707	0.774582	0.826694	0.00825512	0.0122572
318	Tobacco use disorder	371	Inflammation of the eye	Sense organs	-0.0302895	0.0144242	-0.00239156	0.0357362	0.0595184	0.00627353	0.00693398
318	Tobacco use disorder	374	Other disorders of eyelids	Sense organs	0.320214	0.0112766	0.0308741	2.24871e-177	7.01422e-176	0.00938433	0.00906884
318	Tobacco use disorder	375	Disorders of lacrimal system	Sense organs	-0.21347	0.023487	-0.0114944	1.0008e-19	5.74724e-19	0.00290781	0.00298269
318	Tobacco use disorder	378	Strabismus and other disorders of binocular eye movements	Sense organs	-0.0313416	0.0199245	-0.00184352	0.115715	0.170223	0.00347188	0.00443428
318	Tobacco use disorder	379	Other disorders of eye	Sense organs	-0.0450582	0.0182639	-0.00328752	0.0136228	0.0246485	0.00535206	0.006917
318	Tobacco use disorder	38	Septicemia	Infectious diseases	-0.0766271	0.0271209	-0.00634359	0.0047224	0.00930346	0.00690102	0.0125326
318	Tobacco use disorder	380	Disorders of external ear	Sense organs	0.235053	0.0174428	0.0147055	2.17627e-41	2.09877e-40	0.00392948	0.0251946
318	Tobacco use disorder	381	Otitis media and Eustachian tube disorders	Sense organs	0.315829	0.0147877	0.0241452	3.31356e-101	6.45846e-100	0.0058792	0.0136964
318	Tobacco use disorder	384	Other disorders of tympanic membrane	Sense organs	0.180008	0.0192473	0.0105835	8.57077e-21	5.11234e-20	0.00346882	0.00390518
318	Tobacco use disorder	386	Vertiginous syndromes and other disorders of vestibular system	Sense organs	-0.295677	0.022982	-0.0169255	7.0302e-38	6.39949e-37	0.00328759	0.00434454
318	Tobacco use disorder	389	Hearing loss	Sense organs	-0.167298	0.0148533	-0.0144594	1.99105e-29	1.50812e-28	0.00752667	0.0111352
318	Tobacco use disorder	394	Rheumatic disease of the heart valves	Circulatory system	-0.138077	0.0262155	-0.0127305	1.38662e-07	4.4989e-07	0.00857407	0.0113703
318	Tobacco use disorder	395	Heart valve disorders	Circulatory system	-0.15157	0.0257656	-0.0140603	4.03747e-09	1.45492e-08	0.00868055	0.011002
318	Tobacco use disorder	401	Hypertension	Circulatory system	-0.0670405	0.00287666	-0.0300617	3.94991e-120	8.81321e-119	0.278805	0.254308
318	Tobacco use disorder	41	Bacterial infection NOS	Infectious diseases	0.0606995	0.00731191	0.0105213	1.02844e-16	5.31221e-16	0.0310063	0.0349785
318	Tobacco use disorder	411	Ischemic Heart Disease	Circulatory system	0.2226	0.00557993	0.0544851	0	0	0.0640079	0.0566242
318	Tobacco use disorder	414	Other forms of chronic heart disease	Circulatory system	-0.131936	0.0210685	-0.00942642	3.79497e-10	1.45906e-09	0.00513099	0.00848118
318	Tobacco use disorder	415	Pulmonary heart disease	Circulatory system	-0.170493	0.0155054	-0.0148045	4.0061e-28	2.94518e-27	0.00759776	0.0085964
318	Tobacco use disorder	416	Cardiomegaly	Circulatory system	-0.181138	0.0208122	-0.0131635	3.21987e-18	1.75583e-17	0.00530931	0.00748753
318	Tobacco use disorder	420	Carditis	Circulatory system	-0.00539592	0.0192568	-0.000360829	0.779317	0.830407	0.00449186	0.00587402
318	Tobacco use disorder	425	Cardiomyopathy	Circulatory system	-0.0214176	0.0262103	-0.00117155	0.413845	0.503871	0.00300111	0.00361427
318	Tobacco use disorder	426	Cardiac conduction disorders	Circulatory system	-0.195971	0.0150942	-0.0183206	1.52385e-38	1.40302e-37	0.0088175	0.0113675
318	Tobacco use disorder	427	Cardiac dysrhythmias	Circulatory system	-0.257585	0.00733826	-0.0483146	6.36075e-270	2.74894e-268	0.036515	0.0382709
318	Tobacco use disorder	428	Congestive heart failure; nonhypertensive	Circulatory system	0.161523	0.0138487	0.0182096	1.96056e-31	1.56245e-30	0.0128754	0.0149193
318	Tobacco use disorder	430	Intracranial hemorrhage	Circulatory system	0.146648	0.0188199	0.00936293	6.58579e-15	3.15998e-14	0.00409309	0.00425786
318	Tobacco use disorder	433	Cerebrovascular disease	Circulatory system	0.335939	0.00806	0.0524017	0	0	0.0249543	0.0253873
318	Tobacco use disorder	442	Other aneurysm	Circulatory system	0.22742	0.0212189	0.0134494	8.39663e-27	5.95295e-26	0.00350972	0.00447952
318	Tobacco use disorder	443	Peripheral vascular disease	Circulatory system	0.928265	0.0101918	0.107736	0	0	0.0136568	0.0161541
318	Tobacco use disorder	447	Other disorders of arteries and arterioles	Circulatory system	0.394189	0.022079	0.0226196	2.70925e-71	4.00584e-70	0.00330367	0.00325046
318	Tobacco use disorder	451	Phlebitis and thrombophlebitis	Circulatory system	0.125932	0.0125846	0.011928	1.42317e-23	9.24637e-23	0.00905342	0.0102114
318	Tobacco use disorder	454	Varicose veins	Circulatory system	-0.0844527	0.00739861	-0.0134921	3.53257e-30	2.73855e-29	0.02621	0.0263182
318	Tobacco use disorder	455	Hemorrhoids	Circulatory system	-0.0860306	0.00590275	-0.0178988	4.07141e-48	4.42733e-47	0.0453413	0.0418993
318	Tobacco use disorder	458	Hypotension	Circulatory system	-0.0632719	0.0155634	-0.00571621	4.79428e-05	0.000123047	0.00822969	0.0124287
318	Tobacco use disorder	465	Acute upper respiratory infections of multiple or unspecified sites	Respiratory	0.0446495	0.0142863	0.00365707	0.00177607	0.00375623	0.00675426	0.047901
318	Tobacco use disorder	470	Septal Deviations/Turbinate Hypertrophy	Respiratory	0.0317951	0.00934785	0.00400845	0.000670596	0.00150827	0.016155	0.018952
318	Tobacco use disorder	471	Nasal polyps	Respiratory	-0.380894	0.0160048	-0.0321392	3.43974e-125	7.87437e-124	0.00717111	0.00733103
318	Tobacco use disorder	473	Diseases of the larynx and vocal cords	Respiratory	0.584914	0.0163633	0.0392885	7.79448e-280	3.5079e-278	0.0045323	0.00510071
318	Tobacco use disorder	474	Acute and chronic tonsillitis	Respiratory	0.138282	0.0099722	0.0144975	1.00793e-43	1.0149e-42	0.011115	0.0246224
318	Tobacco use disorder	475	Chronic sinusitis	Respiratory	-0.0962586	0.0156408	-0.00769965	7.53961e-10	2.84787e-09	0.00643975	0.018853
318	Tobacco use disorder	476	Allergic rhinitis	Respiratory	-0.514307	0.025829	-0.0270164	3.20049e-88	5.56386e-87	0.00276703	0.00689167
318	Tobacco use disorder	479	Other upper respiratory disease	Respiratory	-0.0260592	0.0121561	-0.00260929	0.0320549	0.0539361	0.0101284	0.0122029
318	Tobacco use disorder	480	Pneumonia	Respiratory	0.149463	0.00885396	0.0224984	6.21659e-64	8.37497e-63	0.0231969	0.031733
318	Tobacco use disorder	495	Asthma	Respiratory	-0.086884	0.00298022	-0.0332085	7.54008e-187	2.46412e-185	0.177648	0.19932
318	Tobacco use disorder	496	Chronic airway obstruction	Respiratory	1.3907	0.00510986	0.286444	0	0	0.0443953	0.0471103
318	Tobacco use disorder	506	Empyema and pneumothorax	Respiratory	0.275383	0.0213083	0.0153993	3.30579e-38	3.02709e-37	0.00313684	0.00404148
318	Tobacco use disorder	507	Pleurisy; pleural effusion	Respiratory	-0.064194	0.014598	-0.00637894	1.09528e-05	3.00405e-05	0.00997383	0.0127477
318	Tobacco use disorder	508	Pulmonary collapse; interstitial and compensatory emphysema	Respiratory	-0.0123312	0.0346717	-0.000786227	0.722099	0.784118	0.00408191	0.00742356
318	Tobacco use disorder	509	Respiratory failure, insufficiency, arrest	Respiratory	0.114622	0.0220886	0.00810073	2.11199e-07	6.77044e-07	0.00501993	0.00746352
318	Tobacco use disorder	512	Other symptoms of respiratory system	Respiratory	-0.126628	0.0269795	-0.0103214	2.68591e-06	7.82874e-06	0.00668854	0.0117688
318	Tobacco use disorder	519	Other diseases of respiratory system, not elsewhere classified	Respiratory	0.239032	0.0087666	0.0341098	1.06918e-163	3.07089e-162	0.0207957	0.066799
318	Tobacco use disorder	520	Disorders of tooth development	Digestive	-0.247565	0.00981675	-0.0288685	2.50012e-140	6.36102e-139	0.0137879	0.0224023
318	Tobacco use disorder	521	Diseases of hard tissues of teeth	Digestive	0.418118	0.00774872	0.0576116	0	0	0.0193603	0.0282529
318	Tobacco use disorder	522	Diseases of pulp and periapical tissues	Digestive	0.215593	0.0117682	0.0203476	5.73839e-75	8.86001e-74	0.00898832	0.0113106
318	Tobacco use disorder	523	Gingival and periodontal diseases	Digestive	-0.0874179	0.0129828	-0.00789393	1.65772e-11	6.83677e-11	0.00822188	0.0127762
318	Tobacco use disorder	525	Other diseases of the teeth and supporting structures	Digestive	0.0903714	0.0108338	0.00938396	7.32833e-17	3.80871e-16	0.0109011	0.0146457
318	Tobacco use disorder	528	Diseases of the oral soft tissues, excluding lesions specific for gingiva and tongue	Digestive	0.180969	0.0115625	0.0173234	3.25086e-55	3.92501e-54	0.00924906	0.0115255
318	Tobacco use disorder	530	Diseases of esophagus	Digestive	-0.0787601	0.00515883	-0.0202109	1.26787e-52	1.47682e-51	0.0708735	0.0917209
318	Tobacco use disorder	531	Peptic ulcer (excl. esophageal)	Digestive	0.349435	0.00943685	0.0431697	3.94191e-293	1.91374e-293	0.0155028	0.0164152
318	Tobacco use disorder	535	Gastritis and duodenitis	Digestive	0.297175	0.00534155	0.0699679	0	0	0.0589033	0.0697312
318	Tobacco use disorder	537	Other disorders of stomach and duodenum	Digestive	0.0146653	0.0148732	0.00157826	0.324122	0.411736	0.011719	0.0162532
318	Tobacco use disorder	540	Appendiceal conditions	Digestive	-0.0479692	0.00991226	-0.00547148	1.30244e-06	3.90332e-06	0.013184	0.0184116
318	Tobacco use disorder	550	Abdominal hernia	Digestive	-0.0405765	0.00423861	-0.0121525	1.03781e-21	6.38813e-21	0.0996228	0.111706
318	Tobacco use disorder	555	Inflammatory bowel disease and other gastroenteritis and colitis	Digestive	-0.237873	0.0114561	-0.0261952	9.18861e-96	1.70302e-94	0.0122777	0.0145042
318	Tobacco use disorder	557	Intestinal malabsorption (non-celiac)	Digestive	-0.383447	0.016766	-0.0294906	9.12551e-116	1.9696e-114	0.00595044	0.00732839
318	Tobacco use disorder	558	Noninfectious gastroenteritis	Digestive	0.073373	0.00635645	0.0136911	8.00109e-31	6.31114e-30	0.0361232	0.0365057
318	Tobacco use disorder	560	Intestinal obstruction without mention of hernia	Digestive	0.136522	0.0147847	0.0116013	2.6072e-20	1.52999e-19	0.00727405	0.00918509
318	Tobacco use disorder	562	Diverticulosis and diverticulitis	Digestive	-0.0715927	0.00677255	-0.0137076	4.06081e-26	2.82592e-25	0.0381116	0.0537165
318	Tobacco use disorder	563	Constipation	Digestive	0.0785782	0.0132286	0.011272	2.84968e-09	1.03761e-08	0.0210196	0.0302908
318	Tobacco use disorder	564	Functional digestive disorders	Digestive	-0.0585331	0.0103607	-0.0106934	1.60902e-08	5.58913e-08	0.034571	0.0513279
318	Tobacco use disorder	565	Anal and rectal conditions	Digestive	0.224308	0.00641824	0.040461	1.36579e-267	5.83442e-266	0.0336714	0.0430884
318	Tobacco use disorder	568	Other disorders of peritoneum	Digestive	0.0374931	0.012351	0.00372194	0.00240034	0.00494478	0.0099536	0.0163786
318	Tobacco use disorder	569	Other disorders of intestine	Digestive	0.0931191	0.00978318	0.0147132	1.7606e-21	1.07549e-20	0.0256217	0.0386126
318	Tobacco use disorder	571	Chronic liver disease and cirrhosis	Digestive	0.207514	0.0194544	0.0193349	1.45681e-26	1.02576e-25	0.00875806	0.0152398
318	Tobacco use disorder	573	Other disorders of liver	Digestive	-0.148974	0.0198781	-0.0138976	6.6601e-14	3.08211e-13	0.00877982	0.0161166
318	Tobacco use disorder	574	Cholelithiasis and cholecystitis	Digestive	-0.059144	0.00665925	-0.0115897	6.59744e-19	3.69684e-18	0.039999	0.0481853
318	Tobacco use disorder	575	Other biliary tract disease	Digestive	-0.121917	0.0143497	-0.0111546	1.96021e-17	1.0407e-16	0.00844233	0.0117422
318	Tobacco use disorder	577	Diseases of pancreas	Digestive	0.138352	0.01452	0.0118345	1.59762e-21	9.77866e-21	0.00737118	0.00914014
318	Tobacco use disorder	578	Gastrointestinal hemorrhage	Digestive	-0.0258192	0.00577823	-0.00544016	7.8821e-06	2.18879e-05	0.0465635	0.056069
318	Tobacco use disorder	580	Nephritis; nephrosis; renal sclerosis	Genitourinary	0.120944	0.0184891	0.00842448	6.09741e-11	2.44597e-10	0.00487577	0.00451466
318	Tobacco use disorder	585	Renal failure	Genitourinary	-0.0789713	0.00665535	-0.0155439	1.78126e-32	1.45401e-31	0.0403716	0.042085
318	Tobacco use disorder	586	Other disorders of the kidney and ureters	Genitourinary	0.0504838	0.0161038	0.0041382	0.00171914	0.00364709	0.00676498	0.00939752
318	Tobacco use disorder	590	Pyelonephritis	Genitourinary	0.19385	0.0166566	0.0135035	2.64048e-31	2.09528e-30	0.00487623	0.00765546
318	Tobacco use disorder	591	Urinary tract infection	Genitourinary	0.0102426	0.00810055	0.00166564	0.206075	0.280071	0.0271839	0.0312545
318	Tobacco use disorder	592	Cystitis and urethritis	Genitourinary	-0.0758638	0.0166594	-0.0057782	5.26837e-06	1.4905e-05	0.00583524	0.0059929
318	Tobacco use disorder	594	Urinary calculus	Genitourinary	0.0272987	0.0085639	0.00376262	0.00143433	0.00307889	0.0193727	0.0223543
318	Tobacco use disorder	595	Hydronephrosis	Genitourinary	-0.0746865	0.0244862	-0.00485911	0.00228728	0.00472501	0.00425088	0.00657661
318	Tobacco use disorder	596	Other disorders of bladder	Genitourinary	0.00723577	0.010686	0.000882401	0.498325	0.5855	0.0150998	0.014937
318	Tobacco use disorder	597	Other disorders of urethra and urinary tract	Genitourinary	-0.0824961	0.013659	-0.0075795	1.54431e-09	5.71644e-09	0.00851387	0.00908817
318	Tobacco use disorder	599	Other symptoms/disorders or the urinary system	Genitourinary	-0.0201836	0.0157677	-0.00289848	0.200523	0.27347	0.0210664	0.0230031
318	Tobacco use disorder	600	Hyperplasia of prostate	Genitourinary	-0.308553	0.0129374	-0.0332595	1.01937e-125	2.36281e-124	0.0117573	0.0108122
318	Tobacco use disorder	601	Inflammatory diseases of prostate	Genitourinary	0.188842	0.0153214	0.0155068	6.61481e-35	5.69353e-34	0.00678903	0.00825791
318	Tobacco use disorder	603	Other disorders of testis	Genitourinary	0.084398	0.0155204	0.00686679	5.39154e-08	1.80469e-07	0.00666418	0.00814137
318	Tobacco use disorder	604	Disorders of penis	Genitourinary	-0.17073	0.0118454	-0.0168597	4.27677e-47	4.56741e-46	0.00984867	0.0127824
318	Tobacco use disorder	608	Other disorders of male genital organs	Genitourinary	0.0472756	0.0130445	0.00407219	0.000289885	0.00068297	0.00747551	0.00845424
318	Tobacco use disorder	610	Benign mammary dysplasias	Genitourinary	0.093864	0.0121759	0.00873528	1.26795e-14	6.01522e-14	0.00873708	0.00962459
318	Tobacco use disorder	611	Abnormal findings on mammogram or breast exam	Genitourinary	0.156109	0.0181942	0.00967334	9.47397e-18	5.08237e-17	0.00385456	0.00377444
318	Tobacco use disorder	613	Other nonmalignant breast conditions	Genitourinary	0.4039	0.0149297	0.0287565	3.48346e-161	9.85223e-160	0.00509499	0.0060276
318	Tobacco use disorder	614	Inflammatory diseases of female pelvic organs	Genitourinary	0.257555	0.00746721	0.0396974	1.07674e-260	4.54715e-259	0.0243494	0.0302002
318	Tobacco use disorder	615	Endometriosis	Genitourinary	-0.134046	0.00991481	-0.0169112	1.1957e-41	1.16099e-40	0.016178	0.0206003
318	Tobacco use disorder	618	Genital prolapse	Genitourinary	-0.262463	0.00958721	-0.037446	5.24713e-165	1.52604e-163	0.0207873	0.0194319
318	Tobacco use disorder	619	Noninflammatory female genital disorders	Genitourinary	-0.0900883	0.0082008	-0.017918	4.49675e-28	3.30065e-27	0.0412612	0.0505745
318	Tobacco use disorder	622	Polyp of female genital organs	Genitourinary	-0.347815	0.00937197	-0.0518163	1.78192e-293	8.67372e-293	0.0227098	0.0225238
318	Tobacco use disorder	623	Hypertrophy of female genital organs	Genitourinary	-0.0990161	0.0184904	-0.00664091	8.55506e-08	2.82123e-07	0.00451867	0.00539806
318	Tobacco use disorder	624	Symptoms involving female genital tract	Genitourinary	0.0147145	0.0180275	0.00164449	0.414371	0.504383	0.0126503	0.0123871
318	Tobacco use disorder	625	Pain and other symptoms associated with female genital organs	Genitourinary	0.106206	0.010206	0.0115548	2.32152e-25	1.58454e-24	0.0119801	0.0151128
318	Tobacco use disorder	626	Disorders of menstruation and other abnormal bleeding from female genital tract	Genitourinary	0.120967	0.004972	0.0306348	9.54336e-131	2.27186e-129	0.06888	0.0783281
318	Tobacco use disorder	627	Menopausal and postmenopausal disorders	Genitourinary	-0.158675	0.0110237	-0.019958	5.65068e-47	6.01039e-46	0.016079	0.0132355
318	Tobacco use disorder	628	Ovarian cyst	Genitourinary	0.219565	0.0115555	0.0291349	1.67786e-80	2.72478e-79	0.0179291	0.0227532
318	Tobacco use disorder	681	Superficial cellulitis and abscess	Dermatologic	0.134266	0.00835942	0.0192153	4.73978e-58	5.94385e-57	0.0209192	0.0259942
318	Tobacco use disorder	686	Other local infections of skin and subcutaneous tissue	Dermatologic	0.439938	0.0079832	0.0580156	0	0	0.0177036	0.0247114
318	Tobacco use disorder	689	Disorder of skin and subcutaneous tissue NOS	Dermatologic	-0.00187516	0.0114183	-0.00019154	0.869554	0.902741	0.0105449	0.0120146
318	Tobacco use disorder	696	Psoriasis and related disorders	Dermatologic	0.135292	0.0149028	0.0105687	1.10324e-19	6.32372e-19	0.0061401	0.00940543
318	Tobacco use disorder	70	Viral hepatitis	Infectious diseases	0.532519	0.0155462	0.0371518	3.80041e-257	1.57615e-255	0.00489124	0.00620943
318	Tobacco use disorder	701	Other hypertrophic and atrophic conditions of skin	Dermatologic	-0.00334194	0.0107359	-0.000364951	0.755583	0.811804	0.0120711	0.0135571
318	Tobacco use disorder	702	Degenerative skin conditions and other dermatoses	Dermatologic	-0.016256	0.014429	-0.00137607	0.259904	0.34123	0.00721768	0.00753219
318	Tobacco use disorder	703	Diseases of nail, NOS	Dermatologic	0.0331941	0.0192291	0.00194862	0.0843046	0.128747	0.00345809	0.00413869
318	Tobacco use disorder	704	Diseases of hair and hair follicles	Dermatologic	-0.140577	0.0127025	-0.0171048	1.81714e-28	1.34824e-27	0.015031	0.0168341
318	Tobacco use disorder	706	Diseases of sebaceous glands	Dermatologic	0.472127	0.010055	0.071657	0	0	0.0235922	0.0259874
318	Tobacco use disorder	707	Chronic ulcer of skin	Dermatologic	-0.0227551	0.0204195	-0.00170928	0.265115	0.347076	0.00567469	0.00730072
318	Tobacco use disorder	709	Diffuse diseases of connective tissue	Dermatologic	-0.234778	0.0170856	-0.0183376	5.74488e-43	5.71922e-42	0.00613826	0.00653005
318	Tobacco use disorder	714	Rheumatoid arthritis and other inflammatory polyarthropathies	Musculoskeletal	0.241322	0.0092071	0.0303379	2.02242e-151	5.43732e-150	0.0160624	0.0174723
318	Tobacco use disorder	715	Other inflammatory spondylopathies	Musculoskeletal	-0.00510638	0.0190978	-0.000328287	0.789176	0.83816	0.00415039	0.00589071
318	Tobacco use disorder	716	Other arthropathies	Musculoskeletal	-0.0799693	0.00592267	-0.0208184	1.51671e-41	1.46806e-40	0.0731182	0.0875479
318	Tobacco use disorder	720	Spinal stenosis	Musculoskeletal	0.0726697	0.0154991	0.00584308	2.75024e-06	8.00869e-06	0.00650746	0.00907441
318	Tobacco use disorder	721	Spondylosis and allied disorders	Musculoskeletal	0.0650446	0.010264	0.00804324	2.34045e-10	9.09291e-10	0.0155324	0.0214489
318	Tobacco use disorder	722	Intervertebral disc disorders	Musculoskeletal	0.125773	0.0118825	0.0173349	3.50908e-26	2.44657e-25	0.0193716	0.0277533
318	Tobacco use disorder	726	Peripheral enthesopathies and allied syndromes	Musculoskeletal	-0.0450844	0.00686106	-0.00823968	4.9959e-11	2.01283e-10	0.0345987	0.041627
318	Tobacco use disorder	727	Other disorders of synovium, tendon, and bursa	Musculoskeletal	0.0578757	0.00820151	0.00876639	1.70483e-12	7.392e-12	0.0234949	0.028065
318	Tobacco use disorder	728	Disorders of muscle, ligament, and fascia	Musculoskeletal	0.0415099	0.0130501	0.00370561	0.00146868	0.00314787	0.00803375	0.00983146
318	Tobacco use disorder	729	Other disorders of soft tissues	Musculoskeletal	0.0745759	0.013269	0.0104332	1.90631e-08	6.57242e-08	0.0199708	0.0233066
318	Tobacco use disorder	733	Other disorders of bone and cartilage	Musculoskeletal	0.152726	0.0109498	0.0159097	3.24541e-44	3.28753e-43	0.0109721	0.0152377
318	Tobacco use disorder	735	Acquired foot deformities	Musculoskeletal	-0.15139	0.010288	-0.0185837	5.15056e-49	5.68776e-48	0.0153027	0.0153851
318	Tobacco use disorder	736	Other acquired deformities of limbs	Musculoskeletal	0.0217463	0.018944	0.00138186	0.250999	0.331425	0.00405433	0.005543
318	Tobacco use disorder	738	Other acquired musculoskeletal deformity	Musculoskeletal	0.0646447	0.0181835	0.00410348	0.000377784	0.000876991	0.00404575	0.00544198
318	Tobacco use disorder	740	Osteoarthrosis	Musculoskeletal	-0.0191922	0.00694675	-0.00394896	0.00573152	0.011132	0.0442991	0.0491233
318	Tobacco use disorder	741	Symptoms and disorders of the joints	Musculoskeletal	0.0125256	0.012528	0.00120903	0.317405	0.404508	0.00940547	0.0120224
318	Tobacco use disorder	742	Derangement of joint, non-traumatic	Musculoskeletal	-0.0205583	0.0116689	-0.00206136	0.0781035	0.12023	0.010157	0.014567
318	Tobacco use disorder	743	Osteoporosis, osteopenia and pathological fracture	Musculoskeletal	0.00725004	0.00852183	0.00105312	0.394902	0.485413	0.0215646	0.0218032
318	Tobacco use disorder	745	Pain in joint	Musculoskeletal	0.089114	0.0079537	0.0131436	3.89319e-29	2.9309e-28	0.022249	0.0283018
318	Tobacco use disorder	760	Back pain	Symptoms	0.27465	0.00631043	0.0583934	0	0	0.0474551	0.0618873
318	Tobacco use disorder	761	Cervicalgia	Symptoms	-0.0890524	0.0158414	-0.00672645	1.8932e-08	6.53086e-08	0.00573826	0.00770348
318	Tobacco use disorder	764	Sciatica	Symptoms	0.0233547	0.0134724	0.00206883	0.0830022	0.126947	0.00790951	0.0108049
318	Tobacco use disorder	766	Neuralgia, neuritis, and radiculitis NOS	Symptoms	0.033274	0.0198371	0.0019189	0.0934712	0.141184	0.00333692	0.00527815
318	Tobacco use disorder	771	Musculoskeletal symptoms referable to limbs	Symptoms	0.00645366	0.0171678	0.000693949	0.706979	0.7713	0.0116991	0.0141568
318	Tobacco use disorder	773	Pain in limb	Symptoms	0.113588	0.00885794	0.0151591	1.21411e-37	1.10031e-36	0.0181398	0.0223901
318	Tobacco use disorder	785	Abdominal pain	Symptoms	-0.0400472	0.00771705	-0.00611851	2.10924e-07	6.76281e-07	0.0239144	0.0237898
318	Tobacco use disorder	79	Viral infection	Infectious diseases	-0.378676	0.0073092	-0.0631267	0	0	0.0286086	0.0392982
318	Tobacco use disorder	8	Intestinal infection	Infectious diseases	-0.0562064	0.00956311	-0.00752847	4.16713e-09	1.49989e-08	0.0182748	0.0329157
318	Tobacco use disorder	835	Internal derangement of knee	Injuries & poisonings	-0.0975717	0.00617464	-0.0200995	3.01329e-56	3.69853e-55	0.0444069	0.049547
318	Tobacco use disorder	939	Atopic/contact dermatitis due to other or unspecified	Dermatologic	-0.000640602	0.0167912	-4.60746e-05	0.969567	0.978347	0.00520009	0.00900984
318	Tobacco use disorder	994	Sepsis and SIRS	Injuries & poisonings	-0.0682518	0.0347166	-0.00456358	0.0493019	0.0795966	0.00449094	0.00928962
318	Tobacco use disorder	Female	Female		-0.173169	0.00259357		0
318	Tobacco use disorder	age_at_2015	Age at Index (2015)		-0.0147882	0.000151517		0
366	Cataract	(Intercept)			-9.36511	0.0126397		0
366	Cataract	112	Candidiasis	Infectious diseases	0.102385	0.0192283	0.00733323	1.01111e-07	3.31194e-07	0.00515658	0.00787492
366	Cataract	153	Colorectal cancer	Neoplasms	-0.0433302	0.0158194	-0.00330036	0.00616167	0.0118932	0.00583554	0.00553963
366	Cataract	172	Skin cancer	Neoplasms	-0.00556392	0.00853054	-0.000768636	0.514249	0.600358	0.0194632	0.0207339
366	Cataract	174	Breast cancer	Neoplasms	0.0699949	0.00826843	0.0101351	2.55457e-17	1.35237e-16	0.0214254	0.0203885
366	Cataract	180	Cervical cancer and dysplasia	Neoplasms	-0.0412729	0.0127426	-0.00493064	0.00119961	0.00261202	0.0144815	0.0183308
366	Cataract	184	Cancer of other female genital organs	Neoplasms	0.0306575	0.0221948	0.00172031	0.167189	0.234067	0.00315875	0.00324621
366	Cataract	185	Cancer of prostate	Neoplasms	-0.0781969	0.0139123	-0.00626178	1.90167e-08	6.55765e-08	0.00645399	0.00623783
366	Cataract	189	Cancer of urinary organs (incl. kidney and bladder)	Neoplasms	-6.05184e-06	0.0175839	-4.26182e-07	0.999725	0.999779	0.00498408	0.00463368
366	Cataract	195	Cancer, suspected or other	Neoplasms	0.0322238	0.022525	0.00179865	0.152551	0.216374	0.00312535	0.00394807
366	Cataract	198	Secondary malignant neoplasm	Neoplasms	0.0762645	0.0147757	0.00752327	2.45023e-07	7.82223e-07	0.00982783	0.0109719
366	Cataract	199	Neoplasm of uncertain behavior	Neoplasms	0.0670027	0.023371	0.00368273	0.004145	0.00823258	0.00303022	0.00320566
366	Cataract	200	Myeloproliferative disease	Neoplasms	0.145125	0.0235871	0.0078883	7.61562e-10	2.87482e-09	0.00296327	0.00313685
366	Cataract	202	Cancer of other lymphoid, histiocytic tissue	Neoplasms	0.0943235	0.0222134	0.00526451	2.17386e-05	5.7879e-05	0.00312489	0.00311064
366	Cataract	208	Benign neoplasm of colon	Neoplasms	0.0579231	0.00892982	0.0100193	8.78623e-11	3.49578e-10	0.0308739	0.0447943
366	Cataract	211	Benign neoplasm of other parts of digestive system	Neoplasms	-0.0399876	0.0172673	-0.00334706	0.0205689	0.0360082	0.0070559	0.00978915
366	Cataract	214	Lipoma	Neoplasms	-0.00245581	0.00995665	-0.000316834	0.805179	0.850905	0.0169312	0.0179733
366	Cataract	216	Benign neoplasm of skin	Neoplasms	-0.0043915	0.0098731	-0.000643333	0.656468	0.728678	0.0219423	0.0249023
366	Cataract	218	Benign neoplasm of uterus	Neoplasms	-0.0335102	0.00829448	-0.00545173	5.34362e-05	0.000136464	0.0272078	0.0294133
366	Cataract	220	Benign neoplasm of ovary	Neoplasms	0.00391754	0.020181	0.000246192	0.846082	0.883979	0.00396502	0.00495328
366	Cataract	228	Hemangioma and lymphangioma, any site	Neoplasms	0.0342842	0.021754	0.00197462	0.115027	0.1694	0.00332834	0.00413445
366	Cataract	229	Benign neoplasm of unspecified sites	Neoplasms	-0.0168977	0.0166811	-0.0014385	0.311069	0.397513	0.0073004	0.00786467
366	Cataract	240	Simple and unspecified goiter	Endocrine/metabolic	0.00377062	0.0194673	0.00023616	0.846419	0.884151	0.00393821	0.00424981
366	Cataract	242	Thyrotoxicosis with or without goiter	Endocrine/metabolic	0.0640294	0.0184139	0.00427135	0.000506607	0.00115788	0.00447011	0.00581721
366	Cataract	244	Hypothyroidism	Endocrine/metabolic	0.0675572	0.00475261	0.0171712	7.42257e-46	7.76557e-45	0.0694234	0.0697332
366	Cataract	250	Diabetes mellitus	Endocrine/metabolic	0.522826	0.0049149	0.148963	0	0	0.0891213	0.0915936
366	Cataract	261	Vitamin deficiency	Endocrine/metabolic	0.108586	0.0236912	0.00596709	4.57533e-06	1.3018e-05	0.00302899	0.00852832
366	Cataract	272	Disorders of lipoid metabolism	Endocrine/metabolic	0.0400456	0.00411015	0.0121114	1.97433e-22	1.24088e-21	0.101841	0.0906016
366	Cataract	274	Gout and other crystal arthropathies	Endocrine/metabolic	0.0784715	0.0143677	0.00665525	4.71713e-08	1.58757e-07	0.00724541	0.0103723
366	Cataract	275	Disorders of mineral metabolism	Endocrine/metabolic	0.0887588	0.0218123	0.00537005	4.7172e-05	0.000121136	0.00367395	0.00648686
366	Cataract	276	Disorders of fluid, electrolyte, and acid-base balance	Endocrine/metabolic	0.139048	0.0116186	0.0169606	5.24792e-33	4.31809e-32	0.0151065	0.0231264
366	Cataract	278	Overweight, obesity and other hyperalimentation	Endocrine/metabolic	0.062985	0.00400126	0.0202977	7.88323e-56	9.61847e-55	0.117709	0.179329
366	Cataract	280	Iron deficiency anemias	Hematopoietic	0.0590281	0.0100355	0.00772347	4.05498e-09	1.46094e-08	0.0174237	0.0253132
366	Cataract	285	Other anemias	Hematopoietic	0.0783543	0.00858624	0.0122466	7.13651e-20	4.1174e-19	0.025057	0.0306574
366	Cataract	287	Purpura and other hemorrhagic conditions	Hematopoietic	0.106206	0.0250922	0.00597232	2.30952e-05	6.12989e-05	0.00317223	0.00451217
366	Cataract	288	Diseases of white blood cells	Hematopoietic	0.0848166	0.0152738	0.00738947	2.80716e-08	9.58892e-08	0.00764892	0.00939972
366	Cataract	289	Other diseases of blood and blood-forming organs	Hematopoietic	0.114461	0.0223942	0.00692708	3.20155e-07	1.01489e-06	0.00367609	0.00477789
366	Cataract	290	Delirium dementia and amnestic and other cognitive disorders	Mental disorders	-0.0267805	0.0234976	-0.00192299	0.254407	0.335121	0.00518293	0.00786072
366	Cataract	295	Schizophrenia and other psychotic disorders	Mental disorders	-0.0853336	0.0146558	-0.00926393	5.79744e-09	2.06978e-08	0.0119278	0.0134709
366	Cataract	296	Mood disorders	Mental disorders	0.0395813	0.00787081	0.00697199	4.9336e-07	1.53631e-06	0.032054	0.0337443
366	Cataract	300	Anxiety disorders	Mental disorders	0.0807176	0.00434343	0.0259621	4.34181e-77	6.8759e-76	0.117185	0.161347
366	Cataract	301	Personality disorders	Mental disorders	0.00787933	0.0273967	0.000459	0.773652	0.82594	0.00340509	0.0051499
366	Cataract	315	Develomental delays and disorders	Mental disorders	0.524851	0.0196847	0.0401192	1.27046e-156	3.5338e-155	0.00587752	0.00689489
366	Cataract	316	Substance addiction and disorders	Mental disorders	-0.0300617	0.0249642	-0.00550393	0.228514	0.306292	0.0347271	0.0460367
366	Cataract	317	Alcohol-related disorders	Mental disorders	0.282438	0.0252831	0.0494804	5.65424e-29	4.24803e-28	0.0316964	0.03995
366	Cataract	318	Tobacco use disorder	Mental disorders	0.188803	0.00533058	0.0509131	8.74566e-275	3.86082e-273	0.0789508	0.132704
366	Cataract	327	Sleep disorders	Neurological	0.0720481	0.0114022	0.00802267	2.63666e-10	1.02115e-09	0.0125569	0.0183506
366	Cataract	334	Degenerative disease of the spinal cord	Neurological	0.00596511	0.02062	0.000384396	0.772361	0.824981	0.00417	0.00516147
366	Cataract	335	Multiple sclerosis	Neurological	0.166751	0.021692	0.0105022	1.50355e-14	7.11101e-14	0.00398248	0.00423546
366	Cataract	340	Migraine	Neurological	0.0112763	0.0141555	0.0010658	0.425683	0.51552	0.00901467	0.0160876
366	Cataract	342	Hemiplegia	Neurological	-0.0473615	0.0216034	-0.00304458	0.0283563	0.0482478	0.00414962	0.00476208
366	Cataract	345	Epilepsy, recurrent seizures, convulsions	Neurological	0.192183	0.00886942	0.0298067	4.11146e-104	8.16859e-103	0.024663	0.0256923
366	Cataract	351	Other peripheral nerve disorders	Neurological	0.132982	0.00681129	0.0230441	6.8989e-85	1.16008e-83	0.0309888	0.0320847
366	Cataract	352	Disorders of other cranial nerves	Neurological	0.0561369	0.0208113	0.00333392	0.00698789	0.0133486	0.00353959	0.00452359
366	Cataract	353	Nerve root and plexus disorders	Neurological	0.011251	0.0159286	0.00124556	0.479975	0.567726	0.0124099	0.0187855
366	Cataract	357	Inflammatory and toxic neuropathy	Neurological	0.390294	0.0149124	0.0312908	5.48081e-151	1.46925e-149	0.00646947	0.00846507
366	Cataract	361	Retinal detachments and defects	Sense organs	1.52196	0.0222555	0.106262	0	0	0.00489875	0.00546262
366	Cataract	362	Other retinal disorders	Sense organs	0.598369	0.00743248	0.107647	0	0	0.0334853	0.0364415
366	Cataract	365	Glaucoma	Sense organs	1.25276	0.0165344	0.0927783	0	0	0.00551521	0.00657295
366	Cataract	367	Disorders of refraction and accommodation; blindness and low vision	Sense organs	0.350349	0.0250954	0.0229128	2.7078e-44	2.75048e-43	0.00429562	0.00648028
366	Cataract	368	Visual disturbances	Sense organs	0.0754348	0.0156372	0.00682549	1.40658e-06	4.20858e-06	0.00825512	0.0122572
366	Cataract	371	Inflammation of the eye	Sense organs	0.152949	0.0173345	0.0120764	1.11036e-18	6.1658e-18	0.00627353	0.00693398
366	Cataract	374	Other disorders of eyelids	Sense organs	0.202548	0.012044	0.0195291	1.82117e-63	2.42521e-62	0.00938433	0.00906884
366	Cataract	375	Disorders of lacrimal system	Sense organs	0.18791	0.0206404	0.0101182	8.70409e-20	5.00776e-19	0.00290781	0.00298269
366	Cataract	378	Strabismus and other disorders of binocular eye movements	Sense organs	0.160003	0.0230133	0.00941144	3.58494e-12	1.5293e-11	0.00347188	0.00443428
366	Cataract	379	Other disorders of eye	Sense organs	0.60808	0.0245599	0.0443666	2.47766e-135	6.11873e-134	0.00535206	0.006917
366	Cataract	38	Septicemia	Infectious diseases	0.0921409	0.0272872	0.0076279	0.000733606	0.00164101	0.00690102	0.0125326
366	Cataract	380	Disorders of external ear	Sense organs	0.0788215	0.0205055	0.00493125	0.000121088	0.000297723	0.00392948	0.0251946
366	Cataract	381	Otitis media and Eustachian tube disorders	Sense organs	0.0526491	0.0174933	0.00402503	0.00261532	0.00535365	0.0058792	0.0136964
366	Cataract	384	Other disorders of tympanic membrane	Sense organs	0.0543898	0.0223685	0.00319782	0.015035	0.0269715	0.00346882	0.00390518
366	Cataract	386	Vertiginous syndromes and other disorders of vestibular system	Sense organs	0.055321	0.0202972	0.00316675	0.00641955	0.0123484	0.00328759	0.00434454
366	Cataract	389	Hearing loss	Sense organs	0.104624	0.0143928	0.00904261	3.61545e-13	1.61573e-12	0.00752667	0.0111352
366	Cataract	394	Rheumatic disease of the heart valves	Circulatory system	-0.021817	0.0224567	-0.00201149	0.331292	0.419604	0.00857407	0.0113703
366	Cataract	395	Heart valve disorders	Circulatory system	0.0171973	0.0219951	0.00159529	0.434292	0.523816	0.00868055	0.011002
366	Cataract	401	Hypertension	Circulatory system	0.121119	0.00295036	0.0543111	0	0	0.278805	0.254308
366	Cataract	41	Bacterial infection NOS	Infectious diseases	0.0349259	0.00818727	0.00605387	1.99114e-05	5.32305e-05	0.0310063	0.0349785
366	Cataract	411	Ischemic Heart Disease	Circulatory system	0.0937016	0.00520464	0.0229351	1.82939e-72	2.73772e-71	0.0640079	0.0566242
366	Cataract	414	Other forms of chronic heart disease	Circulatory system	0.0293198	0.0177251	0.00209481	0.0980982	0.147295	0.00513099	0.00848118
366	Cataract	415	Pulmonary heart disease	Circulatory system	0.0228907	0.0149212	0.00198768	0.125003	0.182019	0.00759776	0.0085964
366	Cataract	416	Cardiomegaly	Circulatory system	0.0298954	0.017703	0.00217254	0.0912725	0.138179	0.00530931	0.00748753
366	Cataract	420	Carditis	Circulatory system	0.024712	0.0198839	0.00165251	0.213937	0.289163	0.00449186	0.00587402
366	Cataract	425	Cardiomyopathy	Circulatory system	0.0981665	0.0242214	0.00536972	5.0589e-05	0.000129569	0.00300111	0.00361427
366	Cataract	426	Cardiac conduction disorders	Circulatory system	-0.0185054	0.0132176	-0.00173	0.161498	0.227235	0.0088175	0.0113675
366	Cataract	427	Cardiac dysrhythmias	Circulatory system	0.0549142	0.00660844	0.0103001	9.59411e-17	4.96676e-16	0.036515	0.0382709
366	Cataract	428	Congestive heart failure; nonhypertensive	Circulatory system	0.138957	0.012157	0.0156655	2.95378e-30	2.29756e-29	0.0128754	0.0149193
366	Cataract	430	Intracranial hemorrhage	Circulatory system	-0.046957	0.0203579	-0.00299803	0.0210788	0.0368625	0.00409309	0.00425786
366	Cataract	433	Cerebrovascular disease	Circulatory system	0.0698246	0.00790274	0.0108916	9.96565e-19	5.54557e-18	0.0249543	0.0253873
366	Cataract	442	Other aneurysm	Circulatory system	0.029117	0.0197813	0.00172195	0.141036	0.202166	0.00350972	0.00447952
366	Cataract	443	Peripheral vascular disease	Circulatory system	0.292673	0.0105659	0.0339681	7.01858e-169	2.11438e-167	0.0136568	0.0161541
366	Cataract	447	Other disorders of arteries and arterioles	Circulatory system	0.123892	0.0219684	0.00710926	1.70473e-08	5.89943e-08	0.00330367	0.00325046
366	Cataract	451	Phlebitis and thrombophlebitis	Circulatory system	0.0172411	0.0139303	0.00163304	0.215839	0.291457	0.00905342	0.0102114
366	Cataract	454	Varicose veins	Circulatory system	0.0256703	0.00792967	0.00410106	0.00120691	0.002627	0.02621	0.0263182
366	Cataract	455	Hemorrhoids	Circulatory system	0.00912543	0.00632165	0.00189856	0.148874	0.211825	0.0453413	0.0418993
366	Cataract	458	Hypotension	Circulatory system	0.0509214	0.0141509	0.00460042	0.000320112	0.000749318	0.00822969	0.0124287
366	Cataract	465	Acute upper respiratory infections of multiple or unspecified sites	Respiratory	0.0398656	0.0164077	0.00326524	0.0151119	0.0270962	0.00675426	0.047901
366	Cataract	470	Septal Deviations/Turbinate Hypertrophy	Respiratory	0.0449864	0.0115539	0.0056715	9.876e-05	0.000245071	0.016155	0.018952
366	Cataract	471	Nasal polyps	Respiratory	0.067192	0.0150741	0.00566954	8.2943e-06	2.30049e-05	0.00717111	0.00733103
366	Cataract	473	Diseases of the larynx and vocal cords	Respiratory	0.134305	0.0180228	0.00902125	9.19384e-14	4.22296e-13	0.0045323	0.00510071
366	Cataract	474	Acute and chronic tonsillitis	Respiratory	-0.0352315	0.0160514	-0.00369368	0.0281692	0.0479873	0.011115	0.0246224
366	Cataract	475	Chronic sinusitis	Respiratory	0.0405903	0.016516	0.00324679	0.0139856	0.0252431	0.00643975	0.018853
366	Cataract	476	Allergic rhinitis	Respiratory	-0.0359424	0.0267234	-0.00188804	0.178631	0.247576	0.00276703	0.00689167
366	Cataract	479	Other upper respiratory disease	Respiratory	0.053173	0.0135098	0.00532416	8.28956e-05	0.000207682	0.0101284	0.0122029
366	Cataract	480	Pneumonia	Respiratory	0.0983559	0.00939757	0.0148054	1.23625e-25	8.48492e-25	0.0231969	0.031733
366	Cataract	495	Asthma	Respiratory	0.150068	0.00357194	0.0573586	0	0	0.177648	0.19932
366	Cataract	496	Chronic airway obstruction	Respiratory	0.490625	0.00573777	0.101055	0	0	0.0443953	0.0471103
366	Cataract	506	Empyema and pneumothorax	Respiratory	0.0330306	0.0254607	0.00184706	0.194521	0.266503	0.00313684	0.00404148
366	Cataract	507	Pleurisy; pleural effusion	Respiratory	-0.0128572	0.0139491	-0.00127761	0.356675	0.446436	0.00997383	0.0127477
366	Cataract	508	Pulmonary collapse; interstitial and compensatory emphysema	Respiratory	-0.0669347	0.0320991	-0.00426771	0.0370467	0.0614796	0.00408191	0.00742356
366	Cataract	509	Respiratory failure, insufficiency, arrest	Respiratory	0.150074	0.0202897	0.0106062	1.39752e-13	6.36385e-13	0.00501993	0.00746352
366	Cataract	512	Other symptoms of respiratory system	Respiratory	0.0509475	0.025252	0.00415271	0.0436369	0.0713158	0.00668854	0.0117688
366	Cataract	519	Other diseases of respiratory system, not elsewhere classified	Respiratory	0.112284	0.00939837	0.0160229	6.71664e-33	5.50455e-32	0.0207957	0.066799
366	Cataract	520	Disorders of tooth development	Digestive	-0.0758411	0.0155393	-0.00884381	1.05766e-06	3.19822e-06	0.0137879	0.0224023
366	Cataract	521	Diseases of hard tissues of teeth	Digestive	0.101734	0.0110621	0.0140178	3.6927e-20	2.15674e-19	0.0193603	0.0282529
366	Cataract	522	Diseases of pulp and periapical tissues	Digestive	0.0427393	0.0150659	0.00403372	0.00455656	0.00899784	0.00898832	0.0113106
366	Cataract	523	Gingival and periodontal diseases	Digestive	0.0291541	0.0172259	0.00263264	0.0905582	0.137198	0.00822188	0.0127762
366	Cataract	525	Other diseases of the teeth and supporting structures	Digestive	0.0437002	0.0135022	0.00453773	0.00120999	0.00263307	0.0109011	0.0146457
366	Cataract	528	Diseases of the oral soft tissues, excluding lesions specific for gingiva and tongue	Digestive	0.0871151	0.0131349	0.0083392	3.30453e-11	1.3425e-10	0.00924906	0.0115255
366	Cataract	530	Diseases of esophagus	Digestive	0.0493422	0.00528913	0.0126619	1.06898e-20	6.35788e-20	0.0708735	0.0917209
366	Cataract	531	Peptic ulcer (excl. esophageal)	Digestive	0.0370615	0.0102412	0.00457864	0.000295902	0.000695905	0.0155028	0.0164152
366	Cataract	535	Gastritis and duodenitis	Digestive	0.0756899	0.00575456	0.0178207	1.63484e-39	1.53345e-38	0.0589033	0.0697312
366	Cataract	537	Other disorders of stomach and duodenum	Digestive	0.0372417	0.0142348	0.00400789	0.00889008	0.0166624	0.011719	0.0162532
366	Cataract	540	Appendiceal conditions	Digestive	-0.0138771	0.0126535	-0.00158286	0.272771	0.35589	0.013184	0.0184116
366	Cataract	550	Abdominal hernia	Digestive	0.0282545	0.00447989	0.00846212	2.84549e-10	1.10065e-09	0.0996228	0.111706
366	Cataract	555	Inflammatory bowel disease and other gastroenteritis and colitis	Digestive	0.0244136	0.0121103	0.00268849	0.0438069	0.0715367	0.0122777	0.0145042
366	Cataract	557	Intestinal malabsorption (non-celiac)	Digestive	0.0417261	0.0162415	0.00320912	0.010196	0.0188827	0.00595044	0.00732839
366	Cataract	558	Noninfectious gastroenteritis	Digestive	0.0898513	0.00708659	0.0167659	7.7255e-37	6.90999e-36	0.0361232	0.0365057
366	Cataract	560	Intestinal obstruction without mention of hernia	Digestive	-0.00813052	0.0150278	-0.000690909	0.588487	0.668175	0.00727405	0.00918509
366	Cataract	562	Diverticulosis and diverticulitis	Digestive	0.0317619	0.0061535	0.00608132	2.44846e-07	7.8179e-07	0.0381116	0.0537165
366	Cataract	563	Constipation	Digestive	0.0223146	0.0139316	0.00320102	0.109217	0.161771	0.0210196	0.0302908
366	Cataract	564	Functional digestive disorders	Digestive	0.0100185	0.0109906	0.00183029	0.362005	0.452127	0.034571	0.0513279
366	Cataract	565	Anal and rectal conditions	Digestive	0.0384202	0.00733792	0.00693031	1.64237e-07	5.29988e-07	0.0336714	0.0430884
366	Cataract	568	Other disorders of peritoneum	Digestive	-0.000302852	0.013411	-3.00641e-05	0.981983	0.986999	0.0099536	0.0163786
366	Cataract	569	Other disorders of intestine	Digestive	0.0128571	0.00991378	0.00203147	0.194669	0.266658	0.0256217	0.0386126
366	Cataract	571	Chronic liver disease and cirrhosis	Digestive	0.125231	0.0198777	0.0116682	2.97529e-10	1.14989e-09	0.00875806	0.0152398
366	Cataract	573	Other disorders of liver	Digestive	-0.0146657	0.0195682	-0.00136814	0.453577	0.542609	0.00877982	0.0161166
366	Cataract	574	Cholelithiasis and cholecystitis	Digestive	0.0259543	0.00677867	0.00508592	0.000128762	0.000315835	0.039999	0.0481853
366	Cataract	575	Other biliary tract disease	Digestive	-0.0240853	0.0147243	-0.00220365	0.101891	0.152261	0.00844233	0.0117422
366	Cataract	577	Diseases of pancreas	Digestive	0.0284678	0.0156188	0.00243509	0.0683552	0.106599	0.00737118	0.00914014
366	Cataract	578	Gastrointestinal hemorrhage	Digestive	0.0108176	0.00638702	0.00227929	0.0903244	0.1369	0.0465635	0.056069
366	Cataract	580	Nephritis; nephrosis; renal sclerosis	Genitourinary	0.484693	0.0177478	0.0337619	3.22249e-164	9.31349e-163	0.00487577	0.00451466
366	Cataract	585	Renal failure	Genitourinary	0.100226	0.00593544	0.0197275	5.69667e-64	7.68572e-63	0.0403716	0.042085
366	Cataract	586	Other disorders of the kidney and ureters	Genitourinary	0.0419353	0.0160743	0.00343747	0.00908484	0.0169774	0.00676498	0.00939752
366	Cataract	590	Pyelonephritis	Genitourinary	0.0955015	0.0192025	0.00665259	6.57944e-07	2.02496e-06	0.00487623	0.00765546
366	Cataract	591	Urinary tract infection	Genitourinary	0.022705	0.00849029	0.00369225	0.00749022	0.0142172	0.0271839	0.0312545
366	Cataract	592	Cystitis and urethritis	Genitourinary	0.026639	0.0161587	0.00202898	0.0992321	0.148744	0.00583524	0.0059929
366	Cataract	594	Urinary calculus	Genitourinary	-0.0723473	0.00992014	-0.00997171	3.03178e-13	1.36147e-12	0.0193727	0.0223543
366	Cataract	595	Hydronephrosis	Genitourinary	-0.0131273	0.0251473	-0.000854066	0.601658	0.679999	0.00425088	0.00657661
366	Cataract	596	Other disorders of bladder	Genitourinary	0.0391367	0.0103953	0.00477271	0.00016666	0.000403603	0.0150998	0.014937
366	Cataract	597	Other disorders of urethra and urinary tract	Genitourinary	0.0174638	0.0138629	0.00160452	0.207759	0.282069	0.00851387	0.00908817
366	Cataract	599	Other symptoms/disorders or the urinary system	Genitourinary	0.0282928	0.0156476	0.00406302	0.070587	0.109626	0.0210664	0.0230031
366	Cataract	600	Hyperplasia of prostate	Genitourinary	-0.0428649	0.010832	-0.00462049	7.58175e-05	0.000190699	0.0117573	0.0108122
366	Cataract	601	Inflammatory diseases of prostate	Genitourinary	0.0545271	0.0183285	0.00447751	0.00293002	0.0059537	0.00678903	0.00825791
366	Cataract	603	Other disorders of testis	Genitourinary	0.0226036	0.0190878	0.00183907	0.23634	0.315416	0.00666418	0.00814137
366	Cataract	604	Disorders of penis	Genitourinary	0.171639	0.0137957	0.0169495	1.55506e-35	1.35487e-34	0.00984867	0.0127824
366	Cataract	608	Other disorders of male genital organs	Genitourinary	-0.00120013	0.016131	-0.000103376	0.940693	0.956596	0.00747551	0.00845424
366	Cataract	610	Benign mammary dysplasias	Genitourinary	0.0234243	0.0136857	0.00217993	0.086973	0.132415	0.00873708	0.00962459
366	Cataract	611	Abnormal findings on mammogram or breast exam	Genitourinary	0.020297	0.019978	0.00125771	0.309643	0.396228	0.00385456	0.00377444
366	Cataract	613	Other nonmalignant breast conditions	Genitourinary	0.0761904	0.0180728	0.00542454	2.48959e-05	6.58044e-05	0.00509499	0.0060276
366	Cataract	614	Inflammatory diseases of female pelvic organs	Genitourinary	0.00304719	0.00970367	0.000469668	0.753503	0.810039	0.0243494	0.0302002
366	Cataract	615	Endometriosis	Genitourinary	-0.024598	0.0124066	-0.00310328	0.0474065	0.0768046	0.016178	0.0206003
366	Cataract	618	Genital prolapse	Genitourinary	0.0489097	0.00807663	0.00697803	1.39804e-09	5.19684e-09	0.0207873	0.0194319
366	Cataract	619	Noninflammatory female genital disorders	Genitourinary	-0.00965951	0.00912966	-0.00192122	0.290039	0.375191	0.0412612	0.0505745
366	Cataract	622	Polyp of female genital organs	Genitourinary	-0.0380256	0.00837981	-0.00566493	5.68536e-06	1.6021e-05	0.0227098	0.0225238
366	Cataract	623	Hypertrophy of female genital organs	Genitourinary	-0.0818213	0.0204759	-0.00548768	6.44288e-05	0.000163319	0.00451867	0.00539806
366	Cataract	624	Symptoms involving female genital tract	Genitourinary	0.0554628	0.0173874	0.00619852	0.00142356	0.00305833	0.0126503	0.0123871
366	Cataract	625	Pain and other symptoms associated with female genital organs	Genitourinary	-0.037056	0.0140659	-0.00403154	0.00842708	0.0158426	0.0119801	0.0151128
366	Cataract	626	Disorders of menstruation and other abnormal bleeding from female genital tract	Genitourinary	-0.00440801	0.00613716	-0.00111633	0.472603	0.560774	0.06888	0.0783281
366	Cataract	627	Menopausal and postmenopausal disorders	Genitourinary	0.0684503	0.00863441	0.00860964	2.23397e-15	1.09403e-14	0.016079	0.0132355
366	Cataract	628	Ovarian cyst	Genitourinary	0.00414678	0.0137618	0.000550253	0.763167	0.81753	0.0179291	0.0227532
366	Cataract	681	Superficial cellulitis and abscess	Dermatologic	0.0801666	0.00957407	0.011473	5.60286e-17	2.92721e-16	0.0209192	0.0259942
366	Cataract	686	Other local infections of skin and subcutaneous tissue	Dermatologic	0.170853	0.0106557	0.0225308	7.39679e-58	9.25073e-57	0.0177036	0.0247114
366	Cataract	689	Disorder of skin and subcutaneous tissue NOS	Dermatologic	0.0363094	0.0123188	0.00370885	0.00320373	0.00647148	0.0105449	0.0120146
366	Cataract	696	Psoriasis and related disorders	Dermatologic	0.104159	0.0161158	0.00813666	1.02537e-10	4.06477e-10	0.0061401	0.00940543
366	Cataract	70	Viral hepatitis	Infectious diseases	0.0140351	0.0212562	0.000979176	0.509073	0.59548	0.00489124	0.00620943
366	Cataract	701	Other hypertrophic and atrophic conditions of skin	Dermatologic	0.00907393	0.0117581	0.000990903	0.440282	0.529684	0.0120711	0.0135571
366	Cataract	702	Degenerative skin conditions and other dermatoses	Dermatologic	0.0499692	0.0134919	0.00422988	0.00021252	0.000508075	0.00721768	0.00753219
366	Cataract	703	Diseases of nail, NOS	Dermatologic	0.130057	0.0221051	0.00763482	4.01553e-09	1.44786e-08	0.00345809	0.00413869
366	Cataract	704	Diseases of hair and hair follicles	Dermatologic	0.00717508	0.0162828	0.000873035	0.659463	0.731301	0.015031	0.0168341
366	Cataract	706	Diseases of sebaceous glands	Dermatologic	0.0669027	0.0129997	0.0101541	2.65413e-07	8.45564e-07	0.0235922	0.0259874
366	Cataract	707	Chronic ulcer of skin	Dermatologic	0.376969	0.0193908	0.0283166	3.50393e-84	5.86536e-83	0.00567469	0.00730072
366	Cataract	709	Diffuse diseases of connective tissue	Dermatologic	0.17325	0.0153114	0.0135319	1.10502e-29	8.43216e-29	0.00613826	0.00653005
366	Cataract	714	Rheumatoid arthritis and other inflammatory polyarthropathies	Musculoskeletal	0.186316	0.0091815	0.0234228	1.49722e-91	2.67059e-90	0.0160624	0.0174723
366	Cataract	715	Other inflammatory spondylopathies	Musculoskeletal	0.0754109	0.0189701	0.00484814	7.03034e-05	0.000177311	0.00415039	0.00589071
366	Cataract	716	Other arthropathies	Musculoskeletal	0.0684969	0.00556965	0.0178318	9.25581e-35	7.94085e-34	0.0731182	0.0875479
366	Cataract	720	Spinal stenosis	Musculoskeletal	0.0751092	0.0149847	0.00603922	5.37561e-07	1.66861e-06	0.00650746	0.00907441
366	Cataract	721	Spondylosis and allied disorders	Musculoskeletal	0.05009	0.00987085	0.00619399	3.88448e-07	1.22258e-06	0.0155324	0.0214489
366	Cataract	722	Intervertebral disc disorders	Musculoskeletal	0.0303868	0.0130323	0.00418813	0.0197188	0.0346315	0.0193716	0.0277533
366	Cataract	726	Peripheral enthesopathies and allied syndromes	Musculoskeletal	0.0672461	0.00687466	0.01229	1.34874e-22	8.52617e-22	0.0345987	0.041627
366	Cataract	727	Other disorders of synovium, tendon, and bursa	Musculoskeletal	0.0219121	0.00901284	0.00331901	0.0150484	0.0269929	0.0234949	0.028065
366	Cataract	728	Disorders of muscle, ligament, and fascia	Musculoskeletal	0.144015	0.0131356	0.0128563	5.71334e-28	4.18699e-27	0.00803375	0.00983146
366	Cataract	729	Other disorders of soft tissues	Musculoskeletal	-0.00932708	0.013983	-0.00130486	0.504753	0.591549	0.0199708	0.0233066
366	Cataract	733	Other disorders of bone and cartilage	Musculoskeletal	0.0721578	0.0124749	0.00751677	7.28365e-09	2.58392e-08	0.0109721	0.0152377
366	Cataract	735	Acquired foot deformities	Musculoskeletal	0.0994151	0.00908469	0.0122036	7.16671e-28	5.23342e-27	0.0153027	0.0153851
366	Cataract	736	Other acquired deformities of limbs	Musculoskeletal	0.0611151	0.0193293	0.00388352	0.00156802	0.00334452	0.00405433	0.005543
366	Cataract	738	Other acquired musculoskeletal deformity	Musculoskeletal	0.0450033	0.0195753	0.0028567	0.0215057	0.037538	0.00404575	0.00544198
366	Cataract	740	Osteoarthrosis	Musculoskeletal	0.0462472	0.00627558	0.00951576	1.71416e-13	7.77127e-13	0.0442991	0.0491233
366	Cataract	741	Symptoms and disorders of the joints	Musculoskeletal	0.000155217	0.0135548	1.49822e-05	0.990864	0.993873	0.00940547	0.0120224
366	Cataract	742	Derangement of joint, non-traumatic	Musculoskeletal	-0.0153961	0.0141575	-0.00154375	0.27682	0.360359	0.010157	0.014567
366	Cataract	743	Osteoporosis, osteopenia and pathological fracture	Musculoskeletal	0.13925	0.00746552	0.020227	1.20824e-77	1.92828e-76	0.0215646	0.0218032
366	Cataract	745	Pain in joint	Musculoskeletal	0.050013	0.00872986	0.00737653	1.01048e-08	3.55136e-08	0.022249	0.0283018
366	Cataract	760	Back pain	Symptoms	0.048493	0.00752378	0.0103101	1.15373e-10	4.56482e-10	0.0474551	0.0618873
366	Cataract	761	Cervicalgia	Symptoms	0.0183262	0.0175667	0.00138425	0.296838	0.382648	0.00573826	0.00770348
366	Cataract	764	Sciatica	Symptoms	0.0147775	0.0155459	0.00130904	0.341821	0.430846	0.00790951	0.0108049
366	Cataract	766	Neuralgia, neuritis, and radiculitis NOS	Symptoms	0.0104323	0.0217123	0.000601624	0.630889	0.705663	0.00333692	0.00527815
366	Cataract	771	Musculoskeletal symptoms referable to limbs	Symptoms	0.0348019	0.018183	0.00374218	0.0556226	0.0886635	0.0116991	0.0141568
366	Cataract	773	Pain in limb	Symptoms	0.0324614	0.00979292	0.0043322	0.000917141	0.00202777	0.0181398	0.0223901
366	Cataract	785	Abdominal pain	Symptoms	0.0247898	0.00790566	0.00378744	0.00171444	0.00363837	0.0239144	0.0237898
366	Cataract	79	Viral infection	Infectious diseases	-0.036624	0.00911516	-0.00610536	5.87126e-05	0.000149402	0.0286086	0.0392982
366	Cataract	8	Intestinal infection	Infectious diseases	0.0771572	0.00966542	0.0103347	1.43041e-15	7.04805e-15	0.0182748	0.0329157
366	Cataract	835	Internal derangement of knee	Injuries & poisonings	-0.00150873	0.00686549	-0.000310795	0.826061	0.86793	0.0444069	0.049547
366	Cataract	939	Atopic/contact dermatitis due to other or unspecified	Dermatologic	0.161686	0.0182149	0.0116291	6.89685e-19	3.85877e-18	0.00520009	0.00900984
366	Cataract	994	Sepsis and SIRS	Injuries & poisonings	-0.0853932	0.0341539	-0.00570972	0.0124106	0.0226435	0.00449094	0.00928962
366	Cataract	Female	Female		0.260913	0.00310084		0
366	Cataract	age_at_2015	Age at Index (2015)		0.12612	0.000206736		0
366.2	Senile cataract	(Intercept)			-9.43005	0.0167166		0
366.2	Senile cataract	112	Candidiasis	Infectious diseases	0.123617	0.0250974	0.00885395	8.41452e-07	2.56837e-06	0.00515658	0.00787492
366.2	Senile cataract	153	Colorectal cancer	Neoplasms	-0.0190895	0.0204847	-0.001454	0.351393	0.440835	0.00583554	0.00553963
366.2	Senile cataract	172	Skin cancer	Neoplasms	-0.00274334	0.0110466	-0.000378983	0.80387	0.850056	0.0194632	0.0207339
366.2	Senile cataract	174	Breast cancer	Neoplasms	0.0695473	0.0108111	0.0100703	1.25144e-10	4.94298e-10	0.0214254	0.0203885
366.2	Senile cataract	180	Cervical cancer and dysplasia	Neoplasms	-0.0599726	0.0170904	-0.00716459	0.000449562	0.0010335	0.0144815	0.0183308
366.2	Senile cataract	184	Cancer of other female genital organs	Neoplasms	0.0542357	0.0291568	0.00304338	0.0628656	0.0988797	0.00315875	0.00324621
366.2	Senile cataract	185	Cancer of prostate	Neoplasms	-0.0832603	0.0180532	-0.00666724	3.98937e-06	1.1414e-05	0.00645399	0.00623783
366.2	Senile cataract	189	Cancer of urinary organs (incl. kidney and bladder)	Neoplasms	-0.00492832	0.0227936	-0.000347061	0.82882	0.870172	0.00498408	0.00463368
366.2	Senile cataract	195	Cancer, suspected or other	Neoplasms	-0.000636393	0.0295682	-3.55218e-05	0.982829	0.987688	0.00312535	0.00394807
366.2	Senile cataract	198	Secondary malignant neoplasm	Neoplasms	0.085686	0.0192404	0.00845268	8.45027e-06	2.34164e-05	0.00982783	0.0109719
366.2	Senile cataract	199	Neoplasm of uncertain behavior	Neoplasms	0.0423418	0.0303123	0.00232727	0.162459	0.228395	0.00303022	0.00320566
366.2	Senile cataract	200	Myeloproliferative disease	Neoplasms	0.13955	0.0304869	0.00758526	4.70852e-06	1.33784e-05	0.00296327	0.00313685
366.2	Senile cataract	202	Cancer of other lymphoid, histiocytic tissue	Neoplasms	0.0854563	0.0290567	0.0047696	0.00327133	0.00660083	0.00312489	0.00311064
366.2	Senile cataract	208	Benign neoplasm of colon	Neoplasms	0.0779396	0.0115256	0.0134817	1.35792e-11	5.62543e-11	0.0308739	0.0447943
366.2	Senile cataract	211	Benign neoplasm of other parts of digestive system	Neoplasms	-0.0572536	0.0223967	-0.00479227	0.0105778	0.0195326	0.0070559	0.00978915
366.2	Senile cataract	214	Lipoma	Neoplasms	0.00298329	0.0130404	0.000384886	0.819045	0.862209	0.0169312	0.0179733
366.2	Senile cataract	216	Benign neoplasm of skin	Neoplasms	0.00549814	0.0129723	0.000805451	0.671685	0.740856	0.0219423	0.0249023
366.2	Senile cataract	218	Benign neoplasm of uterus	Neoplasms	-0.0226	0.0109126	-0.00367676	0.0383591	0.0634017	0.0272078	0.0294133
366.2	Senile cataract	220	Benign neoplasm of ovary	Neoplasms	0.00422333	0.026426	0.000265409	0.873025	0.905075	0.00396502	0.00495328
366.2	Senile cataract	228	Hemangioma and lymphangioma, any site	Neoplasms	0.0721947	0.0280576	0.0041581	0.0100796	0.0186923	0.00332834	0.00413445
366.2	Senile cataract	229	Benign neoplasm of unspecified sites	Neoplasms	-0.028414	0.0219379	-0.00241888	0.195251	0.267313	0.0073004	0.00786467
366.2	Senile cataract	240	Simple and unspecified goiter	Endocrine/metabolic	-0.0173141	0.0253448	-0.00108441	0.494516	0.581504	0.00393821	0.00424981
366.2	Senile cataract	242	Thyrotoxicosis with or without goiter	Endocrine/metabolic	0.0364795	0.0240883	0.00243352	0.129923	0.188427	0.00447011	0.00581721
366.2	Senile cataract	244	Hypothyroidism	Endocrine/metabolic	0.064273	0.00622131	0.0163364	5.09703e-25	3.456e-24	0.0694234	0.0697332
366.2	Senile cataract	250	Diabetes mellitus	Endocrine/metabolic	0.352397	0.00649862	0.100404	0	0	0.0891213	0.0915936
366.2	Senile cataract	261	Vitamin deficiency	Endocrine/metabolic	0.11595	0.030998	0.00637181	0.000183598	0.00044219	0.00302899	0.00852832
366.2	Senile cataract	272	Disorders of lipoid metabolism	Endocrine/metabolic	0.0403494	0.00535601	0.0122033	4.9405e-14	2.29667e-13	0.101841	0.0906016
366.2	Senile cataract	274	Gout and other crystal arthropathies	Endocrine/metabolic	0.0920442	0.0184934	0.00780636	6.45329e-07	1.98812e-06	0.00724541	0.0103723
366.2	Senile cataract	275	Disorders of mineral metabolism	Endocrine/metabolic	0.10951	0.028091	0.00662552	9.68331e-05	0.000240548	0.00367395	0.00648686
366.2	Senile cataract	276	Disorders of fluid, electrolyte, and acid-base balance	Endocrine/metabolic	0.093777	0.0152162	0.0114386	7.1399e-10	2.70075e-09	0.0151065	0.0231264
366.2	Senile cataract	278	Overweight, obesity and other hyperalimentation	Endocrine/metabolic	0.0524738	0.00525157	0.0169104	1.65172e-23	1.07049e-22	0.117709	0.179329
366.2	Senile cataract	280	Iron deficiency anemias	Hematopoietic	0.0798197	0.0130458	0.0104439	9.44989e-10	3.54841e-09	0.0174237	0.0253132
366.2	Senile cataract	285	Other anemias	Hematopoietic	0.0634623	0.0112896	0.00991905	1.89516e-08	6.53641e-08	0.025057	0.0306574
366.2	Senile cataract	287	Purpura and other hemorrhagic conditions	Hematopoietic	0.0929882	0.0327061	0.00522902	0.00446709	0.00883152	0.00317223	0.00451217
366.2	Senile cataract	288	Diseases of white blood cells	Hematopoietic	0.0414572	0.0199978	0.00361188	0.0381642	0.0631246	0.00764892	0.00939972
366.2	Senile cataract	289	Other diseases of blood and blood-forming organs	Hematopoietic	0.0834757	0.0290456	0.00505189	0.00405369	0.00806076	0.00367609	0.00477789
366.2	Senile cataract	290	Delirium dementia and amnestic and other cognitive disorders	Mental disorders	-0.132394	0.0320772	-0.00950665	3.66966e-05	9.53338e-05	0.00518293	0.00786072
366.2	Senile cataract	295	Schizophrenia and other psychotic disorders	Mental disorders	-0.109702	0.0195314	-0.0119094	1.94622e-08	6.70251e-08	0.0119278	0.0134709
366.2	Senile cataract	296	Mood disorders	Mental disorders	0.0419866	0.010369	0.00739567	5.13832e-05	0.000131512	0.032054	0.0337443
366.2	Senile cataract	300	Anxiety disorders	Mental disorders	0.0775647	0.00570611	0.024948	4.39007e-42	4.30329e-41	0.117185	0.161347
366.2	Senile cataract	301	Personality disorders	Mental disorders	-0.0452349	0.0370253	-0.0026351	0.22181	0.298365	0.00340509	0.0051499
366.2	Senile cataract	315	Develomental delays and disorders	Mental disorders	0.315698	0.0270525	0.0241317	1.81872e-31	1.45066e-30	0.00587752	0.00689489
366.2	Senile cataract	316	Substance addiction and disorders	Mental disorders	-0.0329645	0.0333988	-0.0060354	0.323644	0.411213	0.0347271	0.0460367
366.2	Senile cataract	317	Alcohol-related disorders	Mental disorders	0.303868	0.0337496	0.0532348	2.18426e-19	1.23971e-18	0.0316964	0.03995
366.2	Senile cataract	318	Tobacco use disorder	Mental disorders	0.215874	0.00693411	0.0582129	8.85044e-213	3.20365e-211	0.0789508	0.132704
366.2	Senile cataract	327	Sleep disorders	Neurological	0.02841	0.0150553	0.0031635	0.059154	0.0935909	0.0125569	0.0183506
366.2	Senile cataract	334	Degenerative disease of the spinal cord	Neurological	-0.0077174	0.0274663	-0.000497315	0.778728	0.829922	0.00417	0.00516147
366.2	Senile cataract	335	Multiple sclerosis	Neurological	0.0901132	0.0288892	0.00567543	0.00181298	0.00382861	0.00398248	0.00423546
366.2	Senile cataract	340	Migraine	Neurological	0.0216639	0.0187354	0.0020476	0.247553	0.327703	0.00901467	0.0160876
366.2	Senile cataract	342	Hemiplegia	Neurological	-0.0391297	0.0280867	-0.0025154	0.163567	0.229709	0.00414962	0.00476208
366.2	Senile cataract	345	Epilepsy, recurrent seizures, convulsions	Neurological	0.167695	0.0117692	0.0260088	4.57036e-46	4.80057e-45	0.024663	0.0256923
366.2	Senile cataract	351	Other peripheral nerve disorders	Neurological	0.108035	0.00891632	0.0187212	8.62762e-34	7.22431e-33	0.0309888	0.0320847
366.2	Senile cataract	352	Disorders of other cranial nerves	Neurological	0.0625193	0.0272481	0.00371296	0.0217648	0.0379439	0.00353959	0.00452359
366.2	Senile cataract	353	Nerve root and plexus disorders	Neurological	0.0255599	0.0209586	0.00282965	0.222637	0.299326	0.0124099	0.0187855
366.2	Senile cataract	357	Inflammatory and toxic neuropathy	Neurological	0.32312	0.0193412	0.0259053	1.17961e-62	1.55963e-61	0.00646947	0.00846507
366.2	Senile cataract	361	Retinal detachments and defects	Sense organs	1.04985	0.023877	0.0732996	0	0	0.00489875	0.00546262
366.2	Senile cataract	362	Other retinal disorders	Sense organs	0.496648	0.00961469	0.0893471	0	0	0.0334853	0.0364415
366.2	Senile cataract	365	Glaucoma	Sense organs	0.882845	0.0189705	0.0653829	0	0	0.00551521	0.00657295
366.2	Senile cataract	367	Disorders of refraction and accommodation; blindness and low vision	Sense organs	-0.0126783	0.0296704	-0.000829163	0.669157	0.738861	0.00429562	0.00648028
366.2	Senile cataract	368	Visual disturbances	Sense organs	0.0763295	0.0201482	0.00690644	0.00015162	0.000368967	0.00825512	0.0122572
366.2	Senile cataract	371	Inflammation of the eye	Sense organs	0.0859141	0.0221464	0.0067835	0.000104726	0.000258973	0.00627353	0.00693398
366.2	Senile cataract	374	Other disorders of eyelids	Sense organs	0.177641	0.0155236	0.0171277	2.54004e-30	1.97741e-29	0.00938433	0.00906884
366.2	Senile cataract	375	Disorders of lacrimal system	Sense organs	0.145208	0.0263965	0.00781884	3.77548e-08	1.27856e-07	0.00290781	0.00298269
366.2	Senile cataract	378	Strabismus and other disorders of binocular eye movements	Sense organs	0.119972	0.0301652	0.00705679	6.974e-05	0.00017601	0.00347188	0.00443428
366.2	Senile cataract	379	Other disorders of eye	Sense organs	0.30318	0.0278348	0.0221205	1.25714e-27	9.1297e-27	0.00535206	0.006917
366.2	Senile cataract	38	Septicemia	Infectious diseases	0.0174031	0.035412	0.00144072	0.623111	0.699221	0.00690102	0.0125326
366.2	Senile cataract	380	Disorders of external ear	Sense organs	0.0612501	0.0270309	0.00383194	0.0234557	0.0406122	0.00392948	0.0251946
366.2	Senile cataract	381	Otitis media and Eustachian tube disorders	Sense organs	0.0301383	0.0231616	0.00230408	0.193184	0.264907	0.0058792	0.0136964
366.2	Senile cataract	384	Other disorders of tympanic membrane	Sense organs	0.0943495	0.0292793	0.00554722	0.00127122	0.00275692	0.00346882	0.00390518
366.2	Senile cataract	386	Vertiginous syndromes and other disorders of vestibular system	Sense organs	0.0714485	0.0264681	0.00408994	0.00694613	0.0132744	0.00328759	0.00434454
366.2	Senile cataract	389	Hearing loss	Sense organs	0.0976937	0.0187038	0.00844359	1.75861e-07	5.66313e-07	0.00752667	0.0111352
366.2	Senile cataract	394	Rheumatic disease of the heart valves	Circulatory system	-0.0482204	0.0293053	-0.00444585	0.0998765	0.149661	0.00857407	0.0113703
366.2	Senile cataract	395	Heart valve disorders	Circulatory system	0.0237677	0.0286566	0.00220479	0.40688	0.497288	0.00868055	0.011002
366.2	Senile cataract	401	Hypertension	Circulatory system	0.111	0.00386948	0.0497736	5.70819e-181	1.81729e-179	0.278805	0.254308
366.2	Senile cataract	41	Bacterial infection NOS	Infectious diseases	0.0399409	0.0106654	0.00692314	0.000180461	0.000435201	0.0310063	0.0349785
366.2	Senile cataract	411	Ischemic Heart Disease	Circulatory system	0.0974998	0.00674377	0.0238647	2.23969e-47	2.40439e-46	0.0640079	0.0566242
366.2	Senile cataract	414	Other forms of chronic heart disease	Circulatory system	0.0328822	0.0229766	0.00234934	0.152397	0.216222	0.00513099	0.00848118
366.2	Senile cataract	415	Pulmonary heart disease	Circulatory system	0.0282696	0.0194055	0.00245474	0.145177	0.207138	0.00759776	0.0085964
366.2	Senile cataract	416	Cardiomegaly	Circulatory system	-0.0114904	0.0231332	-0.000835021	0.619398	0.69584	0.00530931	0.00748753
366.2	Senile cataract	420	Carditis	Circulatory system	-0.0110196	0.0261308	-0.000736885	0.673238	0.742127	0.00449186	0.00587402
366.2	Senile cataract	425	Cardiomyopathy	Circulatory system	0.0430301	0.0317948	0.00235375	0.175937	0.244262	0.00300111	0.00361427
366.2	Senile cataract	426	Cardiac conduction disorders	Circulatory system	-0.0312553	0.0172309	-0.00292195	0.0696915	0.108417	0.0088175	0.0113675
366.2	Senile cataract	427	Cardiac dysrhythmias	Circulatory system	0.0487365	0.00853787	0.0091414	1.14126e-08	3.99582e-08	0.036515	0.0382709
366.2	Senile cataract	428	Congestive heart failure; nonhypertensive	Circulatory system	0.128039	0.0156744	0.0144347	3.11932e-16	1.57775e-15	0.0128754	0.0149193
366.2	Senile cataract	430	Intracranial hemorrhage	Circulatory system	0.00208064	0.0264417	0.000132841	0.937281	0.954094	0.00409309	0.00425786
366.2	Senile cataract	433	Cerebrovascular disease	Circulatory system	0.0699537	0.0102299	0.0109118	8.02344e-12	3.36606e-11	0.0249543	0.0253873
366.2	Senile cataract	442	Other aneurysm	Circulatory system	0.0259862	0.0256168	0.0015368	0.310382	0.396817	0.00350972	0.00447952
366.2	Senile cataract	443	Peripheral vascular disease	Circulatory system	0.259765	0.0136524	0.0301488	1.01826e-80	1.65653e-79	0.0136568	0.0161541
366.2	Senile cataract	447	Other disorders of arteries and arterioles	Circulatory system	0.122777	0.0285613	0.00704528	1.71774e-05	4.61952e-05	0.00330367	0.00325046
366.2	Senile cataract	451	Phlebitis and thrombophlebitis	Circulatory system	0.0109532	0.0181043	0.00103746	0.545175	0.628607	0.00905342	0.0102114
366.2	Senile cataract	454	Varicose veins	Circulatory system	0.0370429	0.0103243	0.00591794	0.000333316	0.000778649	0.02621	0.0263182
366.2	Senile cataract	455	Hemorrhoids	Circulatory system	0.0132429	0.00826357	0.00275521	0.10903	0.161546	0.0453413	0.0418993
366.2	Senile cataract	458	Hypotension	Circulatory system	0.0710951	0.018323	0.00642298	0.000104416	0.000258351	0.00822969	0.0124287
366.2	Senile cataract	465	Acute upper respiratory infections of multiple or unspecified sites	Respiratory	0.059995	0.0216835	0.00491397	0.00566019	0.0110056	0.00675426	0.047901
366.2	Senile cataract	470	Septal Deviations/Turbinate Hypertrophy	Respiratory	0.0307698	0.0152569	0.00387919	0.0437184	0.0714173	0.016155	0.018952
366.2	Senile cataract	471	Nasal polyps	Respiratory	0.0849726	0.0196648	0.00716984	1.55287e-05	4.1932e-05	0.00717111	0.00733103
366.2	Senile cataract	473	Diseases of the larynx and vocal cords	Respiratory	0.157418	0.0230433	0.0105737	8.409e-12	3.52621e-11	0.0045323	0.00510071
366.2	Senile cataract	474	Acute and chronic tonsillitis	Respiratory	-0.0407527	0.0215332	-0.00427251	0.0584181	0.0925295	0.011115	0.0246224
366.2	Senile cataract	475	Chronic sinusitis	Respiratory	0.0221884	0.0217167	0.00177484	0.306913	0.393578	0.00643975	0.018853
366.2	Senile cataract	476	Allergic rhinitis	Respiratory	0.0101438	0.0351863	0.000532853	0.773125	0.825521	0.00276703	0.00689167
366.2	Senile cataract	479	Other upper respiratory disease	Respiratory	0.0230538	0.0178798	0.00230835	0.197266	0.269685	0.0101284	0.0122029
366.2	Senile cataract	480	Pneumonia	Respiratory	0.0892591	0.0122451	0.013436	3.11457e-13	1.39797e-12	0.0231969	0.031733
366.2	Senile cataract	495	Asthma	Respiratory	0.140491	0.0047023	0.053698	3.90484e-196	1.33755e-194	0.177648	0.19932
366.2	Senile cataract	496	Chronic airway obstruction	Respiratory	0.475822	0.00738196	0.0980059	0	0	0.0443953	0.0471103
366.2	Senile cataract	506	Empyema and pneumothorax	Respiratory	0.0138299	0.0329402	0.000773362	0.674597	0.743358	0.00313684	0.00404148
366.2	Senile cataract	507	Pleurisy; pleural effusion	Respiratory	-0.0152526	0.0181971	-0.00151565	0.401924	0.492376	0.00997383	0.0127477
366.2	Senile cataract	508	Pulmonary collapse; interstitial and compensatory emphysema	Respiratory	-0.110393	0.0420816	-0.0070386	0.00870786	0.0163356	0.00408191	0.00742356
366.2	Senile cataract	509	Respiratory failure, insufficiency, arrest	Respiratory	0.172665	0.0262912	0.0122028	5.11946e-11	2.06172e-10	0.00501993	0.00746352
366.2	Senile cataract	512	Other symptoms of respiratory system	Respiratory	0.0485346	0.0329259	0.00395603	0.140466	0.201503	0.00668854	0.0117688
366.2	Senile cataract	519	Other diseases of respiratory system, not elsewhere classified	Respiratory	0.0871206	0.012296	0.0124321	1.38775e-12	6.0384e-12	0.0207957	0.066799
366.2	Senile cataract	520	Disorders of tooth development	Digestive	-0.0972345	0.0210483	-0.0113385	3.84516e-06	1.10235e-05	0.0137879	0.0224023
366.2	Senile cataract	521	Diseases of hard tissues of teeth	Digestive	0.0486144	0.0149565	0.00669848	0.00115243	0.00251463	0.0193603	0.0282529
366.2	Senile cataract	522	Diseases of pulp and periapical tissues	Digestive	-0.0033382	0.0204668	-0.000315058	0.870437	0.903189	0.00898832	0.0113106
366.2	Senile cataract	523	Gingival and periodontal diseases	Digestive	-0.0035278	0.0232257	-0.000318564	0.879272	0.910072	0.00822188	0.0127762
366.2	Senile cataract	525	Other diseases of the teeth and supporting structures	Digestive	0.0349257	0.0180753	0.00362661	0.0533307	0.0854002	0.0109011	0.0146457
366.2	Senile cataract	528	Diseases of the oral soft tissues, excluding lesions specific for gingiva and tongue	Digestive	0.0511026	0.0172706	0.00489186	0.00308705	0.00625081	0.00924906	0.0115255
366.2	Senile cataract	530	Diseases of esophagus	Digestive	0.0346959	0.00689309	0.00890342	4.81788e-07	1.5023e-06	0.0708735	0.0917209
366.2	Senile cataract	531	Peptic ulcer (excl. esophageal)	Digestive	0.0374419	0.0132482	0.00462562	0.00471055	0.00928112	0.0155028	0.0164152
366.2	Senile cataract	535	Gastritis and duodenitis	Digestive	0.0956222	0.00746969	0.0225136	1.61102e-37	1.45646e-36	0.0589033	0.0697312
366.2	Senile cataract	537	Other disorders of stomach and duodenum	Digestive	0.0517244	0.0185319	0.0055665	0.00525298	0.0102722	0.011719	0.0162532
366.2	Senile cataract	540	Appendiceal conditions	Digestive	-0.0164363	0.0167589	-0.00187476	0.326717	0.414618	0.013184	0.0184116
366.2	Senile cataract	550	Abdominal hernia	Digestive	0.0310128	0.00583246	0.00928822	1.05332e-07	3.44775e-07	0.0996228	0.111706
366.2	Senile cataract	555	Inflammatory bowel disease and other gastroenteritis and colitis	Digestive	0.0172854	0.0158518	0.00190351	0.275521	0.358971	0.0122777	0.0145042
366.2	Senile cataract	557	Intestinal malabsorption (non-celiac)	Digestive	0.0471337	0.0213169	0.00362501	0.0270291	0.0462752	0.00595044	0.00732839
366.2	Senile cataract	558	Noninfectious gastroenteritis	Digestive	0.0690313	0.00930824	0.012881	1.20577e-13	5.50695e-13	0.0361232	0.0365057
366.2	Senile cataract	560	Intestinal obstruction without mention of hernia	Digestive	0.000477284	0.0197451	4.05583e-05	0.980715	0.986311	0.00727405	0.00918509
366.2	Senile cataract	562	Diverticulosis and diverticulitis	Digestive	0.0119771	0.00798457	0.0022932	0.133607	0.193118	0.0381116	0.0537165
366.2	Senile cataract	563	Constipation	Digestive	-0.0016286	0.0182436	-0.000233622	0.928867	0.947448	0.0210196	0.0302908
366.2	Senile cataract	564	Functional digestive disorders	Digestive	0.0136937	0.0143548	0.00250171	0.340113	0.429014	0.034571	0.0513279
366.2	Senile cataract	565	Anal and rectal conditions	Digestive	0.0444277	0.00958358	0.00801396	3.55531e-06	1.02291e-05	0.0336714	0.0430884
366.2	Senile cataract	568	Other disorders of peritoneum	Digestive	0.00748219	0.0176829	0.000742757	0.6722	0.741159	0.0099536	0.0163786
366.2	Senile cataract	569	Other disorders of intestine	Digestive	-0.00288561	0.0128621	-0.000455938	0.822485	0.864944	0.0256217	0.0386126
366.2	Senile cataract	571	Chronic liver disease and cirrhosis	Digestive	0.166346	0.0259185	0.015499	1.38046e-10	5.43285e-10	0.00875806	0.0152398
366.2	Senile cataract	573	Other disorders of liver	Digestive	-0.039738	0.0255632	-0.0037071	0.120065	0.175741	0.00877982	0.0161166
366.2	Senile cataract	574	Cholelithiasis and cholecystitis	Digestive	0.0255284	0.00887139	0.00500247	0.00400694	0.0079755	0.039999	0.0481853
366.2	Senile cataract	575	Other biliary tract disease	Digestive	-0.0170729	0.0192006	-0.00156206	0.373902	0.464321	0.00844233	0.0117422
366.2	Senile cataract	577	Diseases of pancreas	Digestive	0.00769956	0.0203509	0.000658609	0.705178	0.769811	0.00737118	0.00914014
366.2	Senile cataract	578	Gastrointestinal hemorrhage	Digestive	0.010534	0.00836069	0.00221953	0.207691	0.281998	0.0465635	0.056069
366.2	Senile cataract	580	Nephritis; nephrosis; renal sclerosis	Genitourinary	0.416722	0.0227177	0.0290273	3.71939e-75	5.77161e-74	0.00487577	0.00451466
366.2	Senile cataract	585	Renal failure	Genitourinary	0.083647	0.00772207	0.0164642	2.42259e-27	1.74157e-26	0.0403716	0.042085
366.2	Senile cataract	586	Other disorders of the kidney and ureters	Genitourinary	0.0652628	0.0209765	0.00534964	0.00186312	0.00392732	0.00676498	0.00939752
366.2	Senile cataract	590	Pyelonephritis	Genitourinary	0.0806568	0.0255355	0.00561852	0.0015852	0.00337883	0.00487623	0.00765546
366.2	Senile cataract	591	Urinary tract infection	Genitourinary	0.00604913	0.0111367	0.000983703	0.587014	0.666953	0.0271839	0.0312545
366.2	Senile cataract	592	Cystitis and urethritis	Genitourinary	0.0458416	0.0210153	0.00349155	0.0291581	0.0494714	0.00583524	0.0059929
366.2	Senile cataract	594	Urinary calculus	Genitourinary	-0.0641796	0.0130417	-0.00884595	8.60516e-07	2.62267e-06	0.0193727	0.0223543
366.2	Senile cataract	595	Hydronephrosis	Genitourinary	-0.00225167	0.0327245	-0.000146494	0.945143	0.960408	0.00425088	0.00657661
366.2	Senile cataract	596	Other disorders of bladder	Genitourinary	0.029508	0.0135912	0.0035985	0.0299223	0.0506519	0.0150998	0.014937
366.2	Senile cataract	597	Other disorders of urethra and urinary tract	Genitourinary	0.0184352	0.018136	0.00169377	0.309392	0.396043	0.00851387	0.00908817
366.2	Senile cataract	599	Other symptoms/disorders or the urinary system	Genitourinary	0.0167206	0.0203404	0.00240118	0.411055	0.501166	0.0210664	0.0230031
366.2	Senile cataract	600	Hyperplasia of prostate	Genitourinary	-0.0552761	0.0139758	-0.00595832	7.64936e-05	0.000192347	0.0117573	0.0108122
366.2	Senile cataract	601	Inflammatory diseases of prostate	Genitourinary	0.0410077	0.0238631	0.00336737	0.085713	0.130714	0.00678903	0.00825791
366.2	Senile cataract	603	Other disorders of testis	Genitourinary	0.0334379	0.0249923	0.00272058	0.180919	0.250191	0.00666418	0.00814137
366.2	Senile cataract	604	Disorders of penis	Genitourinary	0.174994	0.0181752	0.0172807	6.08103e-22	3.76946e-21	0.00984867	0.0127824
366.2	Senile cataract	608	Other disorders of male genital organs	Genitourinary	-0.00814009	0.0211815	-0.000701165	0.700755	0.765796	0.00747551	0.00845424
366.2	Senile cataract	610	Benign mammary dysplasias	Genitourinary	0.0396585	0.0179937	0.00369074	0.0275227	0.0470245	0.00873708	0.00962459
366.2	Senile cataract	611	Abnormal findings on mammogram or breast exam	Genitourinary	0.0463712	0.0262254	0.00287341	0.0770308	0.118746	0.00385456	0.00377444
366.2	Senile cataract	613	Other nonmalignant breast conditions	Genitourinary	0.0654704	0.0238707	0.00466131	0.00609337	0.0117749	0.00509499	0.0060276
366.2	Senile cataract	614	Inflammatory diseases of female pelvic organs	Genitourinary	-0.0144726	0.0129738	-0.00223068	0.264627	0.346536	0.0243494	0.0302002
366.2	Senile cataract	615	Endometriosis	Genitourinary	-0.0337143	0.0165656	-0.00425338	0.0418317	0.0685897	0.016178	0.0206003
366.2	Senile cataract	618	Genital prolapse	Genitourinary	0.0436304	0.010513	0.00622483	3.32259e-05	8.67928e-05	0.0207873	0.0194319
366.2	Senile cataract	619	Noninflammatory female genital disorders	Genitourinary	-0.0313011	0.0120957	-0.00622559	0.0096594	0.0179586	0.0412612	0.0505745
366.2	Senile cataract	622	Polyp of female genital organs	Genitourinary	-0.0511138	0.0110107	-0.00761476	3.44755e-06	9.92829e-06	0.0227098	0.0225238
366.2	Senile cataract	623	Hypertrophy of female genital organs	Genitourinary	-0.099388	0.0274507	-0.00666586	0.000293914	0.00069167	0.00451867	0.00539806
366.2	Senile cataract	624	Symptoms involving female genital tract	Genitourinary	0.0414891	0.0225599	0.00463682	0.0659058	0.103188	0.0126503	0.0123871
366.2	Senile cataract	625	Pain and other symptoms associated with female genital organs	Genitourinary	-0.0488863	0.0189281	-0.00531864	0.00980181	0.0182069	0.0119801	0.0151128
366.2	Senile cataract	626	Disorders of menstruation and other abnormal bleeding from female genital tract	Genitourinary	0.00160573	0.00816121	0.000406651	0.844022	0.882276	0.06888	0.0783281
366.2	Senile cataract	627	Menopausal and postmenopausal disorders	Genitourinary	0.0637855	0.0112008	0.0080229	1.23559e-08	4.3163e-08	0.016079	0.0132355
366.2	Senile cataract	628	Ovarian cyst	Genitourinary	0.0469711	0.0181744	0.00623279	0.00975294	0.0181234	0.0179291	0.0227532
366.2	Senile cataract	681	Superficial cellulitis and abscess	Dermatologic	0.0786598	0.0125902	0.0112573	4.16552e-10	1.59887e-09	0.0209192	0.0259942
366.2	Senile cataract	686	Other local infections of skin and subcutaneous tissue	Dermatologic	0.17473	0.0141339	0.023042	4.16971e-35	3.60071e-34	0.0177036	0.0247114
366.2	Senile cataract	689	Disorder of skin and subcutaneous tissue NOS	Dermatologic	0.0546694	0.0161549	0.00558425	0.000714155	0.00160098	0.0105449	0.0120146
366.2	Senile cataract	696	Psoriasis and related disorders	Dermatologic	0.100909	0.0210858	0.00788278	1.70455e-06	5.06003e-06	0.0061401	0.00940543
366.2	Senile cataract	70	Viral hepatitis	Infectious diseases	-0.0231055	0.0281057	-0.00161198	0.411024	0.501166	0.00489124	0.00620943
366.2	Senile cataract	701	Other hypertrophic and atrophic conditions of skin	Dermatologic	0.00401312	0.0153343	0.000438246	0.793547	0.841787	0.0120711	0.0135571
366.2	Senile cataract	702	Degenerative skin conditions and other dermatoses	Dermatologic	0.0778974	0.0174082	0.006594	7.64967e-06	2.12648e-05	0.00721768	0.00753219
366.2	Senile cataract	703	Diseases of nail, NOS	Dermatologic	0.110162	0.029245	0.00646694	0.000165307	0.000400587	0.00345809	0.00413869
366.2	Senile cataract	704	Diseases of hair and hair follicles	Dermatologic	0.0147843	0.0212072	0.0017989	0.485717	0.573016	0.015031	0.0168341
366.2	Senile cataract	706	Diseases of sebaceous glands	Dermatologic	0.0717293	0.0169196	0.0108867	2.24099e-05	5.95911e-05	0.0235922	0.0259874
366.2	Senile cataract	707	Chronic ulcer of skin	Dermatologic	0.282813	0.0254025	0.0212439	8.643e-29	6.46722e-28	0.00567469	0.00730072
366.2	Senile cataract	709	Diffuse diseases of connective tissue	Dermatologic	0.143932	0.0200578	0.011242	7.18719e-13	3.16753e-12	0.00613826	0.00653005
366.2	Senile cataract	714	Rheumatoid arthritis and other inflammatory polyarthropathies	Musculoskeletal	0.148447	0.011947	0.0186621	1.90206e-35	1.65486e-34	0.0160624	0.0174723
366.2	Senile cataract	715	Other inflammatory spondylopathies	Musculoskeletal	0.0498494	0.0246121	0.0032048	0.0428262	0.0700961	0.00415039	0.00589071
366.2	Senile cataract	716	Other arthropathies	Musculoskeletal	0.0699621	0.00725147	0.0182133	5.0125e-22	3.11024e-21	0.0731182	0.0875479
366.2	Senile cataract	720	Spinal stenosis	Musculoskeletal	0.0618685	0.0194935	0.00497459	0.00150459	0.00321962	0.00650746	0.00907441
366.2	Senile cataract	721	Spondylosis and allied disorders	Musculoskeletal	0.0761735	0.0127076	0.00941941	2.04344e-09	7.50547e-09	0.0155324	0.0214489
366.2	Senile cataract	722	Intervertebral disc disorders	Musculoskeletal	0.022847	0.0171138	0.00314894	0.181873	0.251297	0.0193716	0.0277533
366.2	Senile cataract	726	Peripheral enthesopathies and allied syndromes	Musculoskeletal	0.0503156	0.00899778	0.00919574	2.24466e-08	7.70591e-08	0.0345987	0.041627
366.2	Senile cataract	727	Other disorders of synovium, tendon, and bursa	Musculoskeletal	0.0145546	0.0118644	0.00220457	0.219916	0.296076	0.0234949	0.028065
366.2	Senile cataract	728	Disorders of muscle, ligament, and fascia	Musculoskeletal	0.156055	0.0170813	0.0139311	6.48115e-20	3.75099e-19	0.00803375	0.00983146
366.2	Senile cataract	729	Other disorders of soft tissues	Musculoskeletal	-0.0121764	0.0183549	-0.00170347	0.507084	0.593467	0.0199708	0.0233066
366.2	Senile cataract	733	Other disorders of bone and cartilage	Musculoskeletal	0.0630009	0.0164604	0.00656289	0.000129492	0.000317498	0.0109721	0.0152377
366.2	Senile cataract	735	Acquired foot deformities	Musculoskeletal	0.090179	0.0117658	0.0110698	1.79516e-14	8.47067e-14	0.0153027	0.0153851
366.2	Senile cataract	736	Other acquired deformities of limbs	Musculoskeletal	0.0642008	0.0252228	0.0040796	0.0109168	0.0201223	0.00405433	0.005543
366.2	Senile cataract	738	Other acquired musculoskeletal deformity	Musculoskeletal	0.0271231	0.0260857	0.00172171	0.298447	0.384427	0.00404575	0.00544198
366.2	Senile cataract	740	Osteoarthrosis	Musculoskeletal	0.012867	0.00815588	0.00264749	0.114651	0.168899	0.0442991	0.0491233
366.2	Senile cataract	741	Symptoms and disorders of the joints	Musculoskeletal	-0.0155337	0.0177179	-0.00149938	0.380636	0.471217	0.00940547	0.0120224
366.2	Senile cataract	742	Derangement of joint, non-traumatic	Musculoskeletal	-0.0186184	0.0187348	-0.00186685	0.320327	0.407678	0.010157	0.014567
366.2	Senile cataract	743	Osteoporosis, osteopenia and pathological fracture	Musculoskeletal	0.142722	0.00962011	0.0207314	8.59862e-50	9.62182e-49	0.0215646	0.0218032
366.2	Senile cataract	745	Pain in joint	Musculoskeletal	0.0328097	0.0114514	0.00483918	0.00416837	0.00827189	0.022249	0.0283018
366.2	Senile cataract	760	Back pain	Symptoms	0.0356686	0.00989879	0.00758351	0.000314167	0.000735869	0.0474551	0.0618873
366.2	Senile cataract	761	Cervicalgia	Symptoms	0.00184019	0.0230886	0.000138996	0.936475	0.953381	0.00573826	0.00770348
366.2	Senile cataract	764	Sciatica	Symptoms	0.0190345	0.020284	0.00168614	0.348038	0.437282	0.00790951	0.0108049
366.2	Senile cataract	766	Neuralgia, neuritis, and radiculitis NOS	Symptoms	-0.0048242	0.0288352	-0.00027821	0.867132	0.900794	0.00333692	0.00527815
366.2	Senile cataract	771	Musculoskeletal symptoms referable to limbs	Symptoms	0.0456439	0.0237894	0.00490799	0.0550271	0.0878203	0.0116991	0.0141568
366.2	Senile cataract	773	Pain in limb	Symptoms	0.0529278	0.0128353	0.00706358	3.72958e-05	9.67953e-05	0.0181398	0.0223901
366.2	Senile cataract	785	Abdominal pain	Symptoms	0.0269327	0.0102873	0.00411484	0.00884354	0.0165818	0.0239144	0.0237898
366.2	Senile cataract	79	Viral infection	Infectious diseases	-0.061046	0.0121648	-0.0101766	5.21411e-07	1.62202e-06	0.0286086	0.0392982
366.2	Senile cataract	8	Intestinal infection	Infectious diseases	0.0850355	0.0126228	0.0113899	1.62046e-11	6.69055e-11	0.0182748	0.0329157
366.2	Senile cataract	835	Internal derangement of knee	Injuries & poisonings	-0.0211301	0.00901568	-0.00435274	0.0190933	0.0336127	0.0444069	0.049547
366.2	Senile cataract	939	Atopic/contact dermatitis due to other or unspecified	Dermatologic	0.197744	0.023623	0.0142225	5.72143e-17	2.987e-16	0.00520009	0.00900984
366.2	Senile cataract	994	Sepsis and SIRS	Injuries & poisonings	-0.0170493	0.0446327	-0.00113998	0.702468	0.76735	0.00449094	0.00928962
366.2	Senile cataract	Female	Female		0.237343	0.00407656		0
366.2	Senile cataract	age_at_2015	Age at Index (2015)		0.127363	0.000272634		0
379.3	Aphakia and other disorders of lens	(Intercept)			-9.29864	0.0292636		0
379.3	Aphakia and other disorders of lens	112	Candidiasis	Infectious diseases	0.0651443	0.0444859	0.00466589	0.14309	0.204665	0.00515658	0.00787492
379.3	Aphakia and other disorders of lens	153	Colorectal cancer	Neoplasms	-0.0213732	0.0360224	-0.00162794	0.552961	0.6358	0.00583554	0.00553963
379.3	Aphakia and other disorders of lens	172	Skin cancer	Neoplasms	-0.0282236	0.0195243	-0.00389898	0.148301	0.211189	0.0194632	0.0207339
379.3	Aphakia and other disorders of lens	174	Breast cancer	Neoplasms	0.0631691	0.0187684	0.00914673	0.000763444	0.00170569	0.0214254	0.0203885
379.3	Aphakia and other disorders of lens	180	Cervical cancer and dysplasia	Neoplasms	-0.0694907	0.0297624	-0.00830166	0.0195512	0.0343502	0.0144815	0.0183308
379.3	Aphakia and other disorders of lens	184	Cancer of other female genital organs	Neoplasms	0.0363229	0.0517411	0.00203822	0.482672	0.57015	0.00315875	0.00324621
379.3	Aphakia and other disorders of lens	185	Cancer of prostate	Neoplasms	-0.0909174	0.0318742	-0.0072804	0.00433931	0.00859453	0.00645399	0.00623783
379.3	Aphakia and other disorders of lens	189	Cancer of urinary organs (incl. kidney and bladder)	Neoplasms	0.0238834	0.0392519	0.00168191	0.54288	0.626858	0.00498408	0.00463368
379.3	Aphakia and other disorders of lens	195	Cancer, suspected or other	Neoplasms	-0.0128937	0.0523164	-0.000719691	0.80533	0.851016	0.00312535	0.00394807
379.3	Aphakia and other disorders of lens	198	Secondary malignant neoplasm	Neoplasms	0.0934752	0.0335175	0.00922106	0.00528958	0.0103404	0.00982783	0.0109719
379.3	Aphakia and other disorders of lens	199	Neoplasm of uncertain behavior	Neoplasms	0.0156407	0.0539133	0.000859676	0.771733	0.82438	0.00303022	0.00320566
379.3	Aphakia and other disorders of lens	200	Myeloproliferative disease	Neoplasms	0.0890081	0.0558372	0.00483805	0.110921	0.16394	0.00296327	0.00313685
379.3	Aphakia and other disorders of lens	202	Cancer of other lymphoid, histiocytic tissue	Neoplasms	0.0443143	0.0509359	0.00247333	0.384299	0.474746	0.00312489	0.00311064
379.3	Aphakia and other disorders of lens	208	Benign neoplasm of colon	Neoplasms	0.0600145	0.0202824	0.0103811	0.00308692	0.00625081	0.0308739	0.0447943
379.3	Aphakia and other disorders of lens	211	Benign neoplasm of other parts of digestive system	Neoplasms	-0.0876297	0.0390552	-0.00733483	0.0248491	0.0428204	0.0070559	0.00978915
379.3	Aphakia and other disorders of lens	214	Lipoma	Neoplasms	-0.013082	0.0228473	-0.00168776	0.566925	0.648844	0.0169312	0.0179733
379.3	Aphakia and other disorders of lens	216	Benign neoplasm of skin	Neoplasms	-0.0148617	0.0227413	-0.00217717	0.513426	0.599586	0.0219423	0.0249023
379.3	Aphakia and other disorders of lens	218	Benign neoplasm of uterus	Neoplasms	-0.0254047	0.019075	-0.00413305	0.182915	0.252624	0.0272078	0.0294133
379.3	Aphakia and other disorders of lens	220	Benign neoplasm of ovary	Neoplasms	-0.0307375	0.0459611	-0.00193165	0.503641	0.59062	0.00396502	0.00495328
379.3	Aphakia and other disorders of lens	228	Hemangioma and lymphangioma, any site	Neoplasms	0.012847	0.0503795	0.000739931	0.79872	0.846109	0.00332834	0.00413445
379.3	Aphakia and other disorders of lens	229	Benign neoplasm of unspecified sites	Neoplasms	0.0310875	0.0377383	0.00264647	0.410074	0.500206	0.0073004	0.00786467
379.3	Aphakia and other disorders of lens	240	Simple and unspecified goiter	Endocrine/metabolic	-0.0260271	0.0446267	-0.00163011	0.559747	0.642126	0.00393821	0.00424981
379.3	Aphakia and other disorders of lens	242	Thyrotoxicosis with or without goiter	Endocrine/metabolic	0.0466806	0.0421075	0.00311403	0.267601	0.349884	0.00447011	0.00581721
379.3	Aphakia and other disorders of lens	244	Hypothyroidism	Endocrine/metabolic	0.0634883	0.0108808	0.016137	5.38269e-09	1.92579e-08	0.0694234	0.0697332
379.3	Aphakia and other disorders of lens	250	Diabetes mellitus	Endocrine/metabolic	0.0569643	0.0120511	0.0162302	2.27988e-06	6.69805e-06	0.0891213	0.0915936
379.3	Aphakia and other disorders of lens	261	Vitamin deficiency	Endocrine/metabolic	0.0693864	0.0549747	0.00381298	0.206895	0.281041	0.00302899	0.00852832
379.3	Aphakia and other disorders of lens	272	Disorders of lipoid metabolism	Endocrine/metabolic	0.0392673	0.00943254	0.011876	3.14138e-05	8.22567e-05	0.101841	0.0906016
379.3	Aphakia and other disorders of lens	274	Gout and other crystal arthropathies	Endocrine/metabolic	0.103862	0.0321716	0.00880864	0.00124498	0.00270319	0.00724541	0.0103723
379.3	Aphakia and other disorders of lens	275	Disorders of mineral metabolism	Endocrine/metabolic	0.155212	0.0483779	0.00939061	0.00133506	0.00288186	0.00367395	0.00648686
379.3	Aphakia and other disorders of lens	276	Disorders of fluid, electrolyte, and acid-base balance	Endocrine/metabolic	0.107433	0.0272256	0.0131043	7.94615e-05	0.000199457	0.0151065	0.0231264
379.3	Aphakia and other disorders of lens	278	Overweight, obesity and other hyperalimentation	Endocrine/metabolic	0.00171043	0.00938316	0.000551208	0.855357	0.891154	0.117709	0.179329
379.3	Aphakia and other disorders of lens	280	Iron deficiency anemias	Hematopoietic	0.093259	0.0229055	0.0122024	4.67195e-05	0.00012004	0.0174237	0.0253132
379.3	Aphakia and other disorders of lens	285	Other anemias	Hematopoietic	0.0311031	0.019692	0.00486137	0.114226	0.168341	0.025057	0.0306574
379.3	Aphakia and other disorders of lens	287	Purpura and other hemorrhagic conditions	Hematopoietic	0.13384	0.057093	0.00752625	0.0190654	0.0335667	0.00317223	0.00451217
379.3	Aphakia and other disorders of lens	288	Diseases of white blood cells	Hematopoietic	0.0567488	0.035116	0.00494413	0.106085	0.157751	0.00764892	0.00939972
379.3	Aphakia and other disorders of lens	289	Other diseases of blood and blood-forming organs	Hematopoietic	0.0702466	0.0523393	0.00425127	0.179551	0.248645	0.00367609	0.00477789
379.3	Aphakia and other disorders of lens	290	Delirium dementia and amnestic and other cognitive disorders	Mental disorders	-0.228763	0.0584965	-0.0164265	9.20221e-05	0.000229429	0.00518293	0.00786072
379.3	Aphakia and other disorders of lens	295	Schizophrenia and other psychotic disorders	Mental disorders	-0.168282	0.0361304	-0.0182689	3.19885e-06	9.24951e-06	0.0119278	0.0134709
379.3	Aphakia and other disorders of lens	296	Mood disorders	Mental disorders	0.00330124	0.0184646	0.000581492	0.858104	0.893412	0.032054	0.0337443
379.3	Aphakia and other disorders of lens	300	Anxiety disorders	Mental disorders	0.0874859	0.0100173	0.028139	2.46885e-18	1.35308e-17	0.117185	0.161347
379.3	Aphakia and other disorders of lens	301	Personality disorders	Mental disorders	-0.0259908	0.0666153	-0.00151406	0.696417	0.761917	0.00340509	0.0051499
379.3	Aphakia and other disorders of lens	315	Develomental delays and disorders	Mental disorders	-0.049836	0.0532545	-0.00380943	0.349372	0.438635	0.00587752	0.00689489
379.3	Aphakia and other disorders of lens	316	Substance addiction and disorders	Mental disorders	0.0749906	0.0578482	0.0137299	0.19486	0.266888	0.0347271	0.0460367
379.3	Aphakia and other disorders of lens	317	Alcohol-related disorders	Mental disorders	0.223945	0.0584468	0.039233	0.000127313	0.000312365	0.0316964	0.03995
379.3	Aphakia and other disorders of lens	318	Tobacco use disorder	Mental disorders	0.193014	0.0124111	0.0520484	1.54897e-54	1.85565e-53	0.0789508	0.132704
379.3	Aphakia and other disorders of lens	327	Sleep disorders	Neurological	-0.0544128	0.0273058	-0.00605896	0.0462921	0.0751638	0.0125569	0.0183506
379.3	Aphakia and other disorders of lens	334	Degenerative disease of the spinal cord	Neurological	-0.0424013	0.049067	-0.00273237	0.387506	0.478292	0.00417	0.00516147
379.3	Aphakia and other disorders of lens	335	Multiple sclerosis	Neurological	-0.0745068	0.0549209	-0.00469253	0.174901	0.243098	0.00398248	0.00423546
379.3	Aphakia and other disorders of lens	340	Migraine	Neurological	-0.0101614	0.0330881	-0.000960419	0.758767	0.814231	0.00901467	0.0160876
379.3	Aphakia and other disorders of lens	342	Hemiplegia	Neurological	-0.0926564	0.0522056	-0.0059563	0.0759252	0.117218	0.00414962	0.00476208
379.3	Aphakia and other disorders of lens	345	Epilepsy, recurrent seizures, convulsions	Neurological	0.0991557	0.0210551	0.0153786	2.48524e-06	7.27712e-06	0.024663	0.0256923
379.3	Aphakia and other disorders of lens	351	Other peripheral nerve disorders	Neurological	0.0942955	0.0157646	0.0163402	2.21154e-09	8.1084e-09	0.0309888	0.0320847
379.3	Aphakia and other disorders of lens	352	Disorders of other cranial nerves	Neurological	-0.00859962	0.0495192	-0.000510724	0.862131	0.896667	0.00353959	0.00452359
379.3	Aphakia and other disorders of lens	353	Nerve root and plexus disorders	Neurological	0.0179206	0.0365925	0.00198393	0.624321	0.70001	0.0124099	0.0187855
379.3	Aphakia and other disorders of lens	357	Inflammatory and toxic neuropathy	Neurological	0.312738	0.0349066	0.0250729	3.26883e-19	1.84734e-18	0.00646947	0.00846507
379.3	Aphakia and other disorders of lens	361	Retinal detachments and defects	Sense organs	0.897835	0.0387509	0.0626863	9.27343e-119	2.05426e-117	0.00489875	0.00546262
379.3	Aphakia and other disorders of lens	362	Other retinal disorders	Sense organs	0.369964	0.0176411	0.0665565	1.19046e-97	2.24693e-96	0.0334853	0.0364415
379.3	Aphakia and other disorders of lens	365	Glaucoma	Sense organs	0.250244	0.0354457	0.018533	1.66586e-12	7.22473e-12	0.00551521	0.00657295
379.3	Aphakia and other disorders of lens	366	Cataract	Sense organs	-0.116689	0.0206747	-0.0174972	1.66088e-08	5.75846e-08	0.0230137	0.0228809
379.3	Aphakia and other disorders of lens	367	Disorders of refraction and accommodation; blindness and low vision	Sense organs	0.0217833	0.0480696	0.00142463	0.650433	0.722846	0.00429562	0.00648028
379.3	Aphakia and other disorders of lens	368	Visual disturbances	Sense organs	0.00818237	0.0357164	0.000740357	0.818797	0.861997	0.00825512	0.0122572
379.3	Aphakia and other disorders of lens	371	Inflammation of the eye	Sense organs	0.128086	0.0381145	0.0101133	0.00077783	0.00173637	0.00627353	0.00693398
379.3	Aphakia and other disorders of lens	374	Other disorders of eyelids	Sense organs	0.152654	0.0276891	0.0147185	3.52453e-08	1.19643e-07	0.00938433	0.00906884
379.3	Aphakia and other disorders of lens	375	Disorders of lacrimal system	Sense organs	0.0694095	0.0462816	0.0037374	0.133687	0.193218	0.00290781	0.00298269
379.3	Aphakia and other disorders of lens	378	Strabismus and other disorders of binocular eye movements	Sense organs	0.250515	0.0528664	0.0147353	2.15164e-06	6.33841e-06	0.00347188	0.00443428
379.3	Aphakia and other disorders of lens	38	Septicemia	Infectious diseases	0.122884	0.0626708	0.010173	0.0499046	0.0804382	0.00690102	0.0125326
379.3	Aphakia and other disorders of lens	380	Disorders of external ear	Sense organs	0.0784563	0.0484303	0.0049084	0.105236	0.156613	0.00392948	0.0251946
379.3	Aphakia and other disorders of lens	381	Otitis media and Eustachian tube disorders	Sense organs	0.0409041	0.040453	0.00312713	0.311943	0.398537	0.0058792	0.0136964
379.3	Aphakia and other disorders of lens	384	Other disorders of tympanic membrane	Sense organs	0.121223	0.0506042	0.00712727	0.0165966	0.0295266	0.00346882	0.00390518
379.3	Aphakia and other disorders of lens	386	Vertiginous syndromes and other disorders of vestibular system	Sense organs	0.113063	0.0455092	0.00647207	0.0129772	0.0235886	0.00328759	0.00434454
379.3	Aphakia and other disorders of lens	389	Hearing loss	Sense organs	0.0698035	0.0329515	0.00603306	0.0341437	0.0571234	0.00752667	0.0111352
379.3	Aphakia and other disorders of lens	394	Rheumatic disease of the heart valves	Circulatory system	0.0195068	0.0508758	0.00179849	0.701409	0.766329	0.00857407	0.0113703
379.3	Aphakia and other disorders of lens	395	Heart valve disorders	Circulatory system	-0.056981	0.0498237	-0.00528579	0.252768	0.333365	0.00868055	0.011002
379.3	Aphakia and other disorders of lens	401	Hypertension	Circulatory system	0.111903	0.00680319	0.0501788	8.57208e-61	1.10802e-59	0.278805	0.254308
379.3	Aphakia and other disorders of lens	41	Bacterial infection NOS	Infectious diseases	0.0303197	0.0189346	0.00525546	0.109314	0.161871	0.0310063	0.0349785
379.3	Aphakia and other disorders of lens	411	Ischemic Heart Disease	Circulatory system	0.103269	0.0118727	0.0252768	3.3787e-18	1.84028e-17	0.0640079	0.0566242
379.3	Aphakia and other disorders of lens	414	Other forms of chronic heart disease	Circulatory system	0.045321	0.0397182	0.00323804	0.253843	0.334521	0.00513099	0.00848118
379.3	Aphakia and other disorders of lens	415	Pulmonary heart disease	Circulatory system	0.04931	0.0346563	0.00428175	0.154786	0.219141	0.00759776	0.0085964
379.3	Aphakia and other disorders of lens	416	Cardiomegaly	Circulatory system	0.0225519	0.0413506	0.00163888	0.58549	0.665467	0.00530931	0.00748753
379.3	Aphakia and other disorders of lens	420	Carditis	Circulatory system	-0.0131941	0.0466829	-0.000882296	0.777459	0.829143	0.00449186	0.00587402
379.3	Aphakia and other disorders of lens	425	Cardiomyopathy	Circulatory system	0.0584751	0.0559471	0.0031986	0.295937	0.381673	0.00300111	0.00361427
379.3	Aphakia and other disorders of lens	426	Cardiac conduction disorders	Circulatory system	-0.0556627	0.030577	-0.00520372	0.0686965	0.107068	0.0088175	0.0113675
379.3	Aphakia and other disorders of lens	427	Cardiac dysrhythmias	Circulatory system	0.031839	0.0150289	0.00597198	0.0341309	0.0571071	0.036515	0.0382709
379.3	Aphakia and other disorders of lens	428	Congestive heart failure; nonhypertensive	Circulatory system	0.13548	0.0276879	0.0152736	9.92451e-07	3.00546e-06	0.0128754	0.0149193
379.3	Aphakia and other disorders of lens	430	Intracranial hemorrhage	Circulatory system	-0.0672953	0.0476744	-0.00429655	0.158079	0.223016	0.00409309	0.00425786
379.3	Aphakia and other disorders of lens	433	Cerebrovascular disease	Circulatory system	0.0209728	0.0182119	0.00327146	0.249484	0.329858	0.0249543	0.0253873
379.3	Aphakia and other disorders of lens	442	Other aneurysm	Circulatory system	0.122384	0.0453663	0.00723767	0.00698215	0.0133391	0.00350972	0.00447952
379.3	Aphakia and other disorders of lens	443	Peripheral vascular disease	Circulatory system	0.273489	0.0240881	0.0317416	7.1091e-30	5.46538e-29	0.0136568	0.0161541
379.3	Aphakia and other disorders of lens	447	Other disorders of arteries and arterioles	Circulatory system	0.0825529	0.0493536	0.0047371	0.0943897	0.142397	0.00330367	0.00325046
379.3	Aphakia and other disorders of lens	451	Phlebitis and thrombophlebitis	Circulatory system	0.00978036	0.0318769	0.000926374	0.758983	0.814322	0.00905342	0.0102114
379.3	Aphakia and other disorders of lens	454	Varicose veins	Circulatory system	0.0713885	0.0177725	0.011405	5.8992e-05	0.000150072	0.02621	0.0263182
379.3	Aphakia and other disorders of lens	455	Hemorrhoids	Circulatory system	0.0347448	0.0143563	0.00722872	0.0155128	0.0277317	0.0453413	0.0418993
379.3	Aphakia and other disorders of lens	458	Hypotension	Circulatory system	0.0532137	0.0324177	0.00480752	0.100694	0.15072	0.00822969	0.0124287
379.3	Aphakia and other disorders of lens	465	Acute upper respiratory infections of multiple or unspecified sites	Respiratory	0.107345	0.0373881	0.00879227	0.0040903	0.00813006	0.00675426	0.047901
379.3	Aphakia and other disorders of lens	470	Septal Deviations/Turbinate Hypertrophy	Respiratory	0.0509159	0.0262155	0.00641904	0.0521121	0.0836226	0.016155	0.018952
379.3	Aphakia and other disorders of lens	471	Nasal polyps	Respiratory	0.065629	0.0342469	0.00553766	0.0553206	0.0882658	0.00717111	0.00733103
379.3	Aphakia and other disorders of lens	473	Diseases of the larynx and vocal cords	Respiratory	0.131466	0.040823	0.00883054	0.00128014	0.00277496	0.0045323	0.00510071
379.3	Aphakia and other disorders of lens	474	Acute and chronic tonsillitis	Respiratory	-0.0805508	0.0385151	-0.00844496	0.0364912	0.0606558	0.011115	0.0246224
379.3	Aphakia and other disorders of lens	475	Chronic sinusitis	Respiratory	0.0709481	0.0374833	0.00567508	0.0583855	0.0924858	0.00643975	0.018853
379.3	Aphakia and other disorders of lens	476	Allergic rhinitis	Respiratory	0.0924206	0.0606884	0.00485483	0.127791	0.185683	0.00276703	0.00689167
379.3	Aphakia and other disorders of lens	479	Other upper respiratory disease	Respiratory	0.0580299	0.0310144	0.00581047	0.0613363	0.0966516	0.0101284	0.0122029
379.3	Aphakia and other disorders of lens	480	Pneumonia	Respiratory	0.0392756	0.0219036	0.00591209	0.0729548	0.112953	0.0231969	0.031733
379.3	Aphakia and other disorders of lens	495	Asthma	Respiratory	0.154697	0.00824149	0.0591276	1.31711e-78	2.11664e-77	0.177648	0.19932
379.3	Aphakia and other disorders of lens	496	Chronic airway obstruction	Respiratory	0.434483	0.0130088	0.0894913	1.41395e-244	5.64876e-243	0.0443953	0.0471103
379.3	Aphakia and other disorders of lens	506	Empyema and pneumothorax	Respiratory	0.00848127	0.0588683	0.000474269	0.885444	0.915026	0.00313684	0.00404148
379.3	Aphakia and other disorders of lens	507	Pleurisy; pleural effusion	Respiratory	0.00357311	0.0324567	0.000355059	0.912339	0.935197	0.00997383	0.0127477
379.3	Aphakia and other disorders of lens	508	Pulmonary collapse; interstitial and compensatory emphysema	Respiratory	-0.0627645	0.0739204	-0.00400182	0.395835	0.486181	0.00408191	0.00742356
379.3	Aphakia and other disorders of lens	509	Respiratory failure, insufficiency, arrest	Respiratory	0.133523	0.0468183	0.0094365	0.00434539	0.00860436	0.00501993	0.00746352
379.3	Aphakia and other disorders of lens	512	Other symptoms of respiratory system	Respiratory	0.0291827	0.0575829	0.00237866	0.612299	0.689582	0.00668854	0.0117688
379.3	Aphakia and other disorders of lens	519	Other diseases of respiratory system, not elsewhere classified	Respiratory	0.0710111	0.0217903	0.0101333	0.00111869	0.00244446	0.0207957	0.066799
379.3	Aphakia and other disorders of lens	520	Disorders of tooth development	Digestive	-0.116	0.0373151	-0.0135268	0.00187936	0.00395808	0.0137879	0.0224023
379.3	Aphakia and other disorders of lens	521	Diseases of hard tissues of teeth	Digestive	-0.0196987	0.0272221	-0.00271424	0.469293	0.55773	0.0193603	0.0282529
379.3	Aphakia and other disorders of lens	522	Diseases of pulp and periapical tissues	Digestive	0.0173777	0.0355726	0.0016401	0.625186	0.700725	0.00898832	0.0113106
379.3	Aphakia and other disorders of lens	523	Gingival and periodontal diseases	Digestive	-0.0767383	0.0417245	-0.00692955	0.0658908	0.103188	0.00822188	0.0127762
379.3	Aphakia and other disorders of lens	525	Other diseases of the teeth and supporting structures	Digestive	0.0522398	0.0317917	0.00542447	0.100343	0.150263	0.0109011	0.0146457
379.3	Aphakia and other disorders of lens	528	Diseases of the oral soft tissues, excluding lesions specific for gingiva and tongue	Digestive	0.0748171	0.0302868	0.00716196	0.0135004	0.0244509	0.00924906	0.0115255
379.3	Aphakia and other disorders of lens	530	Diseases of esophagus	Digestive	0.0401979	0.0120577	0.0103153	0.000856703	0.00190462	0.0708735	0.0917209
379.3	Aphakia and other disorders of lens	531	Peptic ulcer (excl. esophageal)	Digestive	0.016068	0.0234374	0.00198506	0.492985	0.579999	0.0155028	0.0164152
379.3	Aphakia and other disorders of lens	535	Gastritis and duodenitis	Digestive	0.0991446	0.0130751	0.0233429	3.38411e-14	1.5811e-13	0.0589033	0.0697312
379.3	Aphakia and other disorders of lens	537	Other disorders of stomach and duodenum	Digestive	0.094241	0.0325039	0.0101421	0.00373908	0.00748504	0.011719	0.0162532
379.3	Aphakia and other disorders of lens	540	Appendiceal conditions	Digestive	-0.013476	0.0293103	-0.0015371	0.645682	0.718516	0.013184	0.0184116
379.3	Aphakia and other disorders of lens	550	Abdominal hernia	Digestive	0.00963465	0.0102464	0.00288554	0.347068	0.436388	0.0996228	0.111706
379.3	Aphakia and other disorders of lens	555	Inflammatory bowel disease and other gastroenteritis and colitis	Digestive	-0.0372842	0.0283114	-0.00410584	0.187861	0.258681	0.0122777	0.0145042
379.3	Aphakia and other disorders of lens	557	Intestinal malabsorption (non-celiac)	Digestive	0.0419902	0.0374082	0.00322943	0.261656	0.343204	0.00595044	0.00732839
379.3	Aphakia and other disorders of lens	558	Noninfectious gastroenteritis	Digestive	0.0553391	0.0164214	0.0103261	0.000751874	0.00168086	0.0361232	0.0365057
379.3	Aphakia and other disorders of lens	560	Intestinal obstruction without mention of hernia	Digestive	-0.078778	0.0353389	-0.00669434	0.0257994	0.0443341	0.00727405	0.00918509
379.3	Aphakia and other disorders of lens	562	Diverticulosis and diverticulitis	Digestive	-0.00792306	0.0140708	-0.001517	0.573378	0.654497	0.0381116	0.0537165
379.3	Aphakia and other disorders of lens	563	Constipation	Digestive	-0.040929	0.0320726	-0.00587124	0.201907	0.275047	0.0210196	0.0302908
379.3	Aphakia and other disorders of lens	564	Functional digestive disorders	Digestive	0.0500636	0.024905	0.00914614	0.0444121	0.0724546	0.034571	0.0513279
379.3	Aphakia and other disorders of lens	565	Anal and rectal conditions	Digestive	0.0320397	0.0168864	0.00577939	0.0577787	0.0916265	0.0336714	0.0430884
379.3	Aphakia and other disorders of lens	568	Other disorders of peritoneum	Digestive	0.00616271	0.0310038	0.000611772	0.842441	0.881121	0.0099536	0.0163786
379.3	Aphakia and other disorders of lens	569	Other disorders of intestine	Digestive	-0.0194271	0.0227377	-0.00306957	0.392881	0.483303	0.0256217	0.0386126
379.3	Aphakia and other disorders of lens	571	Chronic liver disease and cirrhosis	Digestive	0.185206	0.0446935	0.0172563	3.41425e-05	8.90236e-05	0.00875806	0.0152398
379.3	Aphakia and other disorders of lens	573	Other disorders of liver	Digestive	-0.0552705	0.0438955	-0.00515609	0.207981	0.282288	0.00877982	0.0161166
379.3	Aphakia and other disorders of lens	574	Cholelithiasis and cholecystitis	Digestive	0.016814	0.0156092	0.00329482	0.281397	0.365392	0.039999	0.0481853
379.3	Aphakia and other disorders of lens	575	Other biliary tract disease	Digestive	-0.0251121	0.033581	-0.00229759	0.454577	0.543629	0.00844233	0.0117422
379.3	Aphakia and other disorders of lens	577	Diseases of pancreas	Digestive	0.0370479	0.035887	0.00316902	0.301909	0.388103	0.00737118	0.00914014
379.3	Aphakia and other disorders of lens	578	Gastrointestinal hemorrhage	Digestive	0.00197093	0.0147148	0.00041528	0.893448	0.921034	0.0465635	0.056069
379.3	Aphakia and other disorders of lens	580	Nephritis; nephrosis; renal sclerosis	Genitourinary	0.437429	0.0401986	0.0304697	1.40936e-27	1.02231e-26	0.00487577	0.00451466
379.3	Aphakia and other disorders of lens	585	Renal failure	Genitourinary	0.101829	0.0135378	0.0200428	5.40216e-14	2.5075e-13	0.0403716	0.042085
379.3	Aphakia and other disorders of lens	586	Other disorders of the kidney and ureters	Genitourinary	0.0350727	0.0370841	0.00287494	0.34427	0.433578	0.00676498	0.00939752
379.3	Aphakia and other disorders of lens	590	Pyelonephritis	Genitourinary	0.0656354	0.0453598	0.00457213	0.147898	0.210711	0.00487623	0.00765546
379.3	Aphakia and other disorders of lens	591	Urinary tract infection	Genitourinary	-0.0276742	0.0198303	-0.00450035	0.162848	0.228856	0.0271839	0.0312545
379.3	Aphakia and other disorders of lens	592	Cystitis and urethritis	Genitourinary	0.0697419	0.0365718	0.00531193	0.0565228	0.0899125	0.00583524	0.0059929
379.3	Aphakia and other disorders of lens	594	Urinary calculus	Genitourinary	-0.106042	0.0233423	-0.0146159	5.54801e-06	1.56507e-05	0.0193727	0.0223543
379.3	Aphakia and other disorders of lens	595	Hydronephrosis	Genitourinary	0.122023	0.0580206	0.00793881	0.0354575	0.0590969	0.00425088	0.00657661
379.3	Aphakia and other disorders of lens	596	Other disorders of bladder	Genitourinary	-0.00840493	0.0240763	-0.00102498	0.727018	0.787979	0.0150998	0.014937
379.3	Aphakia and other disorders of lens	597	Other disorders of urethra and urinary tract	Genitourinary	-0.0265124	0.0326872	-0.00243588	0.417311	0.507195	0.00851387	0.00908817
379.3	Aphakia and other disorders of lens	599	Other symptoms/disorders or the urinary system	Genitourinary	-0.0242388	0.0362406	-0.00348084	0.503603	0.590613	0.0210664	0.0230031
379.3	Aphakia and other disorders of lens	600	Hyperplasia of prostate	Genitourinary	-0.0498789	0.0248773	-0.00537654	0.0449634	0.073283	0.0117573	0.0108122
379.3	Aphakia and other disorders of lens	601	Inflammatory diseases of prostate	Genitourinary	0.0634398	0.0423092	0.00520939	0.133761	0.19328	0.00678903	0.00825791
379.3	Aphakia and other disorders of lens	603	Other disorders of testis	Genitourinary	0.0669614	0.0435753	0.00544811	0.124372	0.18127	0.00666418	0.00814137
379.3	Aphakia and other disorders of lens	604	Disorders of penis	Genitourinary	0.124695	0.0324463	0.0123137	0.000121485	0.000298658	0.00984867	0.0127824
379.3	Aphakia and other disorders of lens	608	Other disorders of male genital organs	Genitourinary	0.0047558	0.037515	0.000409651	0.899122	0.925222	0.00747551	0.00845424
379.3	Aphakia and other disorders of lens	610	Benign mammary dysplasias	Genitourinary	0.0106649	0.0315631	0.000992513	0.735444	0.795294	0.00873708	0.00962459
379.3	Aphakia and other disorders of lens	611	Abnormal findings on mammogram or breast exam	Genitourinary	-0.0402654	0.0464587	-0.00249506	0.386111	0.47673	0.00385456	0.00377444
379.3	Aphakia and other disorders of lens	613	Other nonmalignant breast conditions	Genitourinary	0.0561031	0.0421537	0.00399438	0.183216	0.252963	0.00509499	0.0060276
379.3	Aphakia and other disorders of lens	614	Inflammatory diseases of female pelvic organs	Genitourinary	0.0375941	0.0224185	0.00579444	0.0935569	0.14129	0.0243494	0.0302002
379.3	Aphakia and other disorders of lens	615	Endometriosis	Genitourinary	-0.0284334	0.0287075	-0.00358715	0.321954	0.409381	0.016178	0.0206003
379.3	Aphakia and other disorders of lens	618	Genital prolapse	Genitourinary	0.0205595	0.0182629	0.00293325	0.260272	0.341629	0.0207873	0.0194319
379.3	Aphakia and other disorders of lens	619	Noninflammatory female genital disorders	Genitourinary	-0.0285152	0.0210369	-0.0056715	0.175262	0.243471	0.0412612	0.0505745
379.3	Aphakia and other disorders of lens	622	Polyp of female genital organs	Genitourinary	-0.0483435	0.0192898	-0.00720206	0.0122048	0.0223076	0.0227098	0.0225238
379.3	Aphakia and other disorders of lens	623	Hypertrophy of female genital organs	Genitourinary	-0.0708142	0.0490547	-0.00474944	0.148858	0.211823	0.00451867	0.00539806
379.3	Aphakia and other disorders of lens	624	Symptoms involving female genital tract	Genitourinary	0.0370545	0.040105	0.0041412	0.35552	0.445291	0.0126503	0.0123871
379.3	Aphakia and other disorders of lens	625	Pain and other symptoms associated with female genital organs	Genitourinary	-0.0633161	0.0332728	-0.00688853	0.0570485	0.0906473	0.0119801	0.0151128
379.3	Aphakia and other disorders of lens	626	Disorders of menstruation and other abnormal bleeding from female genital tract	Genitourinary	0.0149055	0.0142756	0.00377481	0.29643	0.382174	0.06888	0.0783281
379.3	Aphakia and other disorders of lens	627	Menopausal and postmenopausal disorders	Genitourinary	0.0600812	0.0195166	0.00755698	0.00208064	0.0043325	0.016079	0.0132355
379.3	Aphakia and other disorders of lens	628	Ovarian cyst	Genitourinary	0.0256885	0.0317104	0.00340871	0.417883	0.507757	0.0179291	0.0227532
379.3	Aphakia and other disorders of lens	681	Superficial cellulitis and abscess	Dermatologic	0.0868364	0.0222758	0.0124275	9.68956e-05	0.000240639	0.0209192	0.0259942
379.3	Aphakia and other disorders of lens	686	Other local infections of skin and subcutaneous tissue	Dermatologic	0.103869	0.0254874	0.0136974	4.59556e-05	0.000118143	0.0177036	0.0247114
379.3	Aphakia and other disorders of lens	689	Disorder of skin and subcutaneous tissue NOS	Dermatologic	0.0410092	0.0283004	0.00418891	0.147319	0.209967	0.0105449	0.0120146
379.3	Aphakia and other disorders of lens	696	Psoriasis and related disorders	Dermatologic	0.111714	0.0370447	0.00872688	0.00256416	0.00525649	0.0061401	0.00940543
379.3	Aphakia and other disorders of lens	70	Viral hepatitis	Infectious diseases	-0.0468442	0.050772	-0.00326814	0.356196	0.445956	0.00489124	0.00620943
379.3	Aphakia and other disorders of lens	701	Other hypertrophic and atrophic conditions of skin	Dermatologic	0.00824645	0.0267922	0.00090054	0.758239	0.813807	0.0120711	0.0135571
379.3	Aphakia and other disorders of lens	702	Degenerative skin conditions and other dermatoses	Dermatologic	0.0939383	0.0304874	0.00795186	0.00206154	0.00429661	0.00721768	0.00753219
379.3	Aphakia and other disorders of lens	703	Diseases of nail, NOS	Dermatologic	0.0687144	0.0532794	0.00403379	0.197155	0.269574	0.00345809	0.00413869
379.3	Aphakia and other disorders of lens	704	Diseases of hair and hair follicles	Dermatologic	0.0297727	0.0368269	0.00362262	0.418832	0.508543	0.015031	0.0168341
379.3	Aphakia and other disorders of lens	706	Diseases of sebaceous glands	Dermatologic	0.0954117	0.0293195	0.0144811	0.00113708	0.00248279	0.0235922	0.0259874
379.3	Aphakia and other disorders of lens	707	Chronic ulcer of skin	Dermatologic	0.177411	0.0454344	0.0133265	9.43163e-05	0.000234737	0.00567469	0.00730072
379.3	Aphakia and other disorders of lens	709	Diffuse diseases of connective tissue	Dermatologic	0.032407	0.0355153	0.00253119	0.361516	0.451669	0.00613826	0.00653005
379.3	Aphakia and other disorders of lens	714	Rheumatoid arthritis and other inflammatory polyarthropathies	Musculoskeletal	0.13187	0.0213136	0.0165782	6.12591e-10	2.32671e-09	0.0160624	0.0174723
379.3	Aphakia and other disorders of lens	715	Other inflammatory spondylopathies	Musculoskeletal	0.0880327	0.0421974	0.00565959	0.0369593	0.0613515	0.00415039	0.00589071
379.3	Aphakia and other disorders of lens	716	Other arthropathies	Musculoskeletal	0.0978551	0.0126517	0.0254747	1.03762e-14	4.94535e-14	0.0731182	0.0875479
379.3	Aphakia and other disorders of lens	720	Spinal stenosis	Musculoskeletal	-0.0070671	0.0344781	-0.000568236	0.837593	0.876893	0.00650746	0.00907441
379.3	Aphakia and other disorders of lens	721	Spondylosis and allied disorders	Musculoskeletal	0.0708973	0.0223288	0.00876697	0.00149758	0.00320574	0.0155324	0.0214489
379.3	Aphakia and other disorders of lens	722	Intervertebral disc disorders	Musculoskeletal	0.0233941	0.0298853	0.00322434	0.433748	0.523218	0.0193716	0.0277533
379.3	Aphakia and other disorders of lens	726	Peripheral enthesopathies and allied syndromes	Musculoskeletal	0.0738929	0.0157978	0.0135047	2.9052e-06	8.44264e-06	0.0345987	0.041627
379.3	Aphakia and other disorders of lens	727	Other disorders of synovium, tendon, and bursa	Musculoskeletal	0.0192238	0.0207181	0.00291181	0.353473	0.443147	0.0234949	0.028065
379.3	Aphakia and other disorders of lens	728	Disorders of muscle, ligament, and fascia	Musculoskeletal	0.176905	0.0294967	0.0157924	2.00424e-09	7.36589e-09	0.00803375	0.00983146
379.3	Aphakia and other disorders of lens	729	Other disorders of soft tissues	Musculoskeletal	-0.00216522	0.0321762	-0.000302914	0.946349	0.961166	0.0199708	0.0233066
379.3	Aphakia and other disorders of lens	733	Other disorders of bone and cartilage	Musculoskeletal	0.0612379	0.0287127	0.00637924	0.0329428	0.0553093	0.0109721	0.0152377
379.3	Aphakia and other disorders of lens	735	Acquired foot deformities	Musculoskeletal	0.0977671	0.0202721	0.0120013	1.41607e-06	4.23494e-06	0.0153027	0.0153851
379.3	Aphakia and other disorders of lens	736	Other acquired deformities of limbs	Musculoskeletal	0.0159395	0.0441821	0.00101287	0.718273	0.78088	0.00405433	0.005543
379.3	Aphakia and other disorders of lens	738	Other acquired musculoskeletal deformity	Musculoskeletal	0.0328272	0.0454097	0.00208379	0.469734	0.558111	0.00404575	0.00544198
379.3	Aphakia and other disorders of lens	740	Osteoarthrosis	Musculoskeletal	0.00237913	0.0142177	0.000489527	0.867106	0.900794	0.0442991	0.0491233
379.3	Aphakia and other disorders of lens	741	Symptoms and disorders of the joints	Musculoskeletal	-0.0264073	0.0314911	-0.00254896	0.401714	0.492184	0.00940547	0.0120224
379.3	Aphakia and other disorders of lens	742	Derangement of joint, non-traumatic	Musculoskeletal	0.0222403	0.0324588	0.00223002	0.493227	0.58021	0.010157	0.014567
379.3	Aphakia and other disorders of lens	743	Osteoporosis, osteopenia and pathological fracture	Musculoskeletal	0.0869744	0.0169186	0.0126336	2.73639e-07	8.71322e-07	0.0215646	0.0218032
379.3	Aphakia and other disorders of lens	745	Pain in joint	Musculoskeletal	0.000736778	0.0202851	0.000108669	0.971026	0.979499	0.022249	0.0283018
379.3	Aphakia and other disorders of lens	760	Back pain	Symptoms	0.0216535	0.0175321	0.00460376	0.216801	0.292585	0.0474551	0.0618873
379.3	Aphakia and other disorders of lens	761	Cervicalgia	Symptoms	-0.0198797	0.0407792	-0.00150159	0.625907	0.701325	0.00573826	0.00770348
379.3	Aphakia and other disorders of lens	764	Sciatica	Symptoms	-0.00979325	0.035776	-0.000867516	0.784286	0.833977	0.00790951	0.0108049
379.3	Aphakia and other disorders of lens	766	Neuralgia, neuritis, and radiculitis NOS	Symptoms	-0.0536977	0.0510105	-0.00309672	0.292488	0.377777	0.00333692	0.00527815
379.3	Aphakia and other disorders of lens	771	Musculoskeletal symptoms referable to limbs	Symptoms	0.0561592	0.0417512	0.00603868	0.178596	0.247545	0.0116991	0.0141568
379.3	Aphakia and other disorders of lens	773	Pain in limb	Symptoms	0.0604213	0.0225676	0.00806363	0.00742091	0.0141001	0.0181398	0.0223901
379.3	Aphakia and other disorders of lens	785	Abdominal pain	Symptoms	0.0605899	0.0179195	0.00925707	0.000721612	0.00161633	0.0239144	0.0237898
379.3	Aphakia and other disorders of lens	79	Viral infection	Infectious diseases	-0.0694488	0.0214448	-0.0115774	0.00120163	0.00261611	0.0286086	0.0392982
379.3	Aphakia and other disorders of lens	8	Intestinal infection	Infectious diseases	0.065177	0.0222791	0.00873002	0.00343933	0.0069217	0.0182748	0.0329157
379.3	Aphakia and other disorders of lens	835	Internal derangement of knee	Injuries & poisonings	-0.0185774	0.0157608	-0.0038269	0.238514	0.31779	0.0444069	0.049547
379.3	Aphakia and other disorders of lens	939	Atopic/contact dermatitis due to other or unspecified	Dermatologic	0.211944	0.0416599	0.0152439	3.62839e-07	1.14569e-06	0.00520009	0.00900984
379.3	Aphakia and other disorders of lens	994	Sepsis and SIRS	Injuries & poisonings	-0.0409277	0.0785687	-0.00273658	0.602425	0.6807	0.00449094	0.00928962
379.3	Aphakia and other disorders of lens	Female	Female		0.241946	0.00716033		2.77816e-250
379.3	Aphakia and other disorders of lens	age_at_2015	Age at Index (2015)		0.126254	0.000478393		0
380	Disorders of external ear	(Intercept)			-1.33649	0.00990597		0
380	Disorders of external ear	112	Candidiasis	Infectious diseases	0.0264898	0.0189287	0.0018973	0.161679	0.227455	0.00515658	0.00787492
380	Disorders of external ear	153	Colorectal cancer	Neoplasms	-0.0937788	0.0199833	-0.00714289	2.69423e-06	7.85052e-06	0.00583554	0.00553963
380	Disorders of external ear	172	Skin cancer	Neoplasms	0.00713824	0.00996087	0.000986122	0.473604	0.561807	0.0194632	0.0207339
380	Disorders of external ear	174	Breast cancer	Neoplasms	-0.0707581	0.0104487	-0.0102456	1.27078e-11	5.27151e-11	0.0214254	0.0203885
380	Disorders of external ear	180	Cervical cancer and dysplasia	Neoplasms	-0.000704527	0.0107343	-8.4166e-05	0.94767	0.962025	0.0144815	0.0183308
380	Disorders of external ear	184	Cancer of other female genital organs	Neoplasms	-0.072383	0.0252939	-0.00406169	0.00421408	0.00835813	0.00315875	0.00324621
380	Disorders of external ear	185	Cancer of prostate	Neoplasms	0.102816	0.0177817	0.00823323	7.37539e-09	2.61496e-08	0.00645399	0.00623783
380	Disorders of external ear	189	Cancer of urinary organs (incl. kidney and bladder)	Neoplasms	0.0815394	0.0206366	0.00574216	7.77616e-05	0.000195376	0.00498408	0.00463368
380	Disorders of external ear	195	Cancer, suspected or other	Neoplasms	0.0634201	0.0264303	0.00353995	0.0164164	0.0292256	0.00312535	0.00394807
380	Disorders of external ear	198	Secondary malignant neoplasm	Neoplasms	0.00922672	0.0175789	0.000910189	0.599671	0.678209	0.00982783	0.0109719
380	Disorders of external ear	199	Neoplasm of uncertain behavior	Neoplasms	-0.00362772	0.0259149	-0.000199394	0.888671	0.917217	0.00303022	0.00320566
380	Disorders of external ear	200	Myeloproliferative disease	Neoplasms	0.0472074	0.026455	0.00256597	0.0743524	0.11495	0.00296327	0.00313685
380	Disorders of external ear	202	Cancer of other lymphoid, histiocytic tissue	Neoplasms	-0.00454746	0.0255691	-0.000253809	0.858841	0.894078	0.00312489	0.00311064
380	Disorders of external ear	208	Benign neoplasm of colon	Neoplasms	0.0764483	0.0101241	0.0132237	4.31572e-14	2.01078e-13	0.0308739	0.0447943
380	Disorders of external ear	211	Benign neoplasm of other parts of digestive system	Neoplasms	0.00418699	0.0194272	0.000350462	0.82936	0.870491	0.0070559	0.00978915
380	Disorders of external ear	214	Lipoma	Neoplasms	0.090144	0.00987104	0.0116298	6.71411e-20	3.87733e-19	0.0169312	0.0179733
380	Disorders of external ear	216	Benign neoplasm of skin	Neoplasms	0.0800051	0.00930625	0.0117203	8.18875e-18	4.40696e-17	0.0219423	0.0249023
380	Disorders of external ear	218	Benign neoplasm of uterus	Neoplasms	-0.0337547	0.00829528	-0.0054915	4.71855e-05	0.000121154	0.0272078	0.0294133
380	Disorders of external ear	220	Benign neoplasm of ovary	Neoplasms	-0.0074222	0.0203772	-0.000466437	0.715679	0.778518	0.00396502	0.00495328
380	Disorders of external ear	228	Hemangioma and lymphangioma, any site	Neoplasms	0.029295	0.0222614	0.00168726	0.18819	0.258976	0.00332834	0.00413445
380	Disorders of external ear	229	Benign neoplasm of unspecified sites	Neoplasms	0.0213077	0.0158963	0.00181392	0.180109	0.249249	0.0073004	0.00786467
380	Disorders of external ear	240	Simple and unspecified goiter	Endocrine/metabolic	0.101975	0.0197272	0.00638686	2.35004e-07	7.51664e-07	0.00393821	0.00424981
380	Disorders of external ear	242	Thyrotoxicosis with or without goiter	Endocrine/metabolic	-0.0510665	0.0192782	-0.00340661	0.00807485	0.0152393	0.00447011	0.00581721
380	Disorders of external ear	244	Hypothyroidism	Endocrine/metabolic	0.164365	0.00505062	0.0417771	2.58687e-232	9.80518e-231	0.0694234	0.0697332
380	Disorders of external ear	250	Diabetes mellitus	Endocrine/metabolic	0.0722195	0.0057175	0.0205767	1.4188e-36	1.26232e-35	0.0891213	0.0915936
380	Disorders of external ear	261	Vitamin deficiency	Endocrine/metabolic	0.00958095	0.0246651	0.000526501	0.69769	0.763123	0.00302899	0.00852832
380	Disorders of external ear	272	Disorders of lipoid metabolism	Endocrine/metabolic	0.0805096	0.00477898	0.0243493	1.11122e-63	1.48836e-62	0.101841	0.0906016
380	Disorders of external ear	274	Gout and other crystal arthropathies	Endocrine/metabolic	0.0559431	0.0160097	0.00474459	0.000475266	0.00108961	0.00724541	0.0103723
380	Disorders of external ear	275	Disorders of mineral metabolism	Endocrine/metabolic	-0.0207727	0.0241235	-0.00125679	0.389183	0.479882	0.00367395	0.00648686
380	Disorders of external ear	276	Disorders of fluid, electrolyte, and acid-base balance	Endocrine/metabolic	-0.042953	0.0131047	-0.00523926	0.00104668	0.00229416	0.0151065	0.0231264
380	Disorders of external ear	278	Overweight, obesity and other hyperalimentation	Endocrine/metabolic	0.120172	0.00401589	0.038727	9.57103e-197	3.28452e-195	0.117709	0.179329
380	Disorders of external ear	280	Iron deficiency anemias	Hematopoietic	-0.0478467	0.0105551	-0.00626046	5.81391e-06	1.63609e-05	0.0174237	0.0253132
380	Disorders of external ear	285	Other anemias	Hematopoietic	-0.0576101	0.00915008	-0.00900437	3.05169e-10	1.17893e-09	0.025057	0.0306574
380	Disorders of external ear	287	Purpura and other hemorrhagic conditions	Hematopoietic	0.0275124	0.0253489	0.00154711	0.277768	0.361389	0.00317223	0.00451217
380	Disorders of external ear	288	Diseases of white blood cells	Hematopoietic	0.076564	0.0162677	0.00667048	2.51988e-06	7.36919e-06	0.00764892	0.00939972
380	Disorders of external ear	289	Other diseases of blood and blood-forming organs	Hematopoietic	0.0010618	0.0239962	6.42593e-05	0.964706	0.974936	0.00367609	0.00477789
380	Disorders of external ear	290	Delirium dementia and amnestic and other cognitive disorders	Mental disorders	-0.0519077	0.0237247	-0.00372727	0.0286756	0.0487287	0.00518293	0.00786072
380	Disorders of external ear	295	Schizophrenia and other psychotic disorders	Mental disorders	-0.0479802	0.0132093	-0.00520879	0.000280893	0.000662969	0.0119278	0.0134709
380	Disorders of external ear	296	Mood disorders	Mental disorders	0.0616344	0.00738661	0.0108565	7.17801e-17	3.73269e-16	0.032054	0.0337443
380	Disorders of external ear	300	Anxiety disorders	Mental disorders	0.217913	0.00399578	0.0700897	0	0	0.117185	0.161347
380	Disorders of external ear	301	Personality disorders	Mental disorders	-0.0137683	0.0227369	-0.000802056	0.544814	0.628308	0.00340509	0.0051499
380	Disorders of external ear	315	Develomental delays and disorders	Mental disorders	0.340302	0.0170517	0.0260125	1.2997e-88	2.26759e-87	0.00587752	0.00689489
380	Disorders of external ear	316	Substance addiction and disorders	Mental disorders	-0.171436	0.0202115	-0.0313879	2.21139e-17	1.17203e-16	0.0347271	0.0460367
380	Disorders of external ear	317	Alcohol-related disorders	Mental disorders	0.0971006	0.0210223	0.0170111	3.85728e-06	1.10564e-05	0.0316964	0.03995
380	Disorders of external ear	318	Tobacco use disorder	Mental disorders	0.126153	0.00508729	0.0340188	9.47223e-136	2.35178e-134	0.0789508	0.132704
380	Disorders of external ear	327	Sleep disorders	Neurological	0.197163	0.0111686	0.0219544	9.60195e-70	1.39738e-68	0.0125569	0.0183506
380	Disorders of external ear	334	Degenerative disease of the spinal cord	Neurological	0.0580364	0.0209859	0.00373991	0.00568362	0.0110454	0.00417	0.00516147
380	Disorders of external ear	335	Multiple sclerosis	Neurological	-0.062657	0.0227331	-0.00394621	0.0058476	0.0113331	0.00398248	0.00423546
380	Disorders of external ear	340	Migraine	Neurological	0.113727	0.0126395	0.0107491	2.30392e-19	1.30603e-18	0.00901467	0.0160876
380	Disorders of external ear	342	Hemiplegia	Neurological	-0.101489	0.0235792	-0.00652409	1.67614e-05	4.51222e-05	0.00414962	0.00476208
380	Disorders of external ear	345	Epilepsy, recurrent seizures, convulsions	Neurological	0.0596039	0.0086942	0.00924433	7.10147e-12	2.98536e-11	0.024663	0.0256923
380	Disorders of external ear	351	Other peripheral nerve disorders	Neurological	0.140004	0.00723671	0.0242609	2.18721e-83	3.63494e-82	0.0309888	0.0320847
380	Disorders of external ear	352	Disorders of other cranial nerves	Neurological	0.120618	0.0212253	0.00716337	1.32569e-08	4.62231e-08	0.00353959	0.00452359
380	Disorders of external ear	353	Nerve root and plexus disorders	Neurological	0.0237097	0.0157203	0.00262482	0.131497	0.190381	0.0124099	0.0187855
380	Disorders of external ear	357	Inflammatory and toxic neuropathy	Neurological	0.0920608	0.0171503	0.00738073	7.96722e-08	2.6349e-07	0.00646947	0.00846507
380	Disorders of external ear	361	Retinal detachments and defects	Sense organs	-0.0628473	0.020392	-0.00438796	0.00205644	0.00428694	0.00489875	0.00546262
380	Disorders of external ear	362	Other retinal disorders	Sense organs	0.101737	0.00862921	0.0183024	4.40701e-32	3.57058e-31	0.0334853	0.0364415
380	Disorders of external ear	365	Glaucoma	Sense organs	0.0332606	0.0185018	0.00246326	0.0722262	0.111918	0.00551521	0.00657295
380	Disorders of external ear	366	Cataract	Sense organs	0.0126196	0.0101062	0.00189227	0.211775	0.286744	0.0230137	0.0228809
380	Disorders of external ear	367	Disorders of refraction and accommodation; blindness and low vision	Sense organs	0.042992	0.0209041	0.00281168	0.039722	0.0654071	0.00429562	0.00648028
380	Disorders of external ear	368	Visual disturbances	Sense organs	0.05232	0.0141622	0.00473401	0.000220454	0.00052616	0.00825512	0.0122572
380	Disorders of external ear	371	Inflammation of the eye	Sense organs	0.036844	0.0166145	0.00290908	0.0265839	0.0456227	0.00627353	0.00693398
380	Disorders of external ear	374	Other disorders of eyelids	Sense organs	0.153713	0.0130993	0.0148205	8.48942e-32	6.82437e-31	0.00938433	0.00906884
380	Disorders of external ear	375	Disorders of lacrimal system	Sense organs	0.0892977	0.023686	0.00480829	0.000163211	0.000395767	0.00290781	0.00298269
380	Disorders of external ear	378	Strabismus and other disorders of binocular eye movements	Sense organs	0.0689175	0.021778	0.00405375	0.00155323	0.00331564	0.00347188	0.00443428
380	Disorders of external ear	379	Other disorders of eye	Sense organs	0.029358	0.0193382	0.00214201	0.12898	0.18722	0.00535206	0.006917
380	Disorders of external ear	38	Septicemia	Infectious diseases	-0.0266623	0.0301385	-0.00220724	0.376341	0.46663	0.00690102	0.0125326
380	Disorders of external ear	381	Otitis media and Eustachian tube disorders	Sense organs	0.942461	0.0141882	0.0720514	0	0	0.0058792	0.0136964
380	Disorders of external ear	384	Other disorders of tympanic membrane	Sense organs	1.05475	0.0181628	0.0620137	0	0	0.00346882	0.00390518
380	Disorders of external ear	386	Vertiginous syndromes and other disorders of vestibular system	Sense organs	0.255907	0.020618	0.0146489	2.25401e-35	1.95647e-34	0.00328759	0.00434454
380	Disorders of external ear	389	Hearing loss	Sense organs	0.570365	0.0132559	0.0492962	0	0	0.00752667	0.0111352
380	Disorders of external ear	394	Rheumatic disease of the heart valves	Circulatory system	-0.0489598	0.027262	-0.00451402	0.0725104	0.112321	0.00857407	0.0113703
380	Disorders of external ear	395	Heart valve disorders	Circulatory system	0.0162606	0.026836	0.0015084	0.544564	0.628176	0.00868055	0.011002
380	Disorders of external ear	401	Hypertension	Circulatory system	0.0517352	0.00332034	0.0231986	9.75802e-55	1.1728e-53	0.278805	0.254308
380	Disorders of external ear	41	Bacterial infection NOS	Infectious diseases	0.00713992	0.00835614	0.00123759	0.392855	0.483303	0.0310063	0.0349785
380	Disorders of external ear	411	Ischemic Heart Disease	Circulatory system	0.0180922	0.00631066	0.00442837	0.0041448	0.00823258	0.0640079	0.0566242
380	Disorders of external ear	414	Other forms of chronic heart disease	Circulatory system	0.00757656	0.0217381	0.000541322	0.727437	0.788202	0.00513099	0.00848118
380	Disorders of external ear	415	Pulmonary heart disease	Circulatory system	-0.0490042	0.0168098	-0.0042552	0.00355444	0.00714714	0.00759776	0.0085964
380	Disorders of external ear	416	Cardiomegaly	Circulatory system	-0.014011	0.0210125	-0.0010182	0.504903	0.591575	0.00530931	0.00748753
380	Disorders of external ear	420	Carditis	Circulatory system	0.0105458	0.0212307	0.000705207	0.619382	0.69584	0.00449186	0.00587402
380	Disorders of external ear	425	Cardiomyopathy	Circulatory system	-0.0636417	0.0287356	-0.00348121	0.0267785	0.0459056	0.00300111	0.00361427
380	Disorders of external ear	426	Cardiac conduction disorders	Circulatory system	-0.00517538	0.0154382	-0.000483829	0.737449	0.796997	0.0088175	0.0113675
380	Disorders of external ear	427	Cardiac dysrhythmias	Circulatory system	0.018075	0.00777684	0.00339029	0.0201142	0.0352824	0.036515	0.0382709
380	Disorders of external ear	428	Congestive heart failure; nonhypertensive	Circulatory system	-0.00179225	0.015229	-0.000202053	0.906316	0.930668	0.0128754	0.0149193
380	Disorders of external ear	430	Intracranial hemorrhage	Circulatory system	-0.0993552	0.023367	-0.00634345	2.11928e-05	5.64845e-05	0.00409309	0.00425786
380	Disorders of external ear	433	Cerebrovascular disease	Circulatory system	0.0152434	0.00954005	0.00237775	0.110081	0.162841	0.0249543	0.0253873
380	Disorders of external ear	442	Other aneurysm	Circulatory system	0.0633273	0.0243989	0.0037451	0.0094455	0.017598	0.00350972	0.00447952
380	Disorders of external ear	443	Peripheral vascular disease	Circulatory system	0.104737	0.0129079	0.0121559	4.89043e-16	2.45012e-15	0.0136568	0.0161541
380	Disorders of external ear	447	Other disorders of arteries and arterioles	Circulatory system	0.0244347	0.0266599	0.00140213	0.359387	0.449343	0.00330367	0.00325046
380	Disorders of external ear	451	Phlebitis and thrombophlebitis	Circulatory system	-0.0824507	0.0151722	-0.00780955	5.49993e-08	1.83931e-07	0.00905342	0.0102114
380	Disorders of external ear	454	Varicose veins	Circulatory system	0.0228582	0.00820151	0.00365181	0.00531866	0.0103896	0.02621	0.0263182
380	Disorders of external ear	455	Hemorrhoids	Circulatory system	0.139206	0.00628295	0.028962	9.10939e-109	1.86184e-107	0.0453413	0.0418993
380	Disorders of external ear	458	Hypotension	Circulatory system	-0.0318894	0.0161538	-0.002881	0.0483686	0.0782195	0.00822969	0.0124287
380	Disorders of external ear	465	Acute upper respiratory infections of multiple or unspecified sites	Respiratory	0.115828	0.015012	0.00948701	1.20373e-14	5.71641e-14	0.00675426	0.047901
380	Disorders of external ear	470	Septal Deviations/Turbinate Hypertrophy	Respiratory	0.162187	0.0101158	0.0204472	7.50818e-58	9.38371e-57	0.016155	0.018952
380	Disorders of external ear	471	Nasal polyps	Respiratory	0.0617366	0.0153664	0.00520922	5.8787e-05	0.000149571	0.00717111	0.00733103
380	Disorders of external ear	473	Diseases of the larynx and vocal cords	Respiratory	0.116967	0.0191365	0.00785661	9.82602e-10	3.68815e-09	0.0045323	0.00510071
380	Disorders of external ear	474	Acute and chronic tonsillitis	Respiratory	0.151604	0.0113503	0.0158942	1.07996e-40	1.03556e-39	0.011115	0.0246224
380	Disorders of external ear	475	Chronic sinusitis	Respiratory	0.128787	0.0155987	0.0103016	1.50234e-16	7.71054e-16	0.00643975	0.018853
380	Disorders of external ear	476	Allergic rhinitis	Respiratory	0.00962284	0.0233909	0.000505485	0.680784	0.748393	0.00276703	0.00689167
380	Disorders of external ear	479	Other upper respiratory disease	Respiratory	0.117262	0.0127445	0.0117414	3.54498e-20	2.07242e-19	0.0101284	0.0122029
380	Disorders of external ear	480	Pneumonia	Respiratory	-0.00765698	0.010208	-0.00115259	0.453197	0.542294	0.0231969	0.031733
380	Disorders of external ear	495	Asthma	Respiratory	0.10132	0.00341163	0.038726	8.08935e-194	2.74045e-192	0.177648	0.19932
380	Disorders of external ear	496	Chronic airway obstruction	Respiratory	0.146617	0.00702715	0.030199	1.12823e-96	2.10583e-95	0.0443953	0.0471103
380	Disorders of external ear	506	Empyema and pneumothorax	Respiratory	-0.13764	0.027102	-0.00769676	3.80257e-07	1.19782e-06	0.00313684	0.00404148
380	Disorders of external ear	507	Pleurisy; pleural effusion	Respiratory	-0.0337226	0.0161731	-0.003351	0.03706	0.0614962	0.00997383	0.0127477
380	Disorders of external ear	508	Pulmonary collapse; interstitial and compensatory emphysema	Respiratory	-0.00257856	0.0358235	-0.000164407	0.942618	0.958211	0.00408191	0.00742356
380	Disorders of external ear	509	Respiratory failure, insufficiency, arrest	Respiratory	-0.0402039	0.0241028	-0.00284134	0.0953126	0.143602	0.00501993	0.00746352
380	Disorders of external ear	512	Other symptoms of respiratory system	Respiratory	-0.0265602	0.0278726	-0.00216491	0.340633	0.429577	0.00668854	0.0117688
380	Disorders of external ear	519	Other diseases of respiratory system, not elsewhere classified	Respiratory	0.0499605	0.00973207	0.00712936	2.84266e-07	9.04224e-07	0.0207957	0.066799
380	Disorders of external ear	520	Disorders of tooth development	Digestive	0.0204228	0.0108859	0.0023815	0.0606433	0.0956608	0.0137879	0.0224023
380	Disorders of external ear	521	Diseases of hard tissues of teeth	Digestive	0.00795982	0.00971933	0.00109677	0.412805	0.502775	0.0193603	0.0282529
380	Disorders of external ear	522	Diseases of pulp and periapical tissues	Digestive	0.0168983	0.0141358	0.00159486	0.231921	0.310372	0.00898832	0.0113106
380	Disorders of external ear	523	Gingival and periodontal diseases	Digestive	0.0371776	0.0145674	0.00335718	0.0107073	0.0197638	0.00822188	0.0127762
380	Disorders of external ear	525	Other diseases of the teeth and supporting structures	Digestive	0.0365882	0.0126466	0.00379923	0.00381426	0.00762398	0.0109011	0.0146457
380	Disorders of external ear	528	Diseases of the oral soft tissues, excluding lesions specific for gingiva and tongue	Digestive	0.119965	0.0132481	0.0114838	1.36202e-19	7.79012e-19	0.00924906	0.0115255
380	Disorders of external ear	530	Diseases of esophagus	Digestive	0.0993897	0.00557728	0.0255047	4.9017e-71	7.19577e-70	0.0708735	0.0917209
380	Disorders of external ear	531	Peptic ulcer (excl. esophageal)	Digestive	0.014847	0.0111142	0.00183422	0.181596	0.250952	0.0155028	0.0164152
380	Disorders of external ear	535	Gastritis and duodenitis	Digestive	0.109668	0.00609102	0.0258206	1.78485e-72	2.67323e-71	0.0589033	0.0697312
380	Disorders of external ear	537	Other disorders of stomach and duodenum	Digestive	0.00823424	0.0156751	0.000886155	0.599371	0.677963	0.011719	0.0162532
380	Disorders of external ear	540	Appendiceal conditions	Digestive	0.0348539	0.0111467	0.00397552	0.00176694	0.00373906	0.013184	0.0184116
380	Disorders of external ear	550	Abdominal hernia	Digestive	0.0172619	0.00475886	0.00516989	0.000286372	0.000675124	0.0996228	0.111706
380	Disorders of external ear	555	Inflammatory bowel disease and other gastroenteritis and colitis	Digestive	0.0616774	0.0118761	0.00679208	2.06488e-07	6.62401e-07	0.0122777	0.0145042
380	Disorders of external ear	557	Intestinal malabsorption (non-celiac)	Digestive	0.0609714	0.0163869	0.00468926	0.000198638	0.000476551	0.00595044	0.00732839
380	Disorders of external ear	558	Noninfectious gastroenteritis	Digestive	0.0835033	0.00701356	0.0155814	1.10148e-32	8.99917e-32	0.0361232	0.0365057
380	Disorders of external ear	560	Intestinal obstruction without mention of hernia	Digestive	-0.0262802	0.0162024	-0.00223322	0.104803	0.15607	0.00727405	0.00918509
380	Disorders of external ear	562	Diverticulosis and diverticulitis	Digestive	0.0767658	0.00713355	0.014698	5.24626e-27	3.73662e-26	0.0381116	0.0537165
380	Disorders of external ear	563	Constipation	Digestive	-0.00839902	0.0132498	-0.00120484	0.526146	0.611492	0.0210196	0.0302908
380	Disorders of external ear	564	Functional digestive disorders	Digestive	0.140721	0.010363	0.0257085	5.32035e-42	5.21242e-41	0.034571	0.0513279
380	Disorders of external ear	565	Anal and rectal conditions	Digestive	0.103158	0.00729674	0.0186079	2.2283e-45	2.30648e-44	0.0336714	0.0430884
380	Disorders of external ear	568	Other disorders of peritoneum	Digestive	-0.00234123	0.0128952	-0.000232414	0.855929	0.891599	0.0099536	0.0163786
380	Disorders of external ear	569	Other disorders of intestine	Digestive	0.00302029	0.0109338	0.000477218	0.782367	0.832793	0.0256217	0.0386126
380	Disorders of external ear	571	Chronic liver disease and cirrhosis	Digestive	0.00243748	0.0219925	0.000227109	0.911749	0.934885	0.00875806	0.0152398
380	Disorders of external ear	573	Other disorders of liver	Digestive	0.00497805	0.0214658	0.000464395	0.816611	0.860234	0.00877982	0.0161166
380	Disorders of external ear	574	Cholelithiasis and cholecystitis	Digestive	0.0847721	0.00692314	0.0166117	1.79244e-34	1.52787e-33	0.039999	0.0481853
380	Disorders of external ear	575	Other biliary tract disease	Digestive	-0.00160364	0.0147342	-0.000146723	0.913331	0.936001	0.00844233	0.0117422
380	Disorders of external ear	577	Diseases of pancreas	Digestive	-0.0671243	0.0166082	-0.00574172	5.30806e-05	0.000135593	0.00737118	0.00914014
380	Disorders of external ear	578	Gastrointestinal hemorrhage	Digestive	0.0770068	0.00635425	0.0162255	8.38405e-34	7.02354e-33	0.0465635	0.056069
380	Disorders of external ear	580	Nephritis; nephrosis; renal sclerosis	Genitourinary	0.0876471	0.0199371	0.00610517	1.10171e-05	3.0199e-05	0.00487577	0.00451466
380	Disorders of external ear	585	Renal failure	Genitourinary	0.0678101	0.00719348	0.013347	4.23535e-21	2.55226e-20	0.0403716	0.042085
380	Disorders of external ear	586	Other disorders of the kidney and ureters	Genitourinary	-0.00068623	0.0173123	-5.62509e-05	0.968381	0.977417	0.00676498	0.00939752
380	Disorders of external ear	590	Pyelonephritis	Genitourinary	0.0426019	0.0183144	0.00296763	0.0200111	0.0351181	0.00487623	0.00765546
380	Disorders of external ear	591	Urinary tract infection	Genitourinary	0.085847	0.00859685	0.0139603	1.75758e-23	1.13711e-22	0.0271839	0.0312545
380	Disorders of external ear	592	Cystitis and urethritis	Genitourinary	0.0773818	0.0169082	0.00589383	4.7265e-06	1.34249e-05	0.00583524	0.0059929
380	Disorders of external ear	594	Urinary calculus	Genitourinary	0.068528	0.00959542	0.00944529	9.21552e-13	4.0422e-12	0.0193727	0.0223543
380	Disorders of external ear	595	Hydronephrosis	Genitourinary	-0.0941321	0.0259909	-0.00612424	0.000292641	0.000688937	0.00425088	0.00657661
380	Disorders of external ear	596	Other disorders of bladder	Genitourinary	0.0544955	0.0113069	0.00664572	1.4378e-06	4.29714e-06	0.0150998	0.014937
380	Disorders of external ear	597	Other disorders of urethra and urinary tract	Genitourinary	0.0394599	0.0143257	0.00362546	0.0058786	0.0113884	0.00851387	0.00908817
380	Disorders of external ear	599	Other symptoms/disorders or the urinary system	Genitourinary	0.0652934	0.0168414	0.00937652	0.000105774	0.00026153	0.0210664	0.0230031
380	Disorders of external ear	600	Hyperplasia of prostate	Genitourinary	0.112655	0.0129728	0.0121433	3.82399e-18	2.07914e-17	0.0117573	0.0108122
380	Disorders of external ear	601	Inflammatory diseases of prostate	Genitourinary	0.102684	0.0185329	0.00843197	3.01334e-08	1.02685e-07	0.00678903	0.00825791
380	Disorders of external ear	603	Other disorders of testis	Genitourinary	-0.00925898	0.0192372	-0.000753329	0.6303	0.705132	0.00666418	0.00814137
380	Disorders of external ear	604	Disorders of penis	Genitourinary	0.0749875	0.0132014	0.00740505	1.34495e-08	4.6877e-08	0.00984867	0.0127824
380	Disorders of external ear	608	Other disorders of male genital organs	Genitourinary	0.0811967	0.0152789	0.00699406	1.07068e-07	3.50211e-07	0.00747551	0.00845424
380	Disorders of external ear	610	Benign mammary dysplasias	Genitourinary	0.0259425	0.0137886	0.00241428	0.0599114	0.0947002	0.00873708	0.00962459
380	Disorders of external ear	611	Abnormal findings on mammogram or breast exam	Genitourinary	-0.0122837	0.0211227	-0.000761166	0.560875	0.643221	0.00385456	0.00377444
380	Disorders of external ear	613	Other nonmalignant breast conditions	Genitourinary	0.0795784	0.0176721	0.00566576	6.69821e-06	1.8725e-05	0.00509499	0.0060276
380	Disorders of external ear	614	Inflammatory diseases of female pelvic organs	Genitourinary	0.0554256	0.00839498	0.00854283	4.0502e-11	1.63788e-10	0.0243494	0.0302002
380	Disorders of external ear	615	Endometriosis	Genitourinary	0.0424717	0.0101238	0.00535821	2.72579e-05	7.17911e-05	0.016178	0.0206003
380	Disorders of external ear	618	Genital prolapse	Genitourinary	0.00621178	0.00922392	0.000886245	0.500666	0.587914	0.0207873	0.0194319
380	Disorders of external ear	619	Noninflammatory female genital disorders	Genitourinary	0.0479308	0.00849748	0.00953314	1.69471e-08	5.86583e-08	0.0412612	0.0505745
380	Disorders of external ear	622	Polyp of female genital organs	Genitourinary	-0.0159944	0.00904294	-0.0023828	0.0769405	0.118637	0.0227098	0.0225238
380	Disorders of external ear	623	Hypertrophy of female genital organs	Genitourinary	0.0666316	0.0181468	0.00446891	0.000240842	0.000572752	0.00451867	0.00539806
380	Disorders of external ear	624	Symptoms involving female genital tract	Genitourinary	0.00825801	0.0190015	0.000922915	0.663855	0.735024	0.0126503	0.0123871
380	Disorders of external ear	625	Pain and other symptoms associated with female genital organs	Genitourinary	0.107847	0.0110249	0.0117333	1.34431e-22	8.5011e-22	0.0119801	0.0151128
380	Disorders of external ear	626	Disorders of menstruation and other abnormal bleeding from female genital tract	Genitourinary	0.129617	0.00540904	0.0328255	6.7548e-127	1.58759e-125	0.06888	0.0783281
380	Disorders of external ear	627	Menopausal and postmenopausal disorders	Genitourinary	0.0186082	0.0108029	0.00234053	0.0849757	0.129697	0.016079	0.0132355
380	Disorders of external ear	628	Ovarian cyst	Genitourinary	0.0208574	0.0122013	0.00276765	0.0873707	0.132914	0.0179291	0.0227532
380	Disorders of external ear	681	Superficial cellulitis and abscess	Dermatologic	0.0636096	0.00978655	0.00910343	8.04806e-11	3.20691e-10	0.0209192	0.0259942
380	Disorders of external ear	686	Other local infections of skin and subcutaneous tissue	Dermatologic	0.112267	0.00991166	0.0148048	9.67336e-30	7.4029e-29	0.0177036	0.0247114
380	Disorders of external ear	689	Disorder of skin and subcutaneous tissue NOS	Dermatologic	0.0751531	0.0125911	0.00767656	2.39061e-09	8.74586e-09	0.0105449	0.0120146
380	Disorders of external ear	696	Psoriasis and related disorders	Dermatologic	0.157227	0.0161329	0.0122822	1.924e-22	1.21089e-21	0.0061401	0.00940543
380	Disorders of external ear	70	Viral hepatitis	Infectious diseases	-0.0280539	0.0211408	-0.00195721	0.184507	0.254689	0.00489124	0.00620943
380	Disorders of external ear	701	Other hypertrophic and atrophic conditions of skin	Dermatologic	0.0616425	0.0116365	0.00673157	1.17508e-07	3.83274e-07	0.0120711	0.0135571
380	Disorders of external ear	702	Degenerative skin conditions and other dermatoses	Dermatologic	0.0583399	0.0156683	0.00493846	0.000196521	0.000471656	0.00721768	0.00753219
380	Disorders of external ear	703	Diseases of nail, NOS	Dermatologic	0.130712	0.0211211	0.0076733	6.0666e-10	2.30561e-09	0.00345809	0.00413869
380	Disorders of external ear	704	Diseases of hair and hair follicles	Dermatologic	-0.0362619	0.0157553	-0.0044122	0.0213594	0.0373179	0.015031	0.0168341
380	Disorders of external ear	706	Diseases of sebaceous glands	Dermatologic	0.128653	0.0126021	0.0195263	1.8102e-24	1.20791e-23	0.0235922	0.0259874
380	Disorders of external ear	707	Chronic ulcer of skin	Dermatologic	-0.0896121	0.0230762	-0.00673134	0.000103044	0.000255051	0.00567469	0.00730072
380	Disorders of external ear	709	Diffuse diseases of connective tissue	Dermatologic	0.00991498	0.0174629	0.000774421	0.570189	0.65164	0.00613826	0.00653005
380	Disorders of external ear	714	Rheumatoid arthritis and other inflammatory polyarthropathies	Musculoskeletal	-0.0370132	0.0107726	-0.00465315	0.00059069	0.00133962	0.0160624	0.0174723
380	Disorders of external ear	715	Other inflammatory spondylopathies	Musculoskeletal	0.0532347	0.0200463	0.00342244	0.0079171	0.0149614	0.00415039	0.00589071
380	Disorders of external ear	716	Other arthropathies	Musculoskeletal	0.0655673	0.0062667	0.0170692	1.27989e-25	8.77795e-25	0.0731182	0.0875479
380	Disorders of external ear	720	Spinal stenosis	Musculoskeletal	0.0117587	0.0168042	0.000945468	0.484086	0.571528	0.00650746	0.00907441
380	Disorders of external ear	721	Spondylosis and allied disorders	Musculoskeletal	0.0266825	0.0108866	0.00329948	0.0142477	0.0256612	0.0155324	0.0214489
380	Disorders of external ear	722	Intervertebral disc disorders	Musculoskeletal	0.0476503	0.0130532	0.00656751	0.000261754	0.000619773	0.0193716	0.0277533
380	Disorders of external ear	726	Peripheral enthesopathies and allied syndromes	Musculoskeletal	0.122572	0.00713784	0.0224014	4.29256e-66	5.9654e-65	0.0345987	0.041627
380	Disorders of external ear	727	Other disorders of synovium, tendon, and bursa	Musculoskeletal	0.0787098	0.00899155	0.0119221	2.06372e-18	1.1344e-17	0.0234949	0.028065
380	Disorders of external ear	728	Disorders of muscle, ligament, and fascia	Musculoskeletal	0.0484575	0.0146677	0.00432582	0.000954197	0.00210367	0.00803375	0.00983146
380	Disorders of external ear	729	Other disorders of soft tissues	Musculoskeletal	0.00138673	0.0140954	0.000194003	0.921629	0.941636	0.0199708	0.0233066
380	Disorders of external ear	733	Other disorders of bone and cartilage	Musculoskeletal	-0.00475814	0.012556	-0.000495662	0.704723	0.769405	0.0109721	0.0152377
380	Disorders of external ear	735	Acquired foot deformities	Musculoskeletal	0.0302325	0.0105449	0.00371116	0.00414365	0.00823166	0.0153027	0.0153851
380	Disorders of external ear	736	Other acquired deformities of limbs	Musculoskeletal	-0.0639746	0.0208903	-0.00406523	0.0021956	0.00455343	0.00405433	0.005543
380	Disorders of external ear	738	Other acquired musculoskeletal deformity	Musculoskeletal	0.00126712	0.0201369	8.04338e-05	0.949826	0.963473	0.00404575	0.00544198
380	Disorders of external ear	740	Osteoarthrosis	Musculoskeletal	-0.0228718	0.00740506	-0.00470607	0.00201056	0.00420266	0.0442991	0.0491233
380	Disorders of external ear	741	Symptoms and disorders of the joints	Musculoskeletal	-0.00359252	0.0135155	-0.000346767	0.790387	0.839177	0.00940547	0.0120224
380	Disorders of external ear	742	Derangement of joint, non-traumatic	Musculoskeletal	0.0171551	0.0125818	0.00172013	0.172729	0.240536	0.010157	0.014567
380	Disorders of external ear	743	Osteoporosis, osteopenia and pathological fracture	Musculoskeletal	0.0280745	0.00942206	0.00407802	0.00288567	0.00587132	0.0215646	0.0218032
380	Disorders of external ear	745	Pain in joint	Musculoskeletal	0.0633016	0.00871716	0.00933649	3.822e-13	1.70597e-12	0.022249	0.0283018
380	Disorders of external ear	760	Back pain	Symptoms	0.121246	0.00712834	0.0257782	7.03934e-65	9.6378e-64	0.0474551	0.0618873
380	Disorders of external ear	761	Cervicalgia	Symptoms	-0.0257509	0.0170808	-0.00194506	0.131659	0.190556	0.00573826	0.00770348
380	Disorders of external ear	764	Sciatica	Symptoms	-0.00145379	0.0152383	-0.000128781	0.923994	0.943479	0.00790951	0.0108049
380	Disorders of external ear	766	Neuralgia, neuritis, and radiculitis NOS	Symptoms	-0.0116639	0.0218064	-0.00067265	0.592731	0.672155	0.00333692	0.00527815
380	Disorders of external ear	771	Musculoskeletal symptoms referable to limbs	Symptoms	0.0678128	0.0184883	0.00729176	0.00024457	0.000580944	0.0116991	0.0141568
380	Disorders of external ear	773	Pain in limb	Symptoms	0.0817061	0.00970052	0.0109042	3.67403e-17	1.93229e-16	0.0181398	0.0223901
380	Disorders of external ear	785	Abdominal pain	Symptoms	0.15111	0.00807101	0.0230869	3.24517e-78	5.18807e-77	0.0239144	0.0237898
380	Disorders of external ear	79	Viral infection	Infectious diseases	0.0436241	0.00763832	0.0072723	1.12172e-08	3.93113e-08	0.0286086	0.0392982
380	Disorders of external ear	8	Intestinal infection	Infectious diseases	0.0948943	0.00976979	0.0127104	2.65324e-22	1.66194e-21	0.0182748	0.0329157
380	Disorders of external ear	835	Internal derangement of knee	Injuries & poisonings	0.0630239	0.00669326	0.0129828	4.68473e-21	2.81983e-20	0.0444069	0.049547
380	Disorders of external ear	939	Atopic/contact dermatitis due to other or unspecified	Dermatologic	0.13096	0.0174901	0.00941916	7.00974e-14	3.23662e-13	0.00520009	0.00900984
380	Disorders of external ear	994	Sepsis and SIRS	Injuries & poisonings	-0.016396	0.0377705	-0.0010963	0.66422	0.735252	0.00449094	0.00928962
380	Disorders of external ear	Female	Female		0.0418562	0.00309983		1.50642e-41
380	Disorders of external ear	age_at_2015	Age at Index (2015)		-0.00755404	0.000181256		0
380.1	Otitis externa	(Intercept)			-1.28948	0.00997967		0
380.1	Otitis externa	112	Candidiasis	Infectious diseases	0.0109851	0.0192339	0.000786797	0.56791	0.649517	0.00515658	0.00787492
380.1	Otitis externa	153	Colorectal cancer	Neoplasms	-0.0830322	0.0203187	-0.00632435	4.37943e-05	0.000112807	0.00583554	0.00553963
380.1	Otitis externa	172	Skin cancer	Neoplasms	-0.0214122	0.0101334	-0.00295802	0.0345972	0.0578021	0.0194632	0.0207339
380.1	Otitis externa	174	Breast cancer	Neoplasms	-0.0756471	0.0105528	-0.0109535	7.58415e-13	3.34089e-12	0.0214254	0.0203885
380.1	Otitis externa	180	Cervical cancer and dysplasia	Neoplasms	-0.00754315	0.0108266	-0.000901139	0.485977	0.573257	0.0144815	0.0183308
380.1	Otitis externa	184	Cancer of other female genital organs	Neoplasms	-0.0773918	0.0255017	-0.00434276	0.00240714	0.00495824	0.00315875	0.00324621
380.1	Otitis externa	185	Cancer of prostate	Neoplasms	0.0776006	0.0180602	0.00621403	1.73301e-05	4.65924e-05	0.00645399	0.00623783
380.1	Otitis externa	189	Cancer of urinary organs (incl. kidney and bladder)	Neoplasms	0.0820259	0.0209056	0.00577641	8.7226e-05	0.00021803	0.00498408	0.00463368
380.1	Otitis externa	195	Cancer, suspected or other	Neoplasms	0.0671643	0.0267316	0.00374894	0.0119864	0.0219538	0.00312535	0.00394807
380.1	Otitis externa	198	Secondary malignant neoplasm	Neoplasms	-0.0188337	0.0178598	-0.00185789	0.291641	0.376973	0.00982783	0.0109719
380.1	Otitis externa	199	Neoplasm of uncertain behavior	Neoplasms	-0.012258	0.0262491	-0.000673746	0.64051	0.713878	0.00303022	0.00320566
380.1	Otitis externa	200	Myeloproliferative disease	Neoplasms	0.0180892	0.0269744	0.00098324	0.502473	0.589474	0.00296327	0.00313685
380.1	Otitis externa	202	Cancer of other lymphoid, histiocytic tissue	Neoplasms	-0.0103507	0.0259668	-0.000577705	0.69018	0.756332	0.00312489	0.00311064
380.1	Otitis externa	208	Benign neoplasm of colon	Neoplasms	0.0702676	0.0101928	0.0121546	5.42947e-12	2.29657e-11	0.0308739	0.0447943
380.1	Otitis externa	211	Benign neoplasm of other parts of digestive system	Neoplasms	0.00310777	0.019702	0.000260128	0.874663	0.906237	0.0070559	0.00978915
380.1	Otitis externa	214	Lipoma	Neoplasms	0.092542	0.00996731	0.0119392	1.62388e-20	9.60874e-20	0.0169312	0.0179733
380.1	Otitis externa	216	Benign neoplasm of skin	Neoplasms	0.0737989	0.00936868	0.0108112	3.34842e-15	1.62561e-14	0.0219423	0.0249023
380.1	Otitis externa	218	Benign neoplasm of uterus	Neoplasms	-0.0303934	0.00837052	-0.00494466	0.000282312	0.000666062	0.0272078	0.0294133
380.1	Otitis externa	220	Benign neoplasm of ovary	Neoplasms	-0.0267977	0.0205528	-0.00168406	0.192285	0.263889	0.00396502	0.00495328
380.1	Otitis externa	228	Hemangioma and lymphangioma, any site	Neoplasms	0.0347458	0.0225551	0.00200121	0.123441	0.180137	0.00332834	0.00413445
380.1	Otitis externa	229	Benign neoplasm of unspecified sites	Neoplasms	0.0258773	0.0160183	0.00220293	0.106207	0.15788	0.0073004	0.00786467
380.1	Otitis externa	240	Simple and unspecified goiter	Endocrine/metabolic	0.0928066	0.01985	0.00581261	2.93378e-06	8.52035e-06	0.00393821	0.00424981
380.1	Otitis externa	242	Thyrotoxicosis with or without goiter	Endocrine/metabolic	-0.0547377	0.0195324	-0.00365151	0.00507221	0.00994074	0.00447011	0.00581721
380.1	Otitis externa	244	Hypothyroidism	Endocrine/metabolic	0.166343	0.00509636	0.0422798	1.12814e-233	4.30253e-232	0.0694234	0.0697332
380.1	Otitis externa	250	Diabetes mellitus	Endocrine/metabolic	0.0701033	0.00578699	0.0199737	8.90984e-34	7.45388e-33	0.0891213	0.0915936
380.1	Otitis externa	261	Vitamin deficiency	Endocrine/metabolic	-0.031278	0.025001	-0.00171882	0.210908	0.285758	0.00302899	0.00852832
380.1	Otitis externa	272	Disorders of lipoid metabolism	Endocrine/metabolic	0.0885639	0.00483595	0.0267852	6.44123e-75	9.93689e-74	0.101841	0.0906016
380.1	Otitis externa	274	Gout and other crystal arthropathies	Endocrine/metabolic	0.050353	0.0161873	0.00427049	0.0018667	0.00393307	0.00724541	0.0103723
380.1	Otitis externa	275	Disorders of mineral metabolism	Endocrine/metabolic	-0.00405887	0.0247459	-0.000245568	0.869714	0.902845	0.00367395	0.00648686
380.1	Otitis externa	276	Disorders of fluid, electrolyte, and acid-base balance	Endocrine/metabolic	-0.0451889	0.013355	-0.00551199	0.00071523	0.00160301	0.0151065	0.0231264
380.1	Otitis externa	278	Overweight, obesity and other hyperalimentation	Endocrine/metabolic	0.124288	0.00405012	0.0400535	8.33852e-207	2.96041e-205	0.117709	0.179329
380.1	Otitis externa	280	Iron deficiency anemias	Hematopoietic	-0.0473203	0.0106889	-0.00619157	9.55339e-06	2.63627e-05	0.0174237	0.0253132
380.1	Otitis externa	285	Other anemias	Hematopoietic	-0.0648172	0.00926083	-0.0101308	2.57672e-12	1.10789e-11	0.025057	0.0306574
380.1	Otitis externa	287	Purpura and other hemorrhagic conditions	Hematopoietic	0.0489742	0.0257415	0.00275397	0.057101	0.0907231	0.00317223	0.00451217
380.1	Otitis externa	288	Diseases of white blood cells	Hematopoietic	0.0734959	0.0164916	0.00640318	8.32817e-06	2.30954e-05	0.00764892	0.00939972
380.1	Otitis externa	289	Other diseases of blood and blood-forming organs	Hematopoietic	-0.03168	0.024406	-0.00191725	0.194272	0.266222	0.00367609	0.00477789
380.1	Otitis externa	290	Delirium dementia and amnestic and other cognitive disorders	Mental disorders	-0.078045	0.0242715	-0.00560408	0.00130218	0.00281811	0.00518293	0.00786072
380.1	Otitis externa	295	Schizophrenia and other psychotic disorders	Mental disorders	-0.0760672	0.0134769	-0.00825795	1.65903e-08	5.75311e-08	0.0119278	0.0134709
380.1	Otitis externa	296	Mood disorders	Mental disorders	0.049723	0.00747056	0.00875837	2.81658e-11	1.14754e-10	0.032054	0.0337443
380.1	Otitis externa	300	Anxiety disorders	Mental disorders	0.219952	0.0040328	0.0707456	0	0	0.117185	0.161347
380.1	Otitis externa	301	Personality disorders	Mental disorders	-0.0326693	0.0232455	-0.00190311	0.159902	0.225229	0.00340509	0.0051499
380.1	Otitis externa	315	Develomental delays and disorders	Mental disorders	0.311417	0.0174609	0.0238045	3.77769e-71	5.55894e-70	0.00587752	0.00689489
380.1	Otitis externa	316	Substance addiction and disorders	Mental disorders	-0.164919	0.0202816	-0.0301946	4.24138e-16	2.12955e-15	0.0347271	0.0460367
380.1	Otitis externa	317	Alcohol-related disorders	Mental disorders	0.0867969	0.0211146	0.015206	3.94358e-05	0.000102091	0.0316964	0.03995
380.1	Otitis externa	318	Tobacco use disorder	Mental disorders	0.119794	0.00514412	0.0323038	5.93337e-120	1.32228e-118	0.0789508	0.132704
380.1	Otitis externa	327	Sleep disorders	Neurological	0.197102	0.0112955	0.0219476	3.46438e-68	4.93688e-67	0.0125569	0.0183506
380.1	Otitis externa	334	Degenerative disease of the spinal cord	Neurological	0.0654882	0.0212853	0.00422011	0.00209309	0.00435548	0.00417	0.00516147
380.1	Otitis externa	335	Multiple sclerosis	Neurological	-0.133945	0.0232723	-0.00843598	8.63652e-09	3.05157e-08	0.00398248	0.00423546
380.1	Otitis externa	340	Migraine	Neurological	0.110748	0.0127749	0.0104676	4.35057e-18	2.3599e-17	0.00901467	0.0160876
380.1	Otitis externa	342	Hemiplegia	Neurological	-0.0899897	0.0239893	-0.00578488	0.000175963	0.000424741	0.00414962	0.00476208
380.1	Otitis externa	345	Epilepsy, recurrent seizures, convulsions	Neurological	0.0479227	0.00881669	0.00743261	5.46591e-08	1.82841e-07	0.024663	0.0256923
380.1	Otitis externa	351	Other peripheral nerve disorders	Neurological	0.135972	0.00731603	0.0235623	4.20754e-77	6.66897e-76	0.0309888	0.0320847
380.1	Otitis externa	352	Disorders of other cranial nerves	Neurological	0.107025	0.0213622	0.00635615	5.44212e-07	1.68812e-06	0.00353959	0.00452359
380.1	Otitis externa	353	Nerve root and plexus disorders	Neurological	0.0137189	0.0158844	0.00151877	0.387769	0.478522	0.0124099	0.0187855
380.1	Otitis externa	357	Inflammatory and toxic neuropathy	Neurological	0.0856358	0.017458	0.00686563	9.33109e-07	2.83411e-06	0.00646947	0.00846507
380.1	Otitis externa	361	Retinal detachments and defects	Sense organs	-0.0565853	0.0206642	-0.00395075	0.00617522	0.0119156	0.00489875	0.00546262
380.1	Otitis externa	362	Other retinal disorders	Sense organs	0.0970037	0.00873608	0.017451	1.2022e-28	8.95938e-28	0.0334853	0.0364415
380.1	Otitis externa	365	Glaucoma	Sense organs	0.0245951	0.0188688	0.0018215	0.192411	0.264003	0.00551521	0.00657295
380.1	Otitis externa	366	Cataract	Sense organs	0.00475885	0.0102649	0.000713575	0.642933	0.715931	0.0230137	0.0228809
380.1	Otitis externa	367	Disorders of refraction and accommodation; blindness and low vision	Sense organs	0.0376955	0.0213608	0.00246529	0.0776137	0.119565	0.00429562	0.00648028
380.1	Otitis externa	368	Visual disturbances	Sense organs	0.0431221	0.0143586	0.00390177	0.0026713	0.00546219	0.00825512	0.0122572
380.1	Otitis externa	371	Inflammation of the eye	Sense organs	0.0361507	0.0167272	0.00285434	0.0306801	0.0518209	0.00627353	0.00693398
380.1	Otitis externa	374	Other disorders of eyelids	Sense organs	0.163295	0.0132501	0.0157444	6.71905e-35	5.78057e-34	0.00938433	0.00906884
380.1	Otitis externa	375	Disorders of lacrimal system	Sense organs	0.0790091	0.0238897	0.0042543	0.000942188	0.00207942	0.00290781	0.00298269
380.1	Otitis externa	378	Strabismus and other disorders of binocular eye movements	Sense organs	0.0671094	0.0220999	0.0039474	0.00239231	0.00493043	0.00347188	0.00443428
380.1	Otitis externa	379	Other disorders of eye	Sense organs	0.0322722	0.0196454	0.00235464	0.100438	0.15038	0.00535206	0.006917
380.1	Otitis externa	38	Septicemia	Infectious diseases	-0.0394008	0.0307659	-0.00326181	0.200312	0.273242	0.00690102	0.0125326
380.1	Otitis externa	381	Otitis media and Eustachian tube disorders	Sense organs	0.913262	0.0140501	0.0698191	0	0	0.0058792	0.0136964
380.1	Otitis externa	384	Other disorders of tympanic membrane	Sense organs	1.04164	0.0177485	0.0612429	0	0	0.00346882	0.00390518
380.1	Otitis externa	386	Vertiginous syndromes and other disorders of vestibular system	Sense organs	0.246166	0.0207805	0.0140913	2.25712e-32	1.84002e-31	0.00328759	0.00434454
380.1	Otitis externa	389	Hearing loss	Sense organs	0.554162	0.0132515	0.0478958	0	0	0.00752667	0.0111352
380.1	Otitis externa	394	Rheumatic disease of the heart valves	Circulatory system	-0.0605153	0.0276545	-0.00557942	0.0286502	0.0486901	0.00857407	0.0113703
380.1	Otitis externa	395	Heart valve disorders	Circulatory system	0.0172165	0.0271931	0.00159708	0.526654	0.611943	0.00868055	0.011002
380.1	Otitis externa	401	Hypertension	Circulatory system	0.0505158	0.00335381	0.0226519	2.86906e-51	3.27182e-50	0.278805	0.254308
380.1	Otitis externa	41	Bacterial infection NOS	Infectious diseases	-0.00532761	0.00847467	-0.00092346	0.529577	0.614567	0.0310063	0.0349785
380.1	Otitis externa	411	Ischemic Heart Disease	Circulatory system	0.0168972	0.00639348	0.00413588	0.00822048	0.0154968	0.0640079	0.0566242
380.1	Otitis externa	414	Other forms of chronic heart disease	Circulatory system	-0.0180459	0.0219684	-0.00128932	0.411391	0.501483	0.00513099	0.00848118
380.1	Otitis externa	415	Pulmonary heart disease	Circulatory system	-0.0546138	0.0170951	-0.0047423	0.00139974	0.00301232	0.00759776	0.0085964
380.1	Otitis externa	416	Cardiomegaly	Circulatory system	-0.00300615	0.0212944	-0.000218461	0.887735	0.916674	0.00530931	0.00748753
380.1	Otitis externa	420	Carditis	Circulatory system	-0.00188996	0.0215223	-0.000126383	0.930024	0.948223	0.00449186	0.00587402
380.1	Otitis externa	425	Cardiomyopathy	Circulatory system	-0.0591464	0.0292137	-0.00323532	0.0429071	0.0702127	0.00300111	0.00361427
380.1	Otitis externa	426	Cardiac conduction disorders	Circulatory system	-0.0099885	0.0156679	-0.000933791	0.52379	0.60934	0.0088175	0.0113675
380.1	Otitis externa	427	Cardiac dysrhythmias	Circulatory system	0.0119567	0.00788993	0.0022427	0.12966	0.188074	0.036515	0.0382709
380.1	Otitis externa	428	Congestive heart failure; nonhypertensive	Circulatory system	-0.00769763	0.0154372	-0.000867806	0.618033	0.694602	0.0128754	0.0149193
380.1	Otitis externa	430	Intracranial hemorrhage	Circulatory system	-0.118511	0.0238279	-0.00756645	6.57213e-07	2.02304e-06	0.00409309	0.00425786
380.1	Otitis externa	433	Cerebrovascular disease	Circulatory system	0.0102023	0.00968015	0.00159141	0.29191	0.377241	0.0249543	0.0253873
380.1	Otitis externa	442	Other aneurysm	Circulatory system	0.0820537	0.0248585	0.00485256	0.000964012	0.00212303	0.00350972	0.00447952
380.1	Otitis externa	443	Peripheral vascular disease	Circulatory system	0.0890321	0.0131257	0.0103332	1.17665e-11	4.89198e-11	0.0136568	0.0161541
380.1	Otitis externa	447	Other disorders of arteries and arterioles	Circulatory system	0.0205918	0.0271698	0.00118161	0.448515	0.537805	0.00330367	0.00325046
380.1	Otitis externa	451	Phlebitis and thrombophlebitis	Circulatory system	-0.0915985	0.0154361	-0.00867601	2.95539e-09	1.0742e-08	0.00905342	0.0102114
380.1	Otitis externa	454	Varicose veins	Circulatory system	0.025343	0.00828078	0.00404878	0.00220998	0.00457965	0.02621	0.0263182
380.1	Otitis externa	455	Hemorrhoids	Circulatory system	0.142565	0.00634416	0.0296609	7.82305e-112	1.6277e-110	0.0453413	0.0418993
380.1	Otitis externa	458	Hypotension	Circulatory system	-0.0342732	0.0164282	-0.00309637	0.0369562	0.0613515	0.00822969	0.0124287
380.1	Otitis externa	465	Acute upper respiratory infections of multiple or unspecified sites	Respiratory	0.12954	0.0151497	0.0106102	1.22324e-17	6.53183e-17	0.00675426	0.047901
380.1	Otitis externa	470	Septal Deviations/Turbinate Hypertrophy	Respiratory	0.155209	0.0102055	0.0195674	3.11272e-52	3.60301e-51	0.016155	0.018952
380.1	Otitis externa	471	Nasal polyps	Respiratory	0.0586193	0.0155336	0.00494619	0.00016083	0.000390301	0.00717111	0.00733103
380.1	Otitis externa	473	Diseases of the larynx and vocal cords	Respiratory	0.129971	0.019345	0.00873011	1.83516e-11	7.54167e-11	0.0045323	0.00510071
380.1	Otitis externa	474	Acute and chronic tonsillitis	Respiratory	0.137942	0.0114335	0.0144618	1.62214e-33	1.35035e-32	0.011115	0.0246224
380.1	Otitis externa	475	Chronic sinusitis	Respiratory	0.129289	0.0157485	0.0103417	2.22007e-16	1.13157e-15	0.00643975	0.018853
380.1	Otitis externa	476	Allergic rhinitis	Respiratory	0.00952598	0.0236167	0.000500397	0.686685	0.753492	0.00276703	0.00689167
380.1	Otitis externa	479	Other upper respiratory disease	Respiratory	0.111529	0.0128386	0.0111673	3.72104e-18	2.02435e-17	0.0101284	0.0122029
380.1	Otitis externa	480	Pneumonia	Respiratory	-0.0118697	0.0103672	-0.00178672	0.252241	0.332884	0.0231969	0.031733
380.1	Otitis externa	495	Asthma	Respiratory	0.105878	0.00344065	0.0404684	6.08289e-208	2.18053e-206	0.177648	0.19932
380.1	Otitis externa	496	Chronic airway obstruction	Respiratory	0.137218	0.0071392	0.0282631	2.49693e-82	4.11637e-81	0.0443953	0.0471103
380.1	Otitis externa	506	Empyema and pneumothorax	Respiratory	-0.114694	0.0277052	-0.00641366	3.47589e-05	9.05615e-05	0.00313684	0.00404148
380.1	Otitis externa	507	Pleurisy; pleural effusion	Respiratory	-0.0377837	0.0164807	-0.00375456	0.0218709	0.0381073	0.00997383	0.0127477
380.1	Otitis externa	508	Pulmonary collapse; interstitial and compensatory emphysema	Respiratory	0.00591362	0.0363825	0.000377048	0.87088	0.90356	0.00408191	0.00742356
380.1	Otitis externa	509	Respiratory failure, insufficiency, arrest	Respiratory	-0.0613665	0.0245188	-0.00433698	0.0123205	0.0225012	0.00501993	0.00746352
380.1	Otitis externa	512	Other symptoms of respiratory system	Respiratory	-0.0302403	0.028312	-0.00246487	0.285471	0.370084	0.00668854	0.0117688
380.1	Otitis externa	519	Other diseases of respiratory system, not elsewhere classified	Respiratory	0.0417391	0.0098914	0.00595617	2.44589e-05	6.47233e-05	0.0207957	0.066799
380.1	Otitis externa	520	Disorders of tooth development	Digestive	0.0273005	0.0109795	0.00318351	0.0129002	0.0234672	0.0137879	0.0224023
380.1	Otitis externa	521	Diseases of hard tissues of teeth	Digestive	0.00145553	0.00985621	0.000200555	0.882598	0.912799	0.0193603	0.0282529
380.1	Otitis externa	522	Diseases of pulp and periapical tissues	Digestive	0.0238912	0.0142634	0.00225484	0.0939334	0.141779	0.00898832	0.0113106
380.1	Otitis externa	523	Gingival and periodontal diseases	Digestive	0.0508338	0.0147343	0.00459034	0.000560518	0.00127464	0.00822188	0.0127762
380.1	Otitis externa	525	Other diseases of the teeth and supporting structures	Digestive	0.0314782	0.0128027	0.00326863	0.0139435	0.0251807	0.0109011	0.0146457
380.1	Otitis externa	528	Diseases of the oral soft tissues, excluding lesions specific for gingiva and tongue	Digestive	0.111544	0.0134113	0.0106777	9.01088e-17	4.67005e-16	0.00924906	0.0115255
380.1	Otitis externa	530	Diseases of esophagus	Digestive	0.0932279	0.00563524	0.0239235	1.77674e-61	2.31765e-60	0.0708735	0.0917209
380.1	Otitis externa	531	Peptic ulcer (excl. esophageal)	Digestive	0.0236612	0.0112731	0.00292314	0.0358244	0.0596546	0.0155028	0.0164152
380.1	Otitis externa	535	Gastritis and duodenitis	Digestive	0.11128	0.00616491	0.0262001	7.81569e-73	1.17534e-71	0.0589033	0.0697312
380.1	Otitis externa	537	Other disorders of stomach and duodenum	Digestive	0.00771629	0.015934	0.000830414	0.628198	0.703546	0.011719	0.0162532
380.1	Otitis externa	540	Appendiceal conditions	Digestive	0.0388005	0.0112468	0.00442568	0.000560773	0.0012749	0.013184	0.0184116
380.1	Otitis externa	550	Abdominal hernia	Digestive	0.0187168	0.00481121	0.00560563	0.000100137	0.000248222	0.0996228	0.111706
380.1	Otitis externa	555	Inflammatory bowel disease and other gastroenteritis and colitis	Digestive	0.0677325	0.0120154	0.00745888	1.7289e-08	5.97748e-08	0.0122777	0.0145042
380.1	Otitis externa	557	Intestinal malabsorption (non-celiac)	Digestive	0.0680432	0.0165292	0.00523315	3.84604e-05	9.96502e-05	0.00595044	0.00732839
380.1	Otitis externa	558	Noninfectious gastroenteritis	Digestive	0.0774648	0.00708986	0.0144547	8.64459e-28	6.30268e-27	0.0361232	0.0365057
380.1	Otitis externa	560	Intestinal obstruction without mention of hernia	Digestive	-0.00870856	0.0164548	-0.00074003	0.596638	0.675358	0.00727405	0.00918509
380.1	Otitis externa	562	Diverticulosis and diverticulitis	Digestive	0.0723266	0.00720949	0.0138481	1.10112e-23	7.18681e-23	0.0381116	0.0537165
380.1	Otitis externa	563	Constipation	Digestive	-0.0129943	0.0133704	-0.00186402	0.331118	0.419442	0.0210196	0.0302908
380.1	Otitis externa	564	Functional digestive disorders	Digestive	0.137674	0.0104362	0.0251516	9.76261e-40	9.21792e-39	0.034571	0.0513279
380.1	Otitis externa	565	Anal and rectal conditions	Digestive	0.106558	0.0073756	0.0192211	2.6073e-47	2.79579e-46	0.0336714	0.0430884
380.1	Otitis externa	568	Other disorders of peritoneum	Digestive	-0.000640062	0.0129852	-6.35389e-05	0.960687	0.971521	0.0099536	0.0163786
380.1	Otitis externa	569	Other disorders of intestine	Digestive	-0.00327914	0.0110183	-0.000518118	0.766002	0.819855	0.0256217	0.0386126
380.1	Otitis externa	571	Chronic liver disease and cirrhosis	Digestive	-0.00389961	0.0224586	-0.000363341	0.862152	0.896667	0.00875806	0.0152398
380.1	Otitis externa	573	Other disorders of liver	Digestive	0.00721381	0.0218615	0.000672965	0.741417	0.80016	0.00877982	0.0161166
380.1	Otitis externa	574	Cholelithiasis and cholecystitis	Digestive	0.0909378	0.00699683	0.0178199	1.27239e-38	1.17383e-37	0.039999	0.0481853
380.1	Otitis externa	575	Other biliary tract disease	Digestive	0.00283001	0.0148826	0.000258927	0.849187	0.886361	0.00844233	0.0117422
380.1	Otitis externa	577	Diseases of pancreas	Digestive	-0.0628172	0.016793	-0.0053733	0.000183521	0.000442062	0.00737118	0.00914014
380.1	Otitis externa	578	Gastrointestinal hemorrhage	Digestive	0.0698991	0.00641301	0.0147279	1.15805e-27	8.41996e-27	0.0465635	0.056069
380.1	Otitis externa	580	Nephritis; nephrosis; renal sclerosis	Genitourinary	0.0884727	0.0204757	0.00616268	1.55423e-05	4.19565e-05	0.00487577	0.00451466
380.1	Otitis externa	585	Renal failure	Genitourinary	0.0568733	0.00730439	0.0111943	6.90617e-15	3.31027e-14	0.0403716	0.042085
380.1	Otitis externa	586	Other disorders of the kidney and ureters	Genitourinary	-0.00904484	0.017517	-0.000741413	0.605613	0.683509	0.00676498	0.00939752
380.1	Otitis externa	590	Pyelonephritis	Genitourinary	0.0402101	0.0184841	0.00280102	0.0296015	0.0501547	0.00487623	0.00765546
380.1	Otitis externa	591	Urinary tract infection	Genitourinary	0.0884558	0.00871564	0.0143846	3.34506e-24	2.21452e-23	0.0271839	0.0312545
380.1	Otitis externa	592	Cystitis and urethritis	Genitourinary	0.0722475	0.0170591	0.00550277	2.28427e-05	6.06722e-05	0.00583524	0.0059929
380.1	Otitis externa	594	Urinary calculus	Genitourinary	0.0729786	0.00967771	0.0100587	4.6676e-14	2.17254e-13	0.0193727	0.0223543
380.1	Otitis externa	595	Hydronephrosis	Genitourinary	-0.081079	0.0262654	-0.00527501	0.00202248	0.00422423	0.00425088	0.00657661
380.1	Otitis externa	596	Other disorders of bladder	Genitourinary	0.0571844	0.0114139	0.00697363	5.44121e-07	1.68812e-06	0.0150998	0.014937
380.1	Otitis externa	597	Other disorders of urethra and urinary tract	Genitourinary	0.0370991	0.0144486	0.00340856	0.0102385	0.0189553	0.00851387	0.00908817
380.1	Otitis externa	599	Other symptoms/disorders or the urinary system	Genitourinary	0.0516137	0.016917	0.00741203	0.0022808	0.00471373	0.0210664	0.0230031
380.1	Otitis externa	600	Hyperplasia of prostate	Genitourinary	0.117377	0.0131413	0.0126523	4.18687e-19	2.35968e-18	0.0117573	0.0108122
380.1	Otitis externa	601	Inflammatory diseases of prostate	Genitourinary	0.0989839	0.0186847	0.00812811	1.17345e-07	3.8281e-07	0.00678903	0.00825791
380.1	Otitis externa	603	Other disorders of testis	Genitourinary	0.0045018	0.0193537	0.000366275	0.816067	0.859857	0.00666418	0.00814137
380.1	Otitis externa	604	Disorders of penis	Genitourinary	0.0844675	0.0133894	0.00834121	2.81714e-10	1.09014e-09	0.00984867	0.0127824
380.1	Otitis externa	608	Other disorders of male genital organs	Genitourinary	0.0976871	0.0154388	0.00841449	2.49343e-10	9.67302e-10	0.00747551	0.00845424
380.1	Otitis externa	610	Benign mammary dysplasias	Genitourinary	0.0297039	0.0139003	0.00276434	0.0326038	0.0548098	0.00873708	0.00962459
380.1	Otitis externa	611	Abnormal findings on mammogram or breast exam	Genitourinary	-0.0108477	0.0212904	-0.000672179	0.610396	0.687774	0.00385456	0.00377444
380.1	Otitis externa	613	Other nonmalignant breast conditions	Genitourinary	0.0817216	0.0178354	0.00581835	4.60597e-06	1.31011e-05	0.00509499	0.0060276
380.1	Otitis externa	614	Inflammatory diseases of female pelvic organs	Genitourinary	0.0663349	0.00845919	0.0102243	4.4432e-15	2.14585e-14	0.0243494	0.0302002
380.1	Otitis externa	615	Endometriosis	Genitourinary	0.0399726	0.0101989	0.00504292	8.88011e-05	0.000221727	0.016178	0.0206003
380.1	Otitis externa	618	Genital prolapse	Genitourinary	0.000508797	0.00930807	7.2591e-05	0.956408	0.968715	0.0207873	0.0194319
380.1	Otitis externa	619	Noninflammatory female genital disorders	Genitourinary	0.0456984	0.00856909	0.00908912	9.66377e-08	3.1699e-07	0.0412612	0.0505745
380.1	Otitis externa	622	Polyp of female genital organs	Genitourinary	-0.0151746	0.00911853	-0.00226066	0.0960828	0.144621	0.0227098	0.0225238
380.1	Otitis externa	623	Hypertrophy of female genital organs	Genitourinary	0.0479788	0.0182417	0.00321789	0.00853437	0.0160362	0.00451867	0.00539806
380.1	Otitis externa	624	Symptoms involving female genital tract	Genitourinary	0.0244481	0.0191034	0.00273232	0.200624	0.273588	0.0126503	0.0123871
380.1	Otitis externa	625	Pain and other symptoms associated with female genital organs	Genitourinary	0.109812	0.0110919	0.0119471	4.15379e-23	2.66133e-22	0.0119801	0.0151128
380.1	Otitis externa	626	Disorders of menstruation and other abnormal bleeding from female genital tract	Genitourinary	0.133635	0.00545633	0.0338431	1.80603e-132	4.38976e-131	0.06888	0.0783281
380.1	Otitis externa	627	Menopausal and postmenopausal disorders	Genitourinary	0.0204552	0.0109022	0.00257284	0.0606223	0.0956512	0.016079	0.0132355
380.1	Otitis externa	628	Ovarian cyst	Genitourinary	0.0164743	0.0123069	0.00218604	0.180694	0.249947	0.0179291	0.0227532
380.1	Otitis externa	681	Superficial cellulitis and abscess	Dermatologic	0.0467278	0.00990774	0.0066874	2.40184e-06	7.04515e-06	0.0209192	0.0259942
380.1	Otitis externa	686	Other local infections of skin and subcutaneous tissue	Dermatologic	0.115367	0.0100121	0.0152136	1.01378e-30	7.98972e-30	0.0177036	0.0247114
380.1	Otitis externa	689	Disorder of skin and subcutaneous tissue NOS	Dermatologic	0.0793586	0.0127163	0.00810615	4.35546e-10	1.67039e-09	0.0105449	0.0120146
380.1	Otitis externa	696	Psoriasis and related disorders	Dermatologic	0.167164	0.0163085	0.0130585	1.18165e-24	7.94509e-24	0.0061401	0.00940543
380.1	Otitis externa	70	Viral hepatitis	Infectious diseases	-0.0316287	0.0213221	-0.00220661	0.137974	0.198561	0.00489124	0.00620943
380.1	Otitis externa	701	Other hypertrophic and atrophic conditions of skin	Dermatologic	0.0650694	0.0117742	0.0071058	3.26811e-08	1.11142e-07	0.0120711	0.0135571
380.1	Otitis externa	702	Degenerative skin conditions and other dermatoses	Dermatologic	0.0342627	0.0159642	0.00290033	0.0318558	0.0536402	0.00721768	0.00753219
380.1	Otitis externa	703	Diseases of nail, NOS	Dermatologic	0.135478	0.0212439	0.00795308	1.80272e-10	7.04669e-10	0.00345809	0.00413869
380.1	Otitis externa	704	Diseases of hair and hair follicles	Dermatologic	-0.0332562	0.0158899	-0.00404649	0.0363565	0.0604591	0.015031	0.0168341
380.1	Otitis externa	706	Diseases of sebaceous glands	Dermatologic	0.123083	0.0126993	0.0186809	3.25749e-22	2.03491e-21	0.0235922	0.0259874
380.1	Otitis externa	707	Chronic ulcer of skin	Dermatologic	-0.109213	0.0237762	-0.00820372	4.36089e-06	1.2425e-05	0.00567469	0.00730072
380.1	Otitis externa	709	Diffuse diseases of connective tissue	Dermatologic	-0.00108938	0.0176857	-8.50874e-05	0.950884	0.96444	0.00613826	0.00653005
380.1	Otitis externa	714	Rheumatoid arthritis and other inflammatory polyarthropathies	Musculoskeletal	-0.0289304	0.0109452	-0.003637	0.0082127	0.0154837	0.0160624	0.0174723
380.1	Otitis externa	715	Other inflammatory spondylopathies	Musculoskeletal	0.0505393	0.0203628	0.00324915	0.0130666	0.0237257	0.00415039	0.00589071
380.1	Otitis externa	716	Other arthropathies	Musculoskeletal	0.0646893	0.0063326	0.0168406	1.69365e-24	1.13177e-23	0.0731182	0.0875479
380.1	Otitis externa	720	Spinal stenosis	Musculoskeletal	0.00255166	0.0170727	0.000205168	0.881192	0.911651	0.00650746	0.00907441
380.1	Otitis externa	721	Spondylosis and allied disorders	Musculoskeletal	0.00990915	0.0110114	0.00122534	0.368174	0.458425	0.0155324	0.0214489
380.1	Otitis externa	722	Intervertebral disc disorders	Musculoskeletal	0.065979	0.0132069	0.00909371	5.85962e-07	1.80974e-06	0.0193716	0.0277533
380.1	Otitis externa	726	Peripheral enthesopathies and allied syndromes	Musculoskeletal	0.123476	0.0072139	0.0225667	1.11903e-65	1.54931e-64	0.0345987	0.041627
380.1	Otitis externa	727	Other disorders of synovium, tendon, and bursa	Musculoskeletal	0.0721674	0.00907451	0.0109311	1.82406e-15	8.96139e-15	0.0234949	0.028065
380.1	Otitis externa	728	Disorders of muscle, ligament, and fascia	Musculoskeletal	0.0404176	0.0148509	0.0036081	0.00649732	0.012485	0.00803375	0.00983146
380.1	Otitis externa	729	Other disorders of soft tissues	Musculoskeletal	-0.00386151	0.0142984	-0.000540224	0.78711	0.836349	0.0199708	0.0233066
380.1	Otitis externa	733	Other disorders of bone and cartilage	Musculoskeletal	-0.0145029	0.0127165	-0.00151079	0.254086	0.33477	0.0109721	0.0152377
380.1	Otitis externa	735	Acquired foot deformities	Musculoskeletal	0.0188839	0.0106819	0.00231808	0.0770878	0.118824	0.0153027	0.0153851
380.1	Otitis externa	736	Other acquired deformities of limbs	Musculoskeletal	-0.0643088	0.0212418	-0.00408646	0.00246614	0.00507297	0.00405433	0.005543
380.1	Otitis externa	738	Other acquired musculoskeletal deformity	Musculoskeletal	-0.00919852	0.0203657	-0.000583898	0.651508	0.723824	0.00404575	0.00544198
380.1	Otitis externa	740	Osteoarthrosis	Musculoskeletal	-0.0201532	0.00750434	-0.00414669	0.0072414	0.0137916	0.0442991	0.0491233
380.1	Otitis externa	741	Symptoms and disorders of the joints	Musculoskeletal	0.00222742	0.0136434	0.000215001	0.870314	0.903125	0.00940547	0.0120224
380.1	Otitis externa	742	Derangement of joint, non-traumatic	Musculoskeletal	0.0145426	0.0127328	0.00145818	0.253395	0.334049	0.010157	0.014567
380.1	Otitis externa	743	Osteoporosis, osteopenia and pathological fracture	Musculoskeletal	0.0176725	0.0095977	0.00256706	0.0655732	0.102737	0.0215646	0.0218032
380.1	Otitis externa	745	Pain in joint	Musculoskeletal	0.0613404	0.00882361	0.00904723	3.60531e-12	1.53764e-11	0.022249	0.0283018
380.1	Otitis externa	760	Back pain	Symptoms	0.120287	0.00721241	0.0255742	1.90237e-62	2.50807e-61	0.0474551	0.0618873
380.1	Otitis externa	761	Cervicalgia	Symptoms	-0.0204924	0.0173512	-0.00154787	0.237587	0.3168	0.00573826	0.00770348
380.1	Otitis externa	764	Sciatica	Symptoms	-0.00541545	0.0154259	-0.000479717	0.725541	0.786941	0.00790951	0.0108049
380.1	Otitis externa	766	Neuralgia, neuritis, and radiculitis NOS	Symptoms	-0.012917	0.0221403	-0.000744916	0.559615	0.642093	0.00333692	0.00527815
380.1	Otitis externa	771	Musculoskeletal symptoms referable to limbs	Symptoms	0.067973	0.0187627	0.00730899	0.000291471	0.00068627	0.0116991	0.0141568
380.1	Otitis externa	773	Pain in limb	Symptoms	0.0797742	0.00984126	0.0106464	5.22714e-16	2.61527e-15	0.0181398	0.0223901
380.1	Otitis externa	785	Abdominal pain	Symptoms	0.159272	0.00815315	0.024334	5.53019e-85	9.33321e-84	0.0239144	0.0237898
380.1	Otitis externa	79	Viral infection	Infectious diseases	0.0492495	0.00770381	0.00821008	1.62798e-10	6.37983e-10	0.0286086	0.0392982
380.1	Otitis externa	8	Intestinal infection	Infectious diseases	0.0936735	0.00990579	0.0125469	3.18627e-21	1.92792e-20	0.0182748	0.0329157
380.1	Otitis externa	835	Internal derangement of knee	Injuries & poisonings	0.0661148	0.00675871	0.0136195	1.34315e-22	8.49667e-22	0.0444069	0.049547
380.1	Otitis externa	939	Atopic/contact dermatitis due to other or unspecified	Dermatologic	0.129069	0.0177492	0.00928316	3.54583e-13	1.585e-12	0.00520009	0.00900984
380.1	Otitis externa	994	Sepsis and SIRS	Injuries & poisonings	-0.0233728	0.0385208	-0.0015628	0.544011	0.627784	0.00449094	0.00928962
380.1	Otitis externa	Female	Female		0.0522663	0.00312943		1.27705e-62
380.1	Otitis externa	age_at_2015	Age at Index (2015)		-0.00842558	0.000182763		0
381.1	Otitis media	(Intercept)			-0.760494	0.015371		0
381.1	Otitis media	112	Candidiasis	Infectious diseases	0.0134609	0.0287371	0.000964121	0.639488	0.712954	0.00515658	0.00787492
381.1	Otitis media	153	Colorectal cancer	Neoplasms	-0.0898746	0.0321117	-0.00684552	0.00512911	0.0100448	0.00583554	0.00553963
381.1	Otitis media	172	Skin cancer	Neoplasms	-0.0393759	0.0160998	-0.00543964	0.0144555	0.02601	0.0194632	0.0207339
381.1	Otitis media	174	Breast cancer	Neoplasms	-0.0605825	0.0159445	-0.0087722	0.000144943	0.000353415	0.0214254	0.0203885
381.1	Otitis media	180	Cervical cancer and dysplasia	Neoplasms	0.00406235	0.0154837	0.000485307	0.793041	0.841347	0.0144815	0.0183308
381.1	Otitis media	184	Cancer of other female genital organs	Neoplasms	-0.040564	0.037597	-0.00227621	0.280625	0.364542	0.00315875	0.00324621
381.1	Otitis media	185	Cancer of prostate	Neoplasms	0.109081	0.0304557	0.00873492	0.000341447	0.000796438	0.00645399	0.00623783
381.1	Otitis media	189	Cancer of urinary organs (incl. kidney and bladder)	Neoplasms	0.03966	0.0339125	0.00279293	0.242211	0.321713	0.00498408	0.00463368
381.1	Otitis media	195	Cancer, suspected or other	Neoplasms	0.0415107	0.0417056	0.00231702	0.319577	0.406912	0.00312535	0.00394807
381.1	Otitis media	198	Secondary malignant neoplasm	Neoplasms	0.0394975	0.0270201	0.00389631	0.143801	0.205508	0.00982783	0.0109719
381.1	Otitis media	199	Neoplasm of uncertain behavior	Neoplasms	-0.0121447	0.0405809	-0.000667521	0.764733	0.818923	0.00303022	0.00320566
381.1	Otitis media	200	Myeloproliferative disease	Neoplasms	0.175759	0.0400397	0.00955341	1.13555e-05	3.10943e-05	0.00296327	0.00313685
381.1	Otitis media	202	Cancer of other lymphoid, histiocytic tissue	Neoplasms	0.166339	0.0380829	0.00928396	1.25489e-05	3.42254e-05	0.00312489	0.00311064
381.1	Otitis media	208	Benign neoplasm of colon	Neoplasms	0.0648342	0.0161607	0.0112148	6.02426e-05	0.000153064	0.0308739	0.0447943
381.1	Otitis media	211	Benign neoplasm of other parts of digestive system	Neoplasms	-0.021795	0.0305024	-0.0018243	0.474896	0.563014	0.0070559	0.00978915
381.1	Otitis media	214	Lipoma	Neoplasms	0.0720428	0.0156325	0.00929451	4.05542e-06	1.15958e-05	0.0169312	0.0179733
381.1	Otitis media	216	Benign neoplasm of skin	Neoplasms	0.0606127	0.0143244	0.00887946	2.32203e-05	6.16133e-05	0.0219423	0.0249023
381.1	Otitis media	218	Benign neoplasm of uterus	Neoplasms	-0.0418177	0.012283	-0.00680326	0.000662804	0.00149201	0.0272078	0.0294133
381.1	Otitis media	220	Benign neoplasm of ovary	Neoplasms	0.0184621	0.0297422	0.00116022	0.534772	0.619198	0.00396502	0.00495328
381.1	Otitis media	228	Hemangioma and lymphangioma, any site	Neoplasms	0.0501842	0.0341966	0.00289039	0.142235	0.203679	0.00332834	0.00413445
381.1	Otitis media	229	Benign neoplasm of unspecified sites	Neoplasms	0.0542747	0.0240678	0.00462041	0.0241282	0.0416636	0.0073004	0.00786467
381.1	Otitis media	240	Simple and unspecified goiter	Endocrine/metabolic	0.0156428	0.0301585	0.00097973	0.603981	0.682083	0.00393821	0.00424981
381.1	Otitis media	242	Thyrotoxicosis with or without goiter	Endocrine/metabolic	0.00530943	0.0291682	0.000354188	0.85556	0.891315	0.00447011	0.00581721
381.1	Otitis media	244	Hypothyroidism	Endocrine/metabolic	0.131269	0.00777218	0.0333651	5.36214e-64	7.24495e-63	0.0694234	0.0697332
381.1	Otitis media	250	Diabetes mellitus	Endocrine/metabolic	0.0849816	0.00909304	0.0242128	9.12091e-21	5.43173e-20	0.0891213	0.0915936
381.1	Otitis media	261	Vitamin deficiency	Endocrine/metabolic	0.00654612	0.0369741	0.000359728	0.859472	0.894563	0.00302899	0.00852832
381.1	Otitis media	272	Disorders of lipoid metabolism	Endocrine/metabolic	0.103042	0.00760621	0.0311639	8.24688e-42	8.03702e-41	0.101841	0.0906016
381.1	Otitis media	274	Gout and other crystal arthropathies	Endocrine/metabolic	0.0661409	0.0259627	0.00560948	0.0108486	0.0200027	0.00724541	0.0103723
381.1	Otitis media	275	Disorders of mineral metabolism	Endocrine/metabolic	-0.00123385	0.0376292	-7.46499e-05	0.973842	0.981697	0.00367395	0.00648686
381.1	Otitis media	276	Disorders of fluid, electrolyte, and acid-base balance	Endocrine/metabolic	-0.0532217	0.0204482	-0.0064918	0.00924775	0.0172609	0.0151065	0.0231264
381.1	Otitis media	278	Overweight, obesity and other hyperalimentation	Endocrine/metabolic	0.129653	0.0062104	0.0417824	8.70554e-97	1.63147e-95	0.117709	0.179329
381.1	Otitis media	280	Iron deficiency anemias	Hematopoietic	-0.0495402	0.0159246	-0.00648205	0.00186498	0.00393079	0.0174237	0.0253132
381.1	Otitis media	285	Other anemias	Hematopoietic	-0.0245639	0.0137469	-0.0038393	0.0739577	0.114352	0.025057	0.0306574
381.1	Otitis media	287	Purpura and other hemorrhagic conditions	Hematopoietic	0.0636379	0.0386562	0.00357856	0.0997112	0.149438	0.00317223	0.00451217
381.1	Otitis media	288	Diseases of white blood cells	Hematopoietic	0.177069	0.0243001	0.0154268	3.17513e-13	1.42411e-12	0.00764892	0.00939972
381.1	Otitis media	289	Other diseases of blood and blood-forming organs	Hematopoietic	-0.0042245	0.0369386	-0.000255664	0.908948	0.932522	0.00367609	0.00477789
381.1	Otitis media	290	Delirium dementia and amnestic and other cognitive disorders	Mental disorders	-0.114742	0.0386182	-0.00823912	0.00296651	0.0060219	0.00518293	0.00786072
381.1	Otitis media	295	Schizophrenia and other psychotic disorders	Mental disorders	-0.193073	0.0217415	-0.0209603	6.66181e-19	3.73065e-18	0.0119278	0.0134709
381.1	Otitis media	296	Mood disorders	Mental disorders	0.0499696	0.0113332	0.00880181	1.03777e-05	2.8552e-05	0.032054	0.0337443
381.1	Otitis media	300	Anxiety disorders	Mental disorders	0.214814	0.00610329	0.0690929	2.26889e-271	9.85157e-270	0.117185	0.161347
381.1	Otitis media	301	Personality disorders	Mental disorders	-0.0937912	0.0358901	-0.00546368	0.00896749	0.0167988	0.00340509	0.0051499
381.1	Otitis media	315	Develomental delays and disorders	Mental disorders	0.17858	0.0280966	0.0136505	2.07187e-10	8.07659e-10	0.00587752	0.00689489
381.1	Otitis media	316	Substance addiction and disorders	Mental disorders	-0.166109	0.0317178	-0.0304126	1.63127e-07	5.26774e-07	0.0347271	0.0460367
381.1	Otitis media	317	Alcohol-related disorders	Mental disorders	0.105968	0.0330607	0.0185646	0.00134942	0.00291047	0.0316964	0.03995
381.1	Otitis media	318	Tobacco use disorder	Mental disorders	0.163868	0.00774568	0.044189	2.4263e-99	4.65552e-98	0.0789508	0.132704
381.1	Otitis media	327	Sleep disorders	Neurological	0.140476	0.0180426	0.0156423	6.92583e-15	3.31883e-14	0.0125569	0.0183506
381.1	Otitis media	334	Degenerative disease of the spinal cord	Neurological	0.019622	0.0333009	0.00126445	0.555706	0.6384	0.00417	0.00516147
381.1	Otitis media	335	Multiple sclerosis	Neurological	-0.13799	0.0351654	-0.00869079	8.70794e-05	0.000217693	0.00398248	0.00423546
381.1	Otitis media	340	Migraine	Neurological	0.155658	0.0186656	0.0147123	7.47251e-17	3.88256e-16	0.00901467	0.0160876
381.1	Otitis media	342	Hemiplegia	Neurological	-0.117882	0.0370673	-0.0075779	0.00147165	0.00315351	0.00414962	0.00476208
381.1	Otitis media	345	Epilepsy, recurrent seizures, convulsions	Neurological	0.0511296	0.0135616	0.00793	0.000163129	0.000395621	0.024663	0.0256923
381.1	Otitis media	351	Other peripheral nerve disorders	Neurological	0.11385	0.0111737	0.0197288	2.21819e-24	1.47643e-23	0.0309888	0.0320847
381.1	Otitis media	352	Disorders of other cranial nerves	Neurological	0.17107	0.0319342	0.0101597	8.46414e-08	2.79324e-07	0.00353959	0.00452359
381.1	Otitis media	353	Nerve root and plexus disorders	Neurological	0.0217852	0.0245842	0.00241176	0.375539	0.465822	0.0124099	0.0187855
381.1	Otitis media	357	Inflammatory and toxic neuropathy	Neurological	0.10885	0.027118	0.00872675	5.97172e-05	0.000151834	0.00646947	0.00846507
381.1	Otitis media	361	Retinal detachments and defects	Sense organs	-0.0499645	0.0330423	-0.00348849	0.130498	0.189099	0.00489875	0.00546262
381.1	Otitis media	362	Other retinal disorders	Sense organs	0.0820793	0.0138021	0.0147661	2.73331e-09	9.96612e-09	0.0334853	0.0364415
381.1	Otitis media	365	Glaucoma	Sense organs	0.0346924	0.0300956	0.0025693	0.249018	0.329288	0.00551521	0.00657295
381.1	Otitis media	366	Cataract	Sense organs	0.00182582	0.0164903	0.000273775	0.911838	0.934885	0.0230137	0.0228809
381.1	Otitis media	367	Disorders of refraction and accommodation; blindness and low vision	Sense organs	-0.0390174	0.0338154	-0.00255174	0.248567	0.328763	0.00429562	0.00648028
381.1	Otitis media	368	Visual disturbances	Sense organs	0.107975	0.0212637	0.00976978	3.81622e-07	1.20151e-06	0.00825512	0.0122572
381.1	Otitis media	371	Inflammation of the eye	Sense organs	0.0798481	0.0259125	0.00630455	0.00205998	0.00429384	0.00627353	0.00693398
381.1	Otitis media	374	Other disorders of eyelids	Sense organs	0.124929	0.0207551	0.0120453	1.75289e-09	6.46783e-09	0.00938433	0.00906884
381.1	Otitis media	375	Disorders of lacrimal system	Sense organs	0.112317	0.036827	0.0060478	0.00228945	0.00472897	0.00290781	0.00298269
381.1	Otitis media	378	Strabismus and other disorders of binocular eye movements	Sense organs	0.078931	0.0340433	0.00464274	0.0204195	0.0357737	0.00347188	0.00443428
381.1	Otitis media	379	Other disorders of eye	Sense organs	-0.0384384	0.0315894	-0.00280453	0.223675	0.300524	0.00535206	0.006917
381.1	Otitis media	38	Septicemia	Infectious diseases	-0.146215	0.0493633	-0.0121044	0.00305635	0.00619611	0.00690102	0.0125326
381.1	Otitis media	380	Disorders of external ear	Sense organs	0.756235	0.0267717	0.0473118	1.52497e-175	4.70908e-174	0.00392948	0.0251946
381.1	Otitis media	384	Other disorders of tympanic membrane	Sense organs	1.80979	0.0263565	0.106405	0	0	0.00346882	0.00390518
381.1	Otitis media	386	Vertiginous syndromes and other disorders of vestibular system	Sense organs	0.355314	0.0304946	0.0203393	2.2493e-31	1.78717e-30	0.00328759	0.00434454
381.1	Otitis media	389	Hearing loss	Sense organs	0.722489	0.0204521	0.0624442	2.35005e-273	1.02763e-271	0.00752667	0.0111352
381.1	Otitis media	394	Rheumatic disease of the heart valves	Circulatory system	-0.0645918	0.0441182	-0.00595527	0.143177	0.204774	0.00857407	0.0113703
381.1	Otitis media	395	Heart valve disorders	Circulatory system	0.037285	0.0434883	0.00345871	0.391248	0.481754	0.00868055	0.011002
381.1	Otitis media	401	Hypertension	Circulatory system	0.0741804	0.00524577	0.0332633	2.12302e-45	2.19998e-44	0.278805	0.254308
381.1	Otitis media	41	Bacterial infection NOS	Infectious diseases	-0.0280817	0.0129316	-0.00486752	0.0298895	0.0506056	0.0310063	0.0349785
381.1	Otitis media	411	Ischemic Heart Disease	Circulatory system	0.0604407	0.0101308	0.0147939	2.43082e-09	8.88419e-09	0.0640079	0.0566242
381.1	Otitis media	414	Other forms of chronic heart disease	Circulatory system	-0.0321286	0.0354797	-0.00229549	0.365176	0.455289	0.00513099	0.00848118
381.1	Otitis media	415	Pulmonary heart disease	Circulatory system	-0.0549593	0.0262936	-0.0047723	0.0365983	0.0608174	0.00759776	0.0085964
381.1	Otitis media	416	Cardiomegaly	Circulatory system	-0.0253658	0.0334746	-0.00184337	0.448593	0.537829	0.00530931	0.00748753
381.1	Otitis media	420	Carditis	Circulatory system	-0.00433983	0.0337749	-0.000290207	0.897759	0.924071	0.00449186	0.00587402
381.1	Otitis media	425	Cardiomyopathy	Circulatory system	0.0635761	0.044908	0.00347762	0.156864	0.221608	0.00300111	0.00361427
381.1	Otitis media	426	Cardiac conduction disorders	Circulatory system	0.0164715	0.0245	0.00153986	0.50139	0.58854	0.0088175	0.0113675
381.1	Otitis media	427	Cardiac dysrhythmias	Circulatory system	-0.0201664	0.0125963	-0.00378257	0.109382	0.161949	0.036515	0.0382709
381.1	Otitis media	428	Congestive heart failure; nonhypertensive	Circulatory system	-0.0120345	0.0249295	-0.00135673	0.62928	0.704374	0.0128754	0.0149193
381.1	Otitis media	430	Intracranial hemorrhage	Circulatory system	-0.176872	0.0379085	-0.0112926	3.07488e-06	8.9022e-06	0.00409309	0.00425786
381.1	Otitis media	433	Cerebrovascular disease	Circulatory system	0.00836114	0.0152626	0.00130422	0.583816	0.663972	0.0249543	0.0253873
381.1	Otitis media	442	Other aneurysm	Circulatory system	0.0702553	0.0398872	0.00415482	0.0781793	0.120326	0.00350972	0.00447952
381.1	Otitis media	443	Peripheral vascular disease	Circulatory system	0.0970032	0.020614	0.0112583	2.5299e-06	7.39735e-06	0.0136568	0.0161541
381.1	Otitis media	447	Other disorders of arteries and arterioles	Circulatory system	0.0859844	0.0413849	0.00493401	0.037739	0.0625164	0.00330367	0.00325046
381.1	Otitis media	451	Phlebitis and thrombophlebitis	Circulatory system	0.0217361	0.0230961	0.00205879	0.346646	0.435947	0.00905342	0.0102114
381.1	Otitis media	454	Varicose veins	Circulatory system	0.0328939	0.0126015	0.0052551	0.00904614	0.0169222	0.02621	0.0263182
381.1	Otitis media	455	Hemorrhoids	Circulatory system	0.0870024	0.00992959	0.018101	1.91931e-18	1.05628e-17	0.0453413	0.0418993
381.1	Otitis media	458	Hypotension	Circulatory system	-0.0417853	0.0251725	-0.00377503	0.0969232	0.14572	0.00822969	0.0124287
381.1	Otitis media	465	Acute upper respiratory infections of multiple or unspecified sites	Respiratory	0.171813	0.0224951	0.0140726	2.20997e-14	1.03962e-13	0.00675426	0.047901
381.1	Otitis media	470	Septal Deviations/Turbinate Hypertrophy	Respiratory	0.215475	0.015437	0.0271652	2.7981e-44	2.84064e-43	0.016155	0.018952
381.1	Otitis media	471	Nasal polyps	Respiratory	0.341748	0.0223618	0.0288361	9.97202e-53	1.163e-51	0.00717111	0.00733103
381.1	Otitis media	473	Diseases of the larynx and vocal cords	Respiratory	0.119976	0.0292089	0.00805874	3.99942e-05	0.000103494	0.0045323	0.00510071
381.1	Otitis media	474	Acute and chronic tonsillitis	Respiratory	0.211275	0.0167745	0.0221501	2.24808e-36	1.99151e-35	0.011115	0.0246224
381.1	Otitis media	475	Chronic sinusitis	Respiratory	0.298096	0.0228021	0.0238444	4.68641e-39	4.35163e-38	0.00643975	0.018853
381.1	Otitis media	476	Allergic rhinitis	Respiratory	-0.0144098	0.0356646	-0.00075694	0.686187	0.753079	0.00276703	0.00689167
381.1	Otitis media	479	Other upper respiratory disease	Respiratory	0.191577	0.0194452	0.0191824	6.71093e-23	4.27894e-22	0.0101284	0.0122029
381.1	Otitis media	480	Pneumonia	Respiratory	0.00560909	0.0158721	0.000844328	0.723794	0.78559	0.0231969	0.031733
381.1	Otitis media	495	Asthma	Respiratory	0.121498	0.00522691	0.0464385	1.60962e-119	3.57851e-118	0.177648	0.19932
381.1	Otitis media	496	Chronic airway obstruction	Respiratory	0.130259	0.0112202	0.0268297	3.69688e-31	2.92853e-30	0.0443953	0.0471103
381.1	Otitis media	506	Empyema and pneumothorax	Respiratory	-0.168615	0.0431812	-0.00942888	9.42955e-05	0.000234717	0.00313684	0.00404148
381.1	Otitis media	507	Pleurisy; pleural effusion	Respiratory	0.0142837	0.0254854	0.00141937	0.575162	0.655948	0.00997383	0.0127477
381.1	Otitis media	508	Pulmonary collapse; interstitial and compensatory emphysema	Respiratory	0.0365606	0.0559615	0.00233108	0.513552	0.599657	0.00408191	0.00742356
381.1	Otitis media	509	Respiratory failure, insufficiency, arrest	Respiratory	-0.0210169	0.0376896	-0.00148534	0.577096	0.657786	0.00501993	0.00746352
381.1	Otitis media	512	Other symptoms of respiratory system	Respiratory	-0.0505473	0.0436788	-0.00412009	0.24717	0.327313	0.00668854	0.0117688
381.1	Otitis media	519	Other diseases of respiratory system, not elsewhere classified	Respiratory	0.0806202	0.0148503	0.0115045	5.67178e-08	1.89438e-07	0.0207957	0.066799
381.1	Otitis media	520	Disorders of tooth development	Digestive	0.0232266	0.016353	0.00270845	0.155511	0.219999	0.0137879	0.0224023
381.1	Otitis media	521	Diseases of hard tissues of teeth	Digestive	-0.00512938	0.0149801	-0.000706766	0.73204	0.792379	0.0193603	0.0282529
381.1	Otitis media	522	Diseases of pulp and periapical tissues	Digestive	0.0766143	0.0211881	0.00723083	0.000299298	0.000703268	0.00898832	0.0113106
381.1	Otitis media	523	Gingival and periodontal diseases	Digestive	0.070202	0.021839	0.00633931	0.00130658	0.00282697	0.00822188	0.0127762
381.1	Otitis media	525	Other diseases of the teeth and supporting structures	Digestive	0.0794422	0.0191803	0.0082491	3.44498e-05	8.97997e-05	0.0109011	0.0146457
381.1	Otitis media	528	Diseases of the oral soft tissues, excluding lesions specific for gingiva and tongue	Digestive	0.0942861	0.0208417	0.00902565	6.07071e-06	1.70446e-05	0.00924906	0.0115255
381.1	Otitis media	530	Diseases of esophagus	Digestive	0.0859191	0.00874908	0.022048	9.20159e-23	5.84886e-22	0.0708735	0.0917209
381.1	Otitis media	531	Peptic ulcer (excl. esophageal)	Digestive	0.0431587	0.0173412	0.00533189	0.0128175	0.0233307	0.0155028	0.0164152
381.1	Otitis media	535	Gastritis and duodenitis	Digestive	0.117006	0.00950175	0.0275482	7.60538e-35	6.53702e-34	0.0589033	0.0697312
381.1	Otitis media	537	Other disorders of stomach and duodenum	Digestive	-0.0101954	0.0244499	-0.00109721	0.676683	0.745169	0.011719	0.0162532
381.1	Otitis media	540	Appendiceal conditions	Digestive	0.0685745	0.0169544	0.00782177	5.2403e-05	0.000133973	0.013184	0.0184116
381.1	Otitis media	550	Abdominal hernia	Digestive	0.0293694	0.00754798	0.00879602	9.98221e-05	0.000247475	0.0996228	0.111706
381.1	Otitis media	555	Inflammatory bowel disease and other gastroenteritis and colitis	Digestive	0.018442	0.0185714	0.00203088	0.320697	0.407973	0.0122777	0.0145042
381.1	Otitis media	557	Intestinal malabsorption (non-celiac)	Digestive	0.0486053	0.0251579	0.0037382	0.0533585	0.0854373	0.00595044	0.00732839
381.1	Otitis media	558	Noninfectious gastroenteritis	Digestive	0.0799263	0.0107145	0.014914	8.67417e-14	3.99418e-13	0.0361232	0.0365057
381.1	Otitis media	560	Intestinal obstruction without mention of hernia	Digestive	-0.0478365	0.0252051	-0.00406502	0.05771	0.0915425	0.00727405	0.00918509
381.1	Otitis media	562	Diverticulosis and diverticulitis	Digestive	0.0681507	0.0113779	0.0130485	2.10158e-09	7.71594e-09	0.0381116	0.0537165
381.1	Otitis media	563	Constipation	Digestive	-0.00174656	0.0200574	-0.000250542	0.93061	0.948715	0.0210196	0.0302908
381.1	Otitis media	564	Functional digestive disorders	Digestive	0.126987	0.0156143	0.0231993	4.19738e-16	2.10803e-15	0.034571	0.0513279
381.1	Otitis media	565	Anal and rectal conditions	Digestive	0.0882832	0.0115394	0.0159247	2.00051e-14	9.43485e-14	0.0336714	0.0430884
381.1	Otitis media	568	Other disorders of peritoneum	Digestive	0.0163	0.0192045	0.0016181	0.396014	0.486324	0.0099536	0.0163786
381.1	Otitis media	569	Other disorders of intestine	Digestive	-0.00399956	0.0172699	-0.000631946	0.816856	0.860394	0.0256217	0.0386126
381.1	Otitis media	571	Chronic liver disease and cirrhosis	Digestive	0.0620206	0.0341822	0.0057787	0.0696145	0.108307	0.00875806	0.0152398
381.1	Otitis media	573	Other disorders of liver	Digestive	-0.0618683	0.0336675	-0.00577159	0.0661177	0.103458	0.00877982	0.0161166
381.1	Otitis media	574	Cholelithiasis and cholecystitis	Digestive	0.0922466	0.0104872	0.0180764	1.41586e-18	7.82935e-18	0.039999	0.0481853
381.1	Otitis media	575	Other biliary tract disease	Digestive	0.0197218	0.0221469	0.00180441	0.373199	0.463542	0.00844233	0.0117422
381.1	Otitis media	577	Diseases of pancreas	Digestive	-0.0414399	0.0257614	-0.00354471	0.107703	0.159809	0.00737118	0.00914014
381.1	Otitis media	578	Gastrointestinal hemorrhage	Digestive	0.0793786	0.00991124	0.0167252	1.15696e-15	5.71589e-15	0.0465635	0.056069
381.1	Otitis media	580	Nephritis; nephrosis; renal sclerosis	Genitourinary	0.0981451	0.0318325	0.00683642	0.00204803	0.00427133	0.00487577	0.00451466
381.1	Otitis media	585	Renal failure	Genitourinary	0.063135	0.0114263	0.0124268	3.28748e-08	1.1176e-07	0.0403716	0.042085
381.1	Otitis media	586	Other disorders of the kidney and ureters	Genitourinary	0.0306981	0.0269342	0.00251635	0.254394	0.335121	0.00676498	0.00939752
381.1	Otitis media	590	Pyelonephritis	Genitourinary	0.0313049	0.0273718	0.00218068	0.252751	0.333365	0.00487623	0.00765546
381.1	Otitis media	591	Urinary tract infection	Genitourinary	0.1164	0.0131201	0.0189288	7.19556e-19	4.02225e-18	0.0271839	0.0312545
381.1	Otitis media	592	Cystitis and urethritis	Genitourinary	0.0724263	0.0258712	0.00551639	0.00511821	0.0100245	0.00583524	0.0059929
381.1	Otitis media	594	Urinary calculus	Genitourinary	0.113688	0.0149632	0.0156698	3.0109e-14	1.40994e-13	0.0193727	0.0223543
381.1	Otitis media	595	Hydronephrosis	Genitourinary	-0.125626	0.041026	-0.00817326	0.00219778	0.00455743	0.00425088	0.00657661
381.1	Otitis media	596	Other disorders of bladder	Genitourinary	0.0504054	0.0178049	0.00614693	0.00464056	0.00915394	0.0150998	0.014937
381.1	Otitis media	597	Other disorders of urethra and urinary tract	Genitourinary	0.0534182	0.0224024	0.0049079	0.017103	0.0303632	0.00851387	0.00908817
381.1	Otitis media	599	Other symptoms/disorders or the urinary system	Genitourinary	0.0367821	0.0259424	0.00528213	0.156238	0.220859	0.0210664	0.0230031
381.1	Otitis media	600	Hyperplasia of prostate	Genitourinary	0.0907252	0.0221501	0.00977944	4.2049e-05	0.000108508	0.0117573	0.0108122
381.1	Otitis media	601	Inflammatory diseases of prostate	Genitourinary	0.142025	0.0303	0.0116624	2.76858e-06	8.06083e-06	0.00678903	0.00825791
381.1	Otitis media	603	Other disorders of testis	Genitourinary	0.00865347	0.0315154	0.000704063	0.783639	0.833572	0.00666418	0.00814137
381.1	Otitis media	604	Disorders of penis	Genitourinary	0.0548569	0.0217901	0.00541715	0.0118186	0.0216637	0.00984867	0.0127824
381.1	Otitis media	608	Other disorders of male genital organs	Genitourinary	0.117189	0.0245847	0.0100944	1.8721e-06	5.54406e-06	0.00747551	0.00845424
381.1	Otitis media	610	Benign mammary dysplasias	Genitourinary	0.0378637	0.0202804	0.00352371	0.0618998	0.0974933	0.00873708	0.00962459
381.1	Otitis media	611	Abnormal findings on mammogram or breast exam	Genitourinary	0.0141182	0.0307429	0.000874838	0.646066	0.718901	0.00385456	0.00377444
381.1	Otitis media	613	Other nonmalignant breast conditions	Genitourinary	0.0644425	0.0260568	0.00458813	0.0133925	0.0242625	0.00509499	0.0060276
381.1	Otitis media	614	Inflammatory diseases of female pelvic organs	Genitourinary	0.0722649	0.0122085	0.0111383	3.23445e-09	1.17263e-08	0.0243494	0.0302002
381.1	Otitis media	615	Endometriosis	Genitourinary	0.0850126	0.0146227	0.0107251	6.10888e-09	2.17929e-08	0.016178	0.0206003
381.1	Otitis media	618	Genital prolapse	Genitourinary	0.0355197	0.013851	0.00506765	0.0103352	0.0191227	0.0207873	0.0194319
381.1	Otitis media	619	Noninflammatory female genital disorders	Genitourinary	0.0417141	0.0125167	0.00829666	0.000860154	0.0019116	0.0412612	0.0505745
381.1	Otitis media	622	Polyp of female genital organs	Genitourinary	-0.0192137	0.0135083	-0.0028624	0.154921	0.219299	0.0227098	0.0225238
381.1	Otitis media	623	Hypertrophy of female genital organs	Genitourinary	0.0574589	0.0264737	0.00385371	0.0299755	0.0507373	0.00451867	0.00539806
381.1	Otitis media	624	Symptoms involving female genital tract	Genitourinary	0.0194237	0.0290617	0.00217079	0.503903	0.590852	0.0126503	0.0123871
381.1	Otitis media	625	Pain and other symptoms associated with female genital organs	Genitourinary	0.115491	0.0159614	0.012565	4.63336e-13	2.05968e-12	0.0119801	0.0151128
381.1	Otitis media	626	Disorders of menstruation and other abnormal bleeding from female genital tract	Genitourinary	0.154837	0.00789595	0.0392124	1.27944e-85	2.17118e-84	0.06888	0.0783281
381.1	Otitis media	627	Menopausal and postmenopausal disorders	Genitourinary	0.0288908	0.0164627	0.00363387	0.0792729	0.121827	0.016079	0.0132355
381.1	Otitis media	628	Ovarian cyst	Genitourinary	0.0179379	0.0178424	0.00238025	0.314726	0.401675	0.0179291	0.0227532
381.1	Otitis media	681	Superficial cellulitis and abscess	Dermatologic	0.0482728	0.0154192	0.00690851	0.00174397	0.00369552	0.0209192	0.0259942
381.1	Otitis media	686	Other local infections of skin and subcutaneous tissue	Dermatologic	0.0903889	0.0153303	0.0119198	3.72197e-09	1.34437e-08	0.0177036	0.0247114
381.1	Otitis media	689	Disorder of skin and subcutaneous tissue NOS	Dermatologic	0.0628005	0.0196938	0.0064148	0.00142845	0.00306699	0.0105449	0.0120146
381.1	Otitis media	696	Psoriasis and related disorders	Dermatologic	0.0705729	0.0255226	0.00551301	0.00569021	0.0110559	0.0061401	0.00940543
381.1	Otitis media	70	Viral hepatitis	Infectious diseases	-0.0226143	0.0327047	-0.00157771	0.489271	0.57651	0.00489124	0.00620943
381.1	Otitis media	701	Other hypertrophic and atrophic conditions of skin	Dermatologic	0.0600291	0.0179412	0.00655537	0.000820229	0.00182682	0.0120711	0.0135571
381.1	Otitis media	702	Degenerative skin conditions and other dermatoses	Dermatologic	0.0523038	0.0249159	0.0044275	0.0357983	0.0596166	0.00721768	0.00753219
381.1	Otitis media	703	Diseases of nail, NOS	Dermatologic	0.11584	0.0325134	0.00680022	0.000366888	0.000853089	0.00345809	0.00413869
381.1	Otitis media	704	Diseases of hair and hair follicles	Dermatologic	0.0324191	0.0244698	0.00394462	0.185217	0.255589	0.015031	0.0168341
381.1	Otitis media	706	Diseases of sebaceous glands	Dermatologic	0.0836354	0.0197145	0.0126937	2.2122e-05	5.88511e-05	0.0235922	0.0259874
381.1	Otitis media	707	Chronic ulcer of skin	Dermatologic	-0.127507	0.0378343	-0.00957791	0.000751264	0.0016797	0.00567469	0.00730072
381.1	Otitis media	709	Diffuse diseases of connective tissue	Dermatologic	0.0267074	0.0271208	0.00208601	0.324744	0.412406	0.00613826	0.00653005
381.1	Otitis media	714	Rheumatoid arthritis and other inflammatory polyarthropathies	Musculoskeletal	0.0923105	0.0162076	0.0116049	1.22997e-08	4.29827e-08	0.0160624	0.0174723
381.1	Otitis media	715	Other inflammatory spondylopathies	Musculoskeletal	0.0110428	0.0317296	0.000709939	0.727818	0.788569	0.00415039	0.00589071
381.1	Otitis media	716	Other arthropathies	Musculoskeletal	0.0581276	0.0098803	0.0151324	4.02452e-09	1.45054e-08	0.0731182	0.0875479
381.1	Otitis media	720	Spinal stenosis	Musculoskeletal	-0.00171198	0.0266316	-0.000137654	0.948744	0.96286	0.00650746	0.00907441
381.1	Otitis media	721	Spondylosis and allied disorders	Musculoskeletal	0.0138374	0.0170174	0.0017111	0.41614	0.506072	0.0155324	0.0214489
381.1	Otitis media	722	Intervertebral disc disorders	Musculoskeletal	0.0336676	0.0205302	0.00464032	0.101025	0.151161	0.0193716	0.0277533
381.1	Otitis media	726	Peripheral enthesopathies and allied syndromes	Musculoskeletal	0.144225	0.0110495	0.0263587	6.13714e-39	5.68731e-38	0.0345987	0.041627
381.1	Otitis media	727	Other disorders of synovium, tendon, and bursa	Musculoskeletal	0.089935	0.013881	0.0136224	9.23419e-11	3.6702e-10	0.0234949	0.028065
381.1	Otitis media	728	Disorders of muscle, ligament, and fascia	Musculoskeletal	0.0112917	0.0238888	0.00100802	0.636442	0.710414	0.00803375	0.00983146
381.1	Otitis media	729	Other disorders of soft tissues	Musculoskeletal	-0.0243682	0.0217663	-0.0034091	0.262911	0.344649	0.0199708	0.0233066
381.1	Otitis media	733	Other disorders of bone and cartilage	Musculoskeletal	-0.00208107	0.0195317	-0.000216788	0.915147	0.937239	0.0109721	0.0152377
381.1	Otitis media	735	Acquired foot deformities	Musculoskeletal	0.0584221	0.0162039	0.00717155	0.000311621	0.000730643	0.0153027	0.0153851
381.1	Otitis media	736	Other acquired deformities of limbs	Musculoskeletal	-0.0326954	0.0325499	-0.00207761	0.315152	0.40208	0.00405433	0.005543
381.1	Otitis media	738	Other acquired musculoskeletal deformity	Musculoskeletal	-0.00995569	0.0314654	-0.000631962	0.751698	0.808663	0.00404575	0.00544198
381.1	Otitis media	740	Osteoarthrosis	Musculoskeletal	-0.028947	0.0117525	-0.0059561	0.0137761	0.0249014	0.0442991	0.0491233
381.1	Otitis media	741	Symptoms and disorders of the joints	Musculoskeletal	0.0346582	0.0206611	0.00334537	0.093452	0.141166	0.00940547	0.0120224
381.1	Otitis media	742	Derangement of joint, non-traumatic	Musculoskeletal	0.0378719	0.0192131	0.00379738	0.048706	0.0787259	0.010157	0.014567
381.1	Otitis media	743	Osteoporosis, osteopenia and pathological fracture	Musculoskeletal	0.0326773	0.0147253	0.00474661	0.0264783	0.0454457	0.0215646	0.0218032
381.1	Otitis media	745	Pain in joint	Musculoskeletal	0.0765093	0.013441	0.0112845	1.25381e-08	4.37746e-08	0.022249	0.0283018
381.1	Otitis media	760	Back pain	Symptoms	0.137315	0.0108882	0.0291945	1.82997e-36	1.62423e-35	0.0474551	0.0618873
381.1	Otitis media	761	Cervicalgia	Symptoms	-0.010977	0.0259087	-0.000829135	0.671799	0.740893	0.00573826	0.00770348
381.1	Otitis media	764	Sciatica	Symptoms	0.0132578	0.0233975	0.00117441	0.570965	0.652284	0.00790951	0.0108049
381.1	Otitis media	766	Neuralgia, neuritis, and radiculitis NOS	Symptoms	-0.0250776	0.0333932	-0.00144622	0.452665	0.541868	0.00333692	0.00527815
381.1	Otitis media	771	Musculoskeletal symptoms referable to limbs	Symptoms	0.0875934	0.0285608	0.00941873	0.00216284	0.004489	0.0116991	0.0141568
381.1	Otitis media	773	Pain in limb	Symptoms	0.0991062	0.0148351	0.0132264	2.38116e-11	9.73357e-11	0.0181398	0.0223901
381.1	Otitis media	785	Abdominal pain	Symptoms	0.153056	0.0124789	0.0233842	1.39397e-34	1.19096e-33	0.0239144	0.0237898
381.1	Otitis media	79	Viral infection	Infectious diseases	0.0230857	0.0117262	0.00384847	0.0489853	0.0791476	0.0286086	0.0392982
381.1	Otitis media	8	Intestinal infection	Infectious diseases	0.110437	0.0150321	0.0147923	2.03084e-13	9.1867e-13	0.0182748	0.0329157
381.1	Otitis media	835	Internal derangement of knee	Injuries & poisonings	0.0516032	0.010589	0.0106301	1.09747e-06	3.31319e-06	0.0444069	0.049547
381.1	Otitis media	939	Atopic/contact dermatitis due to other or unspecified	Dermatologic	0.0440428	0.0273705	0.00316773	0.107586	0.159662	0.00520009	0.00900984
381.1	Otitis media	994	Sepsis and SIRS	Injuries & poisonings	0.108895	0.0600965	0.0072811	0.069987	0.108831	0.00449094	0.00928962
381.1	Otitis media	Female	Female		0.323558	0.00486468		0
381.1	Otitis media	age_at_2015	Age at Index (2015)		-0.0217487	0.000284478		0
381.11	Suppurative and unspecified otitis media	(Intercept)			-0.681826	0.0161288		0
381.11	Suppurative and unspecified otitis media	112	Candidiasis	Infectious diseases	-0.00930128	0.030128	-0.000666195	0.75753	0.813423	0.00515658	0.00787492
381.11	Suppurative and unspecified otitis media	153	Colorectal cancer	Neoplasms	-0.102928	0.0342601	-0.0078398	0.0026617	0.00544376	0.00583554	0.00553963
381.11	Suppurative and unspecified otitis media	172	Skin cancer	Neoplasms	-0.0453244	0.0170658	-0.00626141	0.00791062	0.0149507	0.0194632	0.0207339
381.11	Suppurative and unspecified otitis media	174	Breast cancer	Neoplasms	-0.0604505	0.0166545	-0.00875308	0.000283772	0.000669251	0.0214254	0.0203885
381.11	Suppurative and unspecified otitis media	180	Cervical cancer and dysplasia	Neoplasms	0.0124277	0.0161911	0.00148466	0.442747	0.532097	0.0144815	0.0183308
381.11	Suppurative and unspecified otitis media	184	Cancer of other female genital organs	Neoplasms	-0.0857962	0.0396521	-0.00481436	0.0304856	0.0515346	0.00315875	0.00324621
381.11	Suppurative and unspecified otitis media	185	Cancer of prostate	Neoplasms	0.128853	0.0325995	0.0103182	7.73013e-05	0.000194298	0.00645399	0.00623783
381.11	Suppurative and unspecified otitis media	189	Cancer of urinary organs (incl. kidney and bladder)	Neoplasms	0.0365553	0.03574	0.00257429	0.306396	0.393095	0.00498408	0.00463368
381.11	Suppurative and unspecified otitis media	195	Cancer, suspected or other	Neoplasms	-0.0301609	0.0445136	-0.0016835	0.498047	0.585247	0.00312535	0.00394807
381.11	Suppurative and unspecified otitis media	198	Secondary malignant neoplasm	Neoplasms	0.0307886	0.0283989	0.0030372	0.2783	0.361954	0.00982783	0.0109719
381.11	Suppurative and unspecified otitis media	199	Neoplasm of uncertain behavior	Neoplasms	0.038681	0.0423829	0.00212606	0.361424	0.451615	0.00303022	0.00320566
381.11	Suppurative and unspecified otitis media	200	Myeloproliferative disease	Neoplasms	0.164595	0.0427442	0.00894658	0.000117786	0.000290067	0.00296327	0.00313685
381.11	Suppurative and unspecified otitis media	202	Cancer of other lymphoid, histiocytic tissue	Neoplasms	0.183572	0.0400334	0.0102458	4.52945e-06	1.28954e-05	0.00312489	0.00311064
381.11	Suppurative and unspecified otitis media	208	Benign neoplasm of colon	Neoplasms	0.0577233	0.0169194	0.00998475	0.000645695	0.00145563	0.0308739	0.0447943
381.11	Suppurative and unspecified otitis media	211	Benign neoplasm of other parts of digestive system	Neoplasms	-0.00823417	0.0315836	-0.000689221	0.794316	0.842361	0.0070559	0.00978915
381.11	Suppurative and unspecified otitis media	214	Lipoma	Neoplasms	0.0692989	0.0164086	0.00894052	2.40718e-05	6.37812e-05	0.0169312	0.0179733
381.11	Suppurative and unspecified otitis media	216	Benign neoplasm of skin	Neoplasms	0.0610164	0.0150424	0.00893861	4.9856e-05	0.000127762	0.0219423	0.0249023
381.11	Suppurative and unspecified otitis media	218	Benign neoplasm of uterus	Neoplasms	-0.0441114	0.0129101	-0.00717642	0.000633586	0.0014299	0.0272078	0.0294133
381.11	Suppurative and unspecified otitis media	220	Benign neoplasm of ovary	Neoplasms	-0.00915307	0.0311514	-0.00057521	0.768892	0.822282	0.00396502	0.00495328
381.11	Suppurative and unspecified otitis media	228	Hemangioma and lymphangioma, any site	Neoplasms	0.076404	0.0356395	0.00440054	0.0320489	0.0539358	0.00332834	0.00413445
381.11	Suppurative and unspecified otitis media	229	Benign neoplasm of unspecified sites	Neoplasms	0.0624009	0.025319	0.00531219	0.0137171	0.0248021	0.0073004	0.00786467
381.11	Suppurative and unspecified otitis media	240	Simple and unspecified goiter	Endocrine/metabolic	0.056545	0.0314241	0.00354149	0.0719533	0.111542	0.00393821	0.00424981
381.11	Suppurative and unspecified otitis media	242	Thyrotoxicosis with or without goiter	Endocrine/metabolic	-0.0119145	0.0303276	-0.000794808	0.694422	0.760441	0.00447011	0.00581721
381.11	Suppurative and unspecified otitis media	244	Hypothyroidism	Endocrine/metabolic	0.137472	0.00815948	0.0349416	1.08307e-63	1.45275e-62	0.0694234	0.0697332
381.11	Suppurative and unspecified otitis media	250	Diabetes mellitus	Endocrine/metabolic	0.0848313	0.00954937	0.02417	6.48228e-19	3.63341e-18	0.0891213	0.0915936
381.11	Suppurative and unspecified otitis media	261	Vitamin deficiency	Endocrine/metabolic	0.0515714	0.0390972	0.00283399	0.18715	0.257932	0.00302899	0.00852832
381.11	Suppurative and unspecified otitis media	272	Disorders of lipoid metabolism	Endocrine/metabolic	0.113913	0.00799035	0.0344517	4.0982e-46	4.31197e-45	0.101841	0.0906016
381.11	Suppurative and unspecified otitis media	274	Gout and other crystal arthropathies	Endocrine/metabolic	0.087166	0.0274036	0.00739264	0.00146855	0.00314787	0.00724541	0.0103723
381.11	Suppurative and unspecified otitis media	275	Disorders of mineral metabolism	Endocrine/metabolic	0.00714914	0.0394947	0.000432535	0.856356	0.891943	0.00367395	0.00648686
381.11	Suppurative and unspecified otitis media	276	Disorders of fluid, electrolyte, and acid-base balance	Endocrine/metabolic	-0.066634	0.0215523	-0.0081278	0.00198984	0.00416359	0.0151065	0.0231264
381.11	Suppurative and unspecified otitis media	278	Overweight, obesity and other hyperalimentation	Endocrine/metabolic	0.126323	0.00651117	0.0407094	7.56341e-84	1.2615e-82	0.117709	0.179329
381.11	Suppurative and unspecified otitis media	280	Iron deficiency anemias	Hematopoietic	-0.0425117	0.0167056	-0.00556241	0.0109353	0.0201505	0.0174237	0.0253132
381.11	Suppurative and unspecified otitis media	285	Other anemias	Hematopoietic	-0.0455475	0.0143982	-0.007119	0.00155928	0.00332741	0.025057	0.0306574
381.11	Suppurative and unspecified otitis media	287	Purpura and other hemorrhagic conditions	Hematopoietic	0.0206375	0.0406521	0.00116051	0.611691	0.689023	0.00317223	0.00451217
381.11	Suppurative and unspecified otitis media	288	Diseases of white blood cells	Hematopoietic	0.174238	0.025419	0.0151802	7.14846e-12	3.00443e-11	0.00764892	0.00939972
381.11	Suppurative and unspecified otitis media	289	Other diseases of blood and blood-forming organs	Hematopoietic	-0.0374067	0.0387978	-0.00226383	0.334973	0.423397	0.00367609	0.00477789
381.11	Suppurative and unspecified otitis media	290	Delirium dementia and amnestic and other cognitive disorders	Mental disorders	-0.125055	0.0403514	-0.00897967	0.00194075	0.00407206	0.00518293	0.00786072
381.11	Suppurative and unspecified otitis media	295	Schizophrenia and other psychotic disorders	Mental disorders	-0.16914	0.0225027	-0.0183621	5.62872e-14	2.61135e-13	0.0119278	0.0134709
381.11	Suppurative and unspecified otitis media	296	Mood disorders	Mental disorders	0.0362813	0.0118684	0.00639072	0.00223585	0.00462964	0.032054	0.0337443
381.11	Suppurative and unspecified otitis media	300	Anxiety disorders	Mental disorders	0.2293	0.00638468	0.0737521	1.84418e-282	8.36075e-281	0.117185	0.161347
381.11	Suppurative and unspecified otitis media	301	Personality disorders	Mental disorders	-0.116301	0.0373966	-0.00677497	0.00187127	0.00394225	0.00340509	0.0051499
381.11	Suppurative and unspecified otitis media	315	Develomental delays and disorders	Mental disorders	0.229907	0.0292808	0.0175739	4.10146e-15	1.98547e-14	0.00587752	0.00689489
381.11	Suppurative and unspecified otitis media	316	Substance addiction and disorders	Mental disorders	-0.139045	0.032833	-0.0254575	2.28624e-05	6.0716e-05	0.0347271	0.0460367
381.11	Suppurative and unspecified otitis media	317	Alcohol-related disorders	Mental disorders	0.0993038	0.0342109	0.0173971	0.00369968	0.00741338	0.0316964	0.03995
381.11	Suppurative and unspecified otitis media	318	Tobacco use disorder	Mental disorders	0.175646	0.00809652	0.0473651	2.33637e-104	4.65186e-103	0.0789508	0.132704
381.11	Suppurative and unspecified otitis media	327	Sleep disorders	Neurological	0.152201	0.0189041	0.0169479	8.19672e-16	4.07129e-15	0.0125569	0.0183506
381.11	Suppurative and unspecified otitis media	334	Degenerative disease of the spinal cord	Neurological	0.0110083	0.0345602	0.00070938	0.750088	0.80726	0.00417	0.00516147
381.11	Suppurative and unspecified otitis media	335	Multiple sclerosis	Neurological	-0.131711	0.0369285	-0.0082953	0.000361587	0.000841397	0.00398248	0.00423546
381.11	Suppurative and unspecified otitis media	340	Migraine	Neurological	0.140606	0.0194504	0.0132897	4.86719e-13	2.16155e-12	0.00901467	0.0160876
381.11	Suppurative and unspecified otitis media	342	Hemiplegia	Neurological	-0.104565	0.0385859	-0.00672185	0.00672963	0.0129006	0.00414962	0.00476208
381.11	Suppurative and unspecified otitis media	345	Epilepsy, recurrent seizures, convulsions	Neurological	0.0359919	0.0142102	0.0055822	0.0113148	0.0207939	0.024663	0.0256923
381.11	Suppurative and unspecified otitis media	351	Other peripheral nerve disorders	Neurological	0.120565	0.0117137	0.0208923	7.60757e-25	5.13754e-24	0.0309888	0.0320847
381.11	Suppurative and unspecified otitis media	352	Disorders of other cranial nerves	Neurological	0.183039	0.0336312	0.0108705	5.25262e-08	1.75915e-07	0.00353959	0.00452359
381.11	Suppurative and unspecified otitis media	353	Nerve root and plexus disorders	Neurological	0.0273162	0.0255135	0.00302408	0.284324	0.368829	0.0124099	0.0187855
381.11	Suppurative and unspecified otitis media	357	Inflammatory and toxic neuropathy	Neurological	0.0904072	0.0284275	0.00724817	0.00147134	0.00315321	0.00646947	0.00846507
381.11	Suppurative and unspecified otitis media	361	Retinal detachments and defects	Sense organs	-0.0631811	0.0350958	-0.00441127	0.0718221	0.111367	0.00489875	0.00546262
381.11	Suppurative and unspecified otitis media	362	Other retinal disorders	Sense organs	0.0975989	0.0145044	0.017558	1.70951e-11	7.04407e-11	0.0334853	0.0364415
381.11	Suppurative and unspecified otitis media	365	Glaucoma	Sense organs	0.0673815	0.0313762	0.00499023	0.0317509	0.053473	0.00551521	0.00657295
381.11	Suppurative and unspecified otitis media	366	Cataract	Sense organs	-0.0176968	0.0173934	-0.00265358	0.308941	0.395603	0.0230137	0.0228809
381.11	Suppurative and unspecified otitis media	367	Disorders of refraction and accommodation; blindness and low vision	Sense organs	-0.0012698	0.035319	-8.30447e-05	0.97132	0.979742	0.00429562	0.00648028
381.11	Suppurative and unspecified otitis media	368	Visual disturbances	Sense organs	0.114794	0.0221993	0.0103868	2.32757e-07	7.44605e-07	0.00825512	0.0122572
381.11	Suppurative and unspecified otitis media	371	Inflammation of the eye	Sense organs	0.0271868	0.027329	0.00214658	0.319836	0.407186	0.00627353	0.00693398
381.11	Suppurative and unspecified otitis media	374	Other disorders of eyelids	Sense organs	0.135194	0.021738	0.013035	4.9958e-10	1.90649e-09	0.00938433	0.00906884
381.11	Suppurative and unspecified otitis media	375	Disorders of lacrimal system	Sense organs	0.0766971	0.0387066	0.00412981	0.047535	0.0769925	0.00290781	0.00298269
381.11	Suppurative and unspecified otitis media	378	Strabismus and other disorders of binocular eye movements	Sense organs	0.0764992	0.0354741	0.00449971	0.0310463	0.0523914	0.00347188	0.00443428
381.11	Suppurative and unspecified otitis media	379	Other disorders of eye	Sense organs	-0.0349735	0.0333729	-0.00255173	0.294657	0.380181	0.00535206	0.006917
381.11	Suppurative and unspecified otitis media	38	Septicemia	Infectious diseases	-0.149963	0.0521031	-0.0124147	0.00399961	0.00796264	0.00690102	0.0125326
381.11	Suppurative and unspecified otitis media	380	Disorders of external ear	Sense organs	0.78247	0.02719	0.0489531	4.06112e-182	1.29515e-180	0.00392948	0.0251946
381.11	Suppurative and unspecified otitis media	384	Other disorders of tympanic membrane	Sense organs	1.79358	0.0252314	0.105453	0	0	0.00346882	0.00390518
381.11	Suppurative and unspecified otitis media	386	Vertiginous syndromes and other disorders of vestibular system	Sense organs	0.373428	0.0317987	0.0213762	7.62371e-32	6.13645e-31	0.00328759	0.00434454
381.11	Suppurative and unspecified otitis media	389	Hearing loss	Sense organs	0.810522	0.020274	0.0700528	0	0	0.00752667	0.0111352
381.11	Suppurative and unspecified otitis media	394	Rheumatic disease of the heart valves	Circulatory system	-0.0581284	0.0459763	-0.00535935	0.206118	0.280109	0.00857407	0.0113703
381.11	Suppurative and unspecified otitis media	395	Heart valve disorders	Circulatory system	0.0338371	0.0451899	0.00313887	0.453993	0.543036	0.00868055	0.011002
381.11	Suppurative and unspecified otitis media	401	Hypertension	Circulatory system	0.0775587	0.00552157	0.0347782	8.09592e-45	8.29182e-44	0.278805	0.254308
381.11	Suppurative and unspecified otitis media	41	Bacterial infection NOS	Infectious diseases	-0.0201454	0.0135129	-0.0034919	0.136007	0.196051	0.0310063	0.0349785
381.11	Suppurative and unspecified otitis media	411	Ischemic Heart Disease	Circulatory system	0.0495921	0.0106173	0.0121385	2.99939e-06	8.69314e-06	0.0640079	0.0566242
381.11	Suppurative and unspecified otitis media	414	Other forms of chronic heart disease	Circulatory system	-0.0265662	0.0374961	-0.00189808	0.478631	0.566389	0.00513099	0.00848118
381.11	Suppurative and unspecified otitis media	415	Pulmonary heart disease	Circulatory system	-0.0540928	0.0277103	-0.00469706	0.0509285	0.0819223	0.00759776	0.0085964
381.11	Suppurative and unspecified otitis media	416	Cardiomegaly	Circulatory system	-0.011412	0.0353709	-0.000829322	0.746971	0.8046	0.00530931	0.00748753
381.11	Suppurative and unspecified otitis media	420	Carditis	Circulatory system	-0.05331	0.0354854	-0.00356487	0.133018	0.192341	0.00449186	0.00587402
381.11	Suppurative and unspecified otitis media	425	Cardiomyopathy	Circulatory system	0.0511333	0.0472664	0.002797	0.279337	0.363149	0.00300111	0.00361427
381.11	Suppurative and unspecified otitis media	426	Cardiac conduction disorders	Circulatory system	0.0450242	0.0257034	0.00420916	0.0798278	0.122598	0.0088175	0.0113675
381.11	Suppurative and unspecified otitis media	427	Cardiac dysrhythmias	Circulatory system	-0.00923264	0.0131984	-0.00173175	0.484222	0.571653	0.036515	0.0382709
381.11	Suppurative and unspecified otitis media	428	Congestive heart failure; nonhypertensive	Circulatory system	-0.0583569	0.0261946	-0.00657897	0.0258924	0.0444814	0.0128754	0.0149193
381.11	Suppurative and unspecified otitis media	430	Intracranial hemorrhage	Circulatory system	-0.138638	0.0394628	-0.00885152	0.000442848	0.0010187	0.00409309	0.00425786
381.11	Suppurative and unspecified otitis media	433	Cerebrovascular disease	Circulatory system	0.0150258	0.0160168	0.00234381	0.348179	0.437428	0.0249543	0.0253873
381.11	Suppurative and unspecified otitis media	442	Other aneurysm	Circulatory system	0.0361764	0.0422986	0.00213943	0.392406	0.48289	0.00350972	0.00447952
381.11	Suppurative and unspecified otitis media	443	Peripheral vascular disease	Circulatory system	0.0998239	0.0216194	0.0115857	3.88727e-06	1.11356e-05	0.0136568	0.0161541
381.11	Suppurative and unspecified otitis media	447	Other disorders of arteries and arterioles	Circulatory system	0.124707	0.0433294	0.00715602	0.00400056	0.00796366	0.00330367	0.00325046
381.11	Suppurative and unspecified otitis media	451	Phlebitis and thrombophlebitis	Circulatory system	0.00817122	0.024275	0.00077396	0.736411	0.796153	0.00905342	0.0102114
381.11	Suppurative and unspecified otitis media	454	Varicose veins	Circulatory system	0.026472	0.0132544	0.00422915	0.0458016	0.0744523	0.02621	0.0263182
381.11	Suppurative and unspecified otitis media	455	Hemorrhoids	Circulatory system	0.10119	0.0103789	0.0210528	1.85165e-22	1.16576e-21	0.0453413	0.0418993
381.11	Suppurative and unspecified otitis media	458	Hypotension	Circulatory system	-0.0379551	0.0263164	-0.003429	0.149229	0.212215	0.00822969	0.0124287
381.11	Suppurative and unspecified otitis media	465	Acute upper respiratory infections of multiple or unspecified sites	Respiratory	0.184374	0.023589	0.0151014	5.44838e-15	2.62581e-14	0.00675426	0.047901
381.11	Suppurative and unspecified otitis media	470	Septal Deviations/Turbinate Hypertrophy	Respiratory	0.242918	0.0159459	0.030625	2.10897e-52	2.44882e-51	0.016155	0.018952
381.11	Suppurative and unspecified otitis media	471	Nasal polyps	Respiratory	0.32026	0.02327	0.027023	4.26764e-43	4.25545e-42	0.00717111	0.00733103
381.11	Suppurative and unspecified otitis media	473	Diseases of the larynx and vocal cords	Respiratory	0.137237	0.0304311	0.00921814	6.49049e-06	1.81818e-05	0.0045323	0.00510071
381.11	Suppurative and unspecified otitis media	474	Acute and chronic tonsillitis	Respiratory	0.235008	0.0173286	0.0246383	6.74365e-42	6.58592e-41	0.011115	0.0246224
381.11	Suppurative and unspecified otitis media	475	Chronic sinusitis	Respiratory	0.301922	0.0235721	0.0241505	1.4706e-37	1.33211e-36	0.00643975	0.018853
381.11	Suppurative and unspecified otitis media	476	Allergic rhinitis	Respiratory	-0.0404573	0.0374133	-0.00212521	0.279536	0.363332	0.00276703	0.00689167
381.11	Suppurative and unspecified otitis media	479	Other upper respiratory disease	Respiratory	0.203586	0.0199667	0.0203849	2.05954e-24	1.37379e-23	0.0101284	0.0122029
381.11	Suppurative and unspecified otitis media	480	Pneumonia	Respiratory	0.0133162	0.0166655	0.00200447	0.424274	0.514104	0.0231969	0.031733
381.11	Suppurative and unspecified otitis media	495	Asthma	Respiratory	0.115659	0.00547936	0.0442067	6.70119e-99	1.28049e-97	0.177648	0.19932
381.11	Suppurative and unspecified otitis media	496	Chronic airway obstruction	Respiratory	0.140543	0.0117923	0.0289479	9.50659e-33	7.77724e-32	0.0443953	0.0471103
381.11	Suppurative and unspecified otitis media	506	Empyema and pneumothorax	Respiratory	-0.101179	0.0442287	-0.00565792	0.0221583	0.0385607	0.00313684	0.00404148
381.11	Suppurative and unspecified otitis media	507	Pleurisy; pleural effusion	Respiratory	-0.0113362	0.0269377	-0.00112648	0.673879	0.74274	0.00997383	0.0127477
381.11	Suppurative and unspecified otitis media	508	Pulmonary collapse; interstitial and compensatory emphysema	Respiratory	0.0569618	0.0593819	0.00363184	0.337435	0.426057	0.00408191	0.00742356
381.11	Suppurative and unspecified otitis media	509	Respiratory failure, insufficiency, arrest	Respiratory	-0.0591158	0.0396885	-0.00417791	0.136358	0.196434	0.00501993	0.00746352
381.11	Suppurative and unspecified otitis media	512	Other symptoms of respiratory system	Respiratory	-0.0912466	0.0464447	-0.00743747	0.0494573	0.0798265	0.00668854	0.0117688
381.11	Suppurative and unspecified otitis media	519	Other diseases of respiratory system, not elsewhere classified	Respiratory	0.0948095	0.0155448	0.0135293	1.06653e-09	3.99586e-09	0.0207957	0.066799
381.11	Suppurative and unspecified otitis media	520	Disorders of tooth development	Digestive	0.0180115	0.0170872	0.00210032	0.291839	0.377203	0.0137879	0.0224023
381.11	Suppurative and unspecified otitis media	521	Diseases of hard tissues of teeth	Digestive	-0.0205201	0.0156479	-0.00282742	0.189736	0.260874	0.0193603	0.0282529
381.11	Suppurative and unspecified otitis media	522	Diseases of pulp and periapical tissues	Digestive	0.0845699	0.022224	0.00798168	0.000141614	0.000345708	0.00898832	0.0113106
381.11	Suppurative and unspecified otitis media	523	Gingival and periodontal diseases	Digestive	0.0619138	0.0226083	0.00559088	0.00617128	0.0119092	0.00822188	0.0127762
381.11	Suppurative and unspecified otitis media	525	Other diseases of the teeth and supporting structures	Digestive	0.0832098	0.0200461	0.00864032	3.31142e-05	8.65255e-05	0.0109011	0.0146457
381.11	Suppurative and unspecified otitis media	528	Diseases of the oral soft tissues, excluding lesions specific for gingiva and tongue	Digestive	0.0873793	0.0219098	0.00836449	6.65929e-05	0.000168366	0.00924906	0.0115255
381.11	Suppurative and unspecified otitis media	530	Diseases of esophagus	Digestive	0.0907427	0.00915938	0.0232858	3.87813e-23	2.48644e-22	0.0708735	0.0917209
381.11	Suppurative and unspecified otitis media	531	Peptic ulcer (excl. esophageal)	Digestive	0.0560173	0.0181967	0.00692045	0.00208098	0.00433272	0.0155028	0.0164152
381.11	Suppurative and unspecified otitis media	535	Gastritis and duodenitis	Digestive	0.125804	0.00994014	0.0296197	1.03465e-36	9.23197e-36	0.0589033	0.0697312
381.11	Suppurative and unspecified otitis media	537	Other disorders of stomach and duodenum	Digestive	-0.0132359	0.0252527	-0.00142442	0.600183	0.678664	0.011719	0.0162532
381.11	Suppurative and unspecified otitis media	540	Appendiceal conditions	Digestive	0.0603105	0.0176519	0.00687916	0.000633941	0.00143052	0.013184	0.0184116
381.11	Suppurative and unspecified otitis media	550	Abdominal hernia	Digestive	0.0255601	0.00792779	0.00765515	0.00126363	0.00274175	0.0996228	0.111706
381.11	Suppurative and unspecified otitis media	555	Inflammatory bowel disease and other gastroenteritis and colitis	Digestive	0.0253316	0.0195184	0.00278959	0.194345	0.266301	0.0122777	0.0145042
381.11	Suppurative and unspecified otitis media	557	Intestinal malabsorption (non-celiac)	Digestive	0.0836044	0.0263488	0.00642995	0.00150877	0.0032282	0.00595044	0.00732839
381.11	Suppurative and unspecified otitis media	558	Noninfectious gastroenteritis	Digestive	0.085626	0.0111952	0.0159775	2.03398e-14	9.58779e-14	0.0361232	0.0365057
381.11	Suppurative and unspecified otitis media	560	Intestinal obstruction without mention of hernia	Digestive	-0.00530745	0.0265542	-0.000451013	0.84158	0.880468	0.00727405	0.00918509
381.11	Suppurative and unspecified otitis media	562	Diverticulosis and diverticulitis	Digestive	0.0708589	0.0118994	0.013567	2.60385e-09	9.50157e-09	0.0381116	0.0537165
381.11	Suppurative and unspecified otitis media	563	Constipation	Digestive	-0.019597	0.0209224	-0.00281118	0.348938	0.438174	0.0210196	0.0302908
381.11	Suppurative and unspecified otitis media	564	Functional digestive disorders	Digestive	0.142138	0.0162996	0.0259672	2.7743e-18	1.51688e-17	0.034571	0.0513279
381.11	Suppurative and unspecified otitis media	565	Anal and rectal conditions	Digestive	0.085235	0.0120958	0.0153749	1.83303e-12	7.93111e-12	0.0336714	0.0430884
381.11	Suppurative and unspecified otitis media	568	Other disorders of peritoneum	Digestive	0.0110278	0.0200595	0.00109473	0.582489	0.662585	0.0099536	0.0163786
381.11	Suppurative and unspecified otitis media	569	Other disorders of intestine	Digestive	-0.00993189	0.0180554	-0.00156928	0.582266	0.662413	0.0256217	0.0386126
381.11	Suppurative and unspecified otitis media	571	Chronic liver disease and cirrhosis	Digestive	0.0357781	0.0359319	0.00333358	0.319387	0.406699	0.00875806	0.0152398
381.11	Suppurative and unspecified otitis media	573	Other disorders of liver	Digestive	-0.070479	0.0352618	-0.00657488	0.0456368	0.0742365	0.00877982	0.0161166
381.11	Suppurative and unspecified otitis media	574	Cholelithiasis and cholecystitis	Digestive	0.0841229	0.0109548	0.0164845	1.60194e-14	7.56861e-14	0.039999	0.0481853
381.11	Suppurative and unspecified otitis media	575	Other biliary tract disease	Digestive	0.0197416	0.0230211	0.00180623	0.391145	0.481692	0.00844233	0.0117422
381.11	Suppurative and unspecified otitis media	577	Diseases of pancreas	Digestive	-0.0716909	0.026787	-0.00613234	0.00744318	0.0141394	0.00737118	0.00914014
381.11	Suppurative and unspecified otitis media	578	Gastrointestinal hemorrhage	Digestive	0.0669935	0.010354	0.0141157	9.77966e-11	3.88185e-10	0.0465635	0.056069
381.11	Suppurative and unspecified otitis media	580	Nephritis; nephrosis; renal sclerosis	Genitourinary	0.0521135	0.0335063	0.00363003	0.119867	0.175493	0.00487577	0.00451466
381.11	Suppurative and unspecified otitis media	585	Renal failure	Genitourinary	0.0674602	0.0120209	0.0132781	2.00131e-08	6.8884e-08	0.0403716	0.042085
381.11	Suppurative and unspecified otitis media	586	Other disorders of the kidney and ureters	Genitourinary	0.0156869	0.0282247	0.00128587	0.578358	0.658899	0.00676498	0.00939752
381.11	Suppurative and unspecified otitis media	590	Pyelonephritis	Genitourinary	0.0565849	0.0285846	0.00394168	0.0477528	0.0772979	0.00487623	0.00765546
381.11	Suppurative and unspecified otitis media	591	Urinary tract infection	Genitourinary	0.1273	0.0136643	0.0207015	1.20455e-20	7.15037e-20	0.0271839	0.0312545
381.11	Suppurative and unspecified otitis media	592	Cystitis and urethritis	Genitourinary	0.0887904	0.0269298	0.00676276	0.000976855	0.00214978	0.00583524	0.0059929
381.11	Suppurative and unspecified otitis media	594	Urinary calculus	Genitourinary	0.122744	0.015709	0.0169179	5.55819e-15	2.67734e-14	0.0193727	0.0223543
381.11	Suppurative and unspecified otitis media	595	Hydronephrosis	Genitourinary	-0.128206	0.0428333	-0.00834106	0.00276133	0.00563694	0.00425088	0.00657661
381.11	Suppurative and unspecified otitis media	596	Other disorders of bladder	Genitourinary	0.0598716	0.0187487	0.00730133	0.00140624	0.00302527	0.0150998	0.014937
381.11	Suppurative and unspecified otitis media	597	Other disorders of urethra and urinary tract	Genitourinary	0.0618998	0.0235361	0.00568717	0.00853858	0.0160425	0.00851387	0.00908817
381.11	Suppurative and unspecified otitis media	599	Other symptoms/disorders or the urinary system	Genitourinary	0.0441932	0.0271026	0.0063464	0.102977	0.15366	0.0210664	0.0230031
381.11	Suppurative and unspecified otitis media	600	Hyperplasia of prostate	Genitourinary	0.0629172	0.0235112	0.00678196	0.00744957	0.0141487	0.0117573	0.0108122
381.11	Suppurative and unspecified otitis media	601	Inflammatory diseases of prostate	Genitourinary	0.114205	0.0316262	0.00937802	0.000304907	0.000715629	0.00678903	0.00825791
381.11	Suppurative and unspecified otitis media	603	Other disorders of testis	Genitourinary	0.0246557	0.032914	0.00200604	0.4538	0.542841	0.00666418	0.00814137
381.11	Suppurative and unspecified otitis media	604	Disorders of penis	Genitourinary	0.0816781	0.0229855	0.00806576	0.000380201	0.000882159	0.00984867	0.0127824
381.11	Suppurative and unspecified otitis media	608	Other disorders of male genital organs	Genitourinary	0.128743	0.0260041	0.0110896	7.38816e-07	2.26556e-06	0.00747551	0.00845424
381.11	Suppurative and unspecified otitis media	610	Benign mammary dysplasias	Genitourinary	0.0214747	0.0213033	0.0019985	0.313432	0.400232	0.00873708	0.00962459
381.11	Suppurative and unspecified otitis media	611	Abnormal findings on mammogram or breast exam	Genitourinary	0.0610839	0.0322211	0.00378508	0.0579899	0.0919379	0.00385456	0.00377444
381.11	Suppurative and unspecified otitis media	613	Other nonmalignant breast conditions	Genitourinary	0.0931449	0.0275426	0.00663165	0.000720005	0.00161312	0.00509499	0.0060276
381.11	Suppurative and unspecified otitis media	614	Inflammatory diseases of female pelvic organs	Genitourinary	0.06473	0.0127199	0.00997693	3.60191e-07	1.13791e-06	0.0243494	0.0302002
381.11	Suppurative and unspecified otitis media	615	Endometriosis	Genitourinary	0.0952151	0.0152709	0.0120123	4.51615e-10	1.72951e-09	0.016178	0.0206003
381.11	Suppurative and unspecified otitis media	618	Genital prolapse	Genitourinary	0.0237553	0.0145181	0.0033892	0.101788	0.152143	0.0207873	0.0194319
381.11	Suppurative and unspecified otitis media	619	Noninflammatory female genital disorders	Genitourinary	0.0377604	0.0130543	0.00751031	0.00382111	0.00763685	0.0412612	0.0505745
381.11	Suppurative and unspecified otitis media	622	Polyp of female genital organs	Genitourinary	-0.0187447	0.0141843	-0.00279252	0.18633	0.256937	0.0227098	0.0225238
381.11	Suppurative and unspecified otitis media	623	Hypertrophy of female genital organs	Genitourinary	0.0905049	0.0276083	0.00607007	0.00104482	0.00229035	0.00451867	0.00539806
381.11	Suppurative and unspecified otitis media	624	Symptoms involving female genital tract	Genitourinary	-0.0104346	0.0303844	-0.00116617	0.731282	0.791928	0.0126503	0.0123871
381.11	Suppurative and unspecified otitis media	625	Pain and other symptoms associated with female genital organs	Genitourinary	0.104072	0.0166796	0.0113226	4.39054e-10	1.68315e-09	0.0119801	0.0151128
381.11	Suppurative and unspecified otitis media	626	Disorders of menstruation and other abnormal bleeding from female genital tract	Genitourinary	0.158652	0.00823211	0.0401787	9.16083e-83	1.51428e-81	0.06888	0.0783281
381.11	Suppurative and unspecified otitis media	627	Menopausal and postmenopausal disorders	Genitourinary	0.0235089	0.0172923	0.00295694	0.173987	0.242064	0.016079	0.0132355
381.11	Suppurative and unspecified otitis media	628	Ovarian cyst	Genitourinary	0.0323108	0.018611	0.00428745	0.0825433	0.126328	0.0179291	0.0227532
381.11	Suppurative and unspecified otitis media	681	Superficial cellulitis and abscess	Dermatologic	0.0648441	0.0161171	0.0092801	5.73863e-05	0.000146128	0.0209192	0.0259942
381.11	Suppurative and unspecified otitis media	686	Other local infections of skin and subcutaneous tissue	Dermatologic	0.0733738	0.0159656	0.00967594	4.31203e-06	1.22934e-05	0.0177036	0.0247114
381.11	Suppurative and unspecified otitis media	689	Disorder of skin and subcutaneous tissue NOS	Dermatologic	0.054938	0.0206541	0.00561169	0.00781605	0.0147932	0.0105449	0.0120146
381.11	Suppurative and unspecified otitis media	696	Psoriasis and related disorders	Dermatologic	0.0604502	0.0267379	0.00472224	0.0237691	0.041101	0.0061401	0.00940543
381.11	Suppurative and unspecified otitis media	70	Viral hepatitis	Infectious diseases	-0.00603928	0.0345154	-0.000421337	0.8611	0.895976	0.00489124	0.00620943
381.11	Suppurative and unspecified otitis media	701	Other hypertrophic and atrophic conditions of skin	Dermatologic	0.0643253	0.018804	0.00702453	0.000624305	0.00141136	0.0120711	0.0135571
381.11	Suppurative and unspecified otitis media	702	Degenerative skin conditions and other dermatoses	Dermatologic	0.0507759	0.0261905	0.00429816	0.0525363	0.0842521	0.00721768	0.00753219
381.11	Suppurative and unspecified otitis media	703	Diseases of nail, NOS	Dermatologic	0.166637	0.0339704	0.0097822	9.32646e-07	2.83317e-06	0.00345809	0.00413869
381.11	Suppurative and unspecified otitis media	704	Diseases of hair and hair follicles	Dermatologic	0.0417039	0.0256749	0.00507437	0.10431	0.155498	0.015031	0.0168341
381.11	Suppurative and unspecified otitis media	706	Diseases of sebaceous glands	Dermatologic	0.0713887	0.0206927	0.010835	0.000560704	0.0012749	0.0235922	0.0259874
381.11	Suppurative and unspecified otitis media	707	Chronic ulcer of skin	Dermatologic	-0.111084	0.0394755	-0.00834427	0.00489276	0.0096145	0.00567469	0.00730072
381.11	Suppurative and unspecified otitis media	709	Diffuse diseases of connective tissue	Dermatologic	-0.0336274	0.0285538	-0.00262651	0.238921	0.318166	0.00613826	0.00653005
381.11	Suppurative and unspecified otitis media	714	Rheumatoid arthritis and other inflammatory polyarthropathies	Musculoskeletal	0.0909155	0.0169267	0.0114295	7.82469e-08	2.591e-07	0.0160624	0.0174723
381.11	Suppurative and unspecified otitis media	715	Other inflammatory spondylopathies	Musculoskeletal	0.0324737	0.0329624	0.00208772	0.324538	0.412179	0.00415039	0.00589071
381.11	Suppurative and unspecified otitis media	716	Other arthropathies	Musculoskeletal	0.0721877	0.0103177	0.0187927	2.62458e-12	1.12716e-11	0.0731182	0.0875479
381.11	Suppurative and unspecified otitis media	720	Spinal stenosis	Musculoskeletal	0.00632533	0.0278801	0.000508594	0.82052	0.863418	0.00650746	0.00907441
381.11	Suppurative and unspecified otitis media	721	Spondylosis and allied disorders	Musculoskeletal	0.0138619	0.0177885	0.00171412	0.435826	0.525348	0.0155324	0.0214489
381.11	Suppurative and unspecified otitis media	722	Intervertebral disc disorders	Musculoskeletal	0.0393643	0.0212514	0.00542548	0.0639804	0.10053	0.0193716	0.0277533
381.11	Suppurative and unspecified otitis media	726	Peripheral enthesopathies and allied syndromes	Musculoskeletal	0.148678	0.0116118	0.0271726	1.55738e-37	1.40934e-36	0.0345987	0.041627
381.11	Suppurative and unspecified otitis media	727	Other disorders of synovium, tendon, and bursa	Musculoskeletal	0.0877074	0.014485	0.013285	1.40382e-09	5.21729e-09	0.0234949	0.028065
381.11	Suppurative and unspecified otitis media	728	Disorders of muscle, ligament, and fascia	Musculoskeletal	0.0312805	0.0250312	0.00279242	0.211425	0.286395	0.00803375	0.00983146
381.11	Suppurative and unspecified otitis media	729	Other disorders of soft tissues	Musculoskeletal	-0.00814758	0.0227617	-0.00113984	0.72038	0.782665	0.0199708	0.0233066
381.11	Suppurative and unspecified otitis media	733	Other disorders of bone and cartilage	Musculoskeletal	-0.000411708	0.0202736	-4.28882e-05	0.983798	0.988362	0.0109721	0.0152377
381.11	Suppurative and unspecified otitis media	735	Acquired foot deformities	Musculoskeletal	0.0234684	0.0170297	0.00288085	0.168177	0.235166	0.0153027	0.0153851
381.11	Suppurative and unspecified otitis media	736	Other acquired deformities of limbs	Musculoskeletal	-0.0122364	0.0340782	-0.000777557	0.719544	0.782124	0.00405433	0.005543
381.11	Suppurative and unspecified otitis media	738	Other acquired musculoskeletal deformity	Musculoskeletal	-0.0207687	0.0331136	-0.00131834	0.530532	0.615366	0.00404575	0.00544198
381.11	Suppurative and unspecified otitis media	740	Osteoarthrosis	Musculoskeletal	-0.0291133	0.0123149	-0.00599032	0.0180755	0.03197	0.0442991	0.0491233
381.11	Suppurative and unspecified otitis media	741	Symptoms and disorders of the joints	Musculoskeletal	0.0609792	0.0216783	0.005886	0.00490951	0.00964537	0.00940547	0.0120224
381.11	Suppurative and unspecified otitis media	742	Derangement of joint, non-traumatic	Musculoskeletal	0.0235923	0.0200403	0.00236557	0.239098	0.31831	0.010157	0.014567
381.11	Suppurative and unspecified otitis media	743	Osteoporosis, osteopenia and pathological fracture	Musculoskeletal	0.0261473	0.0154878	0.00379809	0.091362	0.138303	0.0215646	0.0218032
381.11	Suppurative and unspecified otitis media	745	Pain in joint	Musculoskeletal	0.0685406	0.0140672	0.0101092	1.10257e-06	3.32751e-06	0.022249	0.0283018
381.11	Suppurative and unspecified otitis media	760	Back pain	Symptoms	0.144563	0.0113844	0.0307356	6.04105e-37	5.41645e-36	0.0474551	0.0618873
381.11	Suppurative and unspecified otitis media	761	Cervicalgia	Symptoms	-0.00518557	0.0271202	-0.000391685	0.848364	0.885763	0.00573826	0.00770348
381.11	Suppurative and unspecified otitis media	764	Sciatica	Symptoms	-0.00336355	0.0244166	-0.000297953	0.890433	0.918437	0.00790951	0.0108049
381.11	Suppurative and unspecified otitis media	766	Neuralgia, neuritis, and radiculitis NOS	Symptoms	-0.0152297	0.035071	-0.000878288	0.664106	0.735171	0.00333692	0.00527815
381.11	Suppurative and unspecified otitis media	771	Musculoskeletal symptoms referable to limbs	Symptoms	0.0919548	0.029829	0.00988771	0.00205112	0.0042768	0.0116991	0.0141568
381.11	Suppurative and unspecified otitis media	773	Pain in limb	Symptoms	0.0929133	0.0154662	0.0123999	1.88403e-09	6.93236e-09	0.0181398	0.0223901
381.11	Suppurative and unspecified otitis media	785	Abdominal pain	Symptoms	0.160127	0.0130476	0.0244645	1.27283e-34	1.08847e-33	0.0239144	0.0237898
381.11	Suppurative and unspecified otitis media	79	Viral infection	Infectious diseases	0.00890444	0.0122971	0.0014844	0.469	0.557489	0.0286086	0.0392982
381.11	Suppurative and unspecified otitis media	8	Intestinal infection	Infectious diseases	0.11915	0.015664	0.0159593	2.81465e-14	1.31938e-13	0.0182748	0.0329157
381.11	Suppurative and unspecified otitis media	835	Internal derangement of knee	Injuries & poisonings	0.043375	0.0110989	0.00893514	9.30498e-05	0.000231866	0.0444069	0.049547
381.11	Suppurative and unspecified otitis media	939	Atopic/contact dermatitis due to other or unspecified	Dermatologic	0.0429318	0.0288723	0.00308782	0.137027	0.197336	0.00520009	0.00900984
381.11	Suppurative and unspecified otitis media	994	Sepsis and SIRS	Injuries & poisonings	0.080994	0.0635379	0.00541557	0.202403	0.275588	0.00449094	0.00928962
381.11	Suppurative and unspecified otitis media	Female	Female		0.335981	0.00510943		0
381.11	Suppurative and unspecified otitis media	age_at_2015	Age at Index (2015)		-0.023589	0.000298977		0
401.1	Essential hypertension	(Intercept)			-3.67	0.00604316		0
401.1	Essential hypertension	112	Candidiasis	Infectious diseases	0.0290771	0.0124734	0.00208262	0.0197462	0.0346762	0.00515658	0.00787492
401.1	Essential hypertension	153	Colorectal cancer	Neoplasms	-0.0417014	0.011899	-0.00317629	0.000457296	0.00105018	0.00583554	0.00553963
401.1	Essential hypertension	172	Skin cancer	Neoplasms	-0.0376439	0.0059206	-0.00520038	2.04221e-10	7.96598e-10	0.0194632	0.0207339
401.1	Essential hypertension	174	Breast cancer	Neoplasms	-0.0601142	0.00608601	-0.00870439	5.21478e-23	3.33418e-22	0.0214254	0.0203885
401.1	Essential hypertension	180	Cervical cancer and dysplasia	Neoplasms	-0.0246396	0.00675182	-0.00294356	0.00026292	0.000622374	0.0144815	0.0183308
401.1	Essential hypertension	184	Cancer of other female genital organs	Neoplasms	0.0826446	0.0149394	0.00463751	3.16608e-08	1.07732e-07	0.00315875	0.00324621
401.1	Essential hypertension	185	Cancer of prostate	Neoplasms	0.0030165	0.0108912	0.000241552	0.781806	0.832387	0.00645399	0.00623783
401.1	Essential hypertension	189	Cancer of urinary organs (incl. kidney and bladder)	Neoplasms	0.131911	0.0135382	0.00928941	1.96443e-22	1.2355e-21	0.00498408	0.00463368
401.1	Essential hypertension	195	Cancer, suspected or other	Neoplasms	0.027819	0.0160276	0.00155278	0.0826191	0.126434	0.00312535	0.00394807
401.1	Essential hypertension	198	Secondary malignant neoplasm	Neoplasms	0.135844	0.0101797	0.0134006	1.27201e-40	1.21782e-39	0.00982783	0.0109719
401.1	Essential hypertension	199	Neoplasm of uncertain behavior	Neoplasms	0.0465843	0.0164587	0.00256046	0.0046493	0.00916922	0.00303022	0.00320566
401.1	Essential hypertension	200	Myeloproliferative disease	Neoplasms	0.252566	0.0171181	0.0137283	2.88371e-49	3.20168e-48	0.00296327	0.00313685
401.1	Essential hypertension	202	Cancer of other lymphoid, histiocytic tissue	Neoplasms	-0.0373626	0.0150405	-0.00208533	0.0129869	0.0235995	0.00312489	0.00311064
401.1	Essential hypertension	208	Benign neoplasm of colon	Neoplasms	0.0690962	0.00645631	0.011952	9.94651e-27	7.04367e-26	0.0308739	0.0447943
401.1	Essential hypertension	211	Benign neoplasm of other parts of digestive system	Neoplasms	-0.00196152	0.0126188	-0.000164184	0.876471	0.90763	0.0070559	0.00978915
401.1	Essential hypertension	214	Lipoma	Neoplasms	0.0450928	0.00609014	0.00581759	1.3191e-13	6.01563e-13	0.0169312	0.0179733
401.1	Essential hypertension	216	Benign neoplasm of skin	Neoplasms	0.0285901	0.00577726	0.00418831	7.46996e-07	2.28989e-06	0.0219423	0.0249023
401.1	Essential hypertension	218	Benign neoplasm of uterus	Neoplasms	0.0593073	0.00517855	0.0096486	2.28526e-30	1.78281e-29	0.0272078	0.0294133
401.1	Essential hypertension	220	Benign neoplasm of ovary	Neoplasms	-0.00399319	0.012916	-0.000250946	0.757195	0.813158	0.00396502	0.00495328
401.1	Essential hypertension	228	Hemangioma and lymphangioma, any site	Neoplasms	0.00791706	0.0138822	0.000455988	0.568473	0.64996	0.00332834	0.00413445
401.1	Essential hypertension	229	Benign neoplasm of unspecified sites	Neoplasms	0.00701079	0.00990101	0.000596828	0.47889	0.56666	0.0073004	0.00786467
401.1	Essential hypertension	240	Simple and unspecified goiter	Endocrine/metabolic	0.0859753	0.0126755	0.00538476	1.17873e-11	4.89954e-11	0.00393821	0.00424981
401.1	Essential hypertension	242	Thyrotoxicosis with or without goiter	Endocrine/metabolic	0.0151016	0.0128267	0.00100742	0.239054	0.318274	0.00447011	0.00581721
401.1	Essential hypertension	244	Hypothyroidism	Endocrine/metabolic	0.0663652	0.00327285	0.0168682	2.03194e-91	3.62089e-90	0.0694234	0.0697332
401.1	Essential hypertension	250	Diabetes mellitus	Endocrine/metabolic	0.710793	0.00407089	0.202518	0	0	0.0891213	0.0915936
401.1	Essential hypertension	261	Vitamin deficiency	Endocrine/metabolic	0.00713111	0.0166958	0.000391875	0.669293	0.738967	0.00302899	0.00852832
401.1	Essential hypertension	272	Disorders of lipoid metabolism	Endocrine/metabolic	0.225606	0.00337515	0.068232	0	0	0.101841	0.0906016
401.1	Essential hypertension	274	Gout and other crystal arthropathies	Endocrine/metabolic	0.280004	0.0120788	0.0237474	6.99756e-119	1.55197e-117	0.00724541	0.0103723
401.1	Essential hypertension	275	Disorders of mineral metabolism	Endocrine/metabolic	0.158685	0.0160182	0.00960068	3.89894e-23	2.49891e-22	0.00367395	0.00648686
401.1	Essential hypertension	276	Disorders of fluid, electrolyte, and acid-base balance	Endocrine/metabolic	0.0497669	0.00897122	0.0060704	2.89963e-08	9.88837e-08	0.0151065	0.0231264
401.1	Essential hypertension	278	Overweight, obesity and other hyperalimentation	Endocrine/metabolic	0.389356	0.0026003	0.125475	0	0	0.117709	0.179329
401.1	Essential hypertension	280	Iron deficiency anemias	Hematopoietic	0.0474643	0.00682319	0.00621042	3.49287e-12	1.49106e-11	0.0174237	0.0253132
401.1	Essential hypertension	285	Other anemias	Hematopoietic	0.0140294	0.00591392	0.00219277	0.0176794	0.0313233	0.025057	0.0306574
401.1	Essential hypertension	287	Purpura and other hemorrhagic conditions	Hematopoietic	-0.00950093	0.0162733	-0.000534267	0.559331	0.641848	0.00317223	0.00451217
401.1	Essential hypertension	288	Diseases of white blood cells	Hematopoietic	-0.00544652	0.0102825	-0.000474517	0.596329	0.675139	0.00764892	0.00939972
401.1	Essential hypertension	289	Other diseases of blood and blood-forming organs	Hematopoietic	0.0640013	0.0153125	0.00387331	2.91935e-05	7.66675e-05	0.00367609	0.00477789
401.1	Essential hypertension	290	Delirium dementia and amnestic and other cognitive disorders	Mental disorders	-0.0680329	0.0142021	-0.00488515	1.665e-06	4.94501e-06	0.00518293	0.00786072
401.1	Essential hypertension	295	Schizophrenia and other psychotic disorders	Mental disorders	-0.00944282	0.0076811	-0.00102513	0.218938	0.294887	0.0119278	0.0134709
401.1	Essential hypertension	296	Mood disorders	Mental disorders	0.0572209	0.00464542	0.0100791	7.27246e-35	6.25377e-34	0.032054	0.0337443
401.1	Essential hypertension	300	Anxiety disorders	Mental disorders	0.123176	0.00255496	0.0396184	0	0	0.117185	0.161347
401.1	Essential hypertension	301	Personality disorders	Mental disorders	-0.029209	0.0146377	-0.00170153	0.0459925	0.0747428	0.00340509	0.0051499
401.1	Essential hypertension	315	Develomental delays and disorders	Mental disorders	-0.0267574	0.0115167	-0.00204532	0.0201601	0.0353529	0.00587752	0.00689489
401.1	Essential hypertension	316	Substance addiction and disorders	Mental disorders	-0.139971	0.0118669	-0.025627	4.13629e-32	3.35271e-31	0.0347271	0.0460367
401.1	Essential hypertension	317	Alcohol-related disorders	Mental disorders	0.341854	0.012358	0.0598895	1.97534e-168	5.87426e-167	0.0316964	0.03995
401.1	Essential hypertension	318	Tobacco use disorder	Mental disorders	0.194941	0.00317021	0.0525681	0	0	0.0789508	0.132704
401.1	Essential hypertension	327	Sleep disorders	Neurological	0.236615	0.00832639	0.0263474	1.23207e-177	3.85612e-176	0.0125569	0.0183506
401.1	Essential hypertension	334	Degenerative disease of the spinal cord	Neurological	-0.00010015	0.0136968	-6.45374e-06	0.994166	0.996235	0.00417	0.00516147
401.1	Essential hypertension	335	Multiple sclerosis	Neurological	0.0254168	0.0131918	0.00160078	0.0540156	0.086355	0.00398248	0.00423546
401.1	Essential hypertension	340	Migraine	Neurological	0.129507	0.00858655	0.0122406	2.1095e-51	2.40861e-50	0.00901467	0.0160876
401.1	Essential hypertension	342	Hemiplegia	Neurological	-0.026435	0.0175092	-0.00169934	0.1311	0.189865	0.00414962	0.00476208
401.1	Essential hypertension	345	Epilepsy, recurrent seizures, convulsions	Neurological	0.0284903	0.00536366	0.00441873	1.08592e-07	3.55006e-07	0.024663	0.0256923
401.1	Essential hypertension	351	Other peripheral nerve disorders	Neurological	0.131382	0.00476403	0.0227668	2.04893e-167	6.01572e-166	0.0309888	0.0320847
401.1	Essential hypertension	352	Disorders of other cranial nerves	Neurological	0.0968708	0.0145505	0.00575307	2.78446e-11	1.1347e-10	0.00353959	0.00452359
401.1	Essential hypertension	353	Nerve root and plexus disorders	Neurological	0.0321937	0.0103129	0.00356405	0.00179824	0.00380051	0.0124099	0.0187855
401.1	Essential hypertension	357	Inflammatory and toxic neuropathy	Neurological	0.0676771	0.0134938	0.00542584	5.29166e-07	1.64421e-06	0.00646947	0.00846507
401.1	Essential hypertension	361	Retinal detachments and defects	Sense organs	-0.109179	0.0124065	-0.00762282	1.366e-18	7.55816e-18	0.00489875	0.00546262
401.1	Essential hypertension	362	Other retinal disorders	Sense organs	0.113845	0.00660012	0.0204807	1.13967e-66	1.597e-65	0.0334853	0.0364415
401.1	Essential hypertension	365	Glaucoma	Sense organs	0.0604074	0.012	0.00447373	4.80485e-07	1.49849e-06	0.00551521	0.00657295
401.1	Essential hypertension	366	Cataract	Sense organs	0.00904799	0.0064676	0.00135672	0.161821	0.22762	0.0230137	0.0228809
401.1	Essential hypertension	367	Disorders of refraction and accommodation; blindness and low vision	Sense organs	-0.0201023	0.0140168	-0.00131469	0.151528	0.215122	0.00429562	0.00648028
401.1	Essential hypertension	368	Visual disturbances	Sense organs	0.0711733	0.00959294	0.0064399	1.17707e-13	5.38383e-13	0.00825512	0.0122572
401.1	Essential hypertension	371	Inflammation of the eye	Sense organs	-0.0502705	0.010176	-0.00396919	7.80859e-07	2.39092e-06	0.00627353	0.00693398
401.1	Essential hypertension	374	Other disorders of eyelids	Sense organs	0.0677933	0.00848702	0.00653644	1.37271e-15	6.77094e-15	0.00938433	0.00906884
401.1	Essential hypertension	375	Disorders of lacrimal system	Sense organs	-0.00763773	0.0153134	-0.000411259	0.617948	0.694549	0.00290781	0.00298269
401.1	Essential hypertension	378	Strabismus and other disorders of binocular eye movements	Sense organs	0.0135614	0.0141012	0.000797683	0.336191	0.424665	0.00347188	0.00443428
401.1	Essential hypertension	379	Other disorders of eye	Sense organs	0.00211443	0.01305	0.000154272	0.871286	0.903776	0.00535206	0.006917
401.1	Essential hypertension	38	Septicemia	Infectious diseases	-0.0141353	0.0200563	-0.0011702	0.480946	0.568656	0.00690102	0.0125326
401.1	Essential hypertension	380	Disorders of external ear	Sense organs	0.0566945	0.0128989	0.00354693	1.10625e-05	3.0319e-05	0.00392948	0.0251946
401.1	Essential hypertension	381	Otitis media and Eustachian tube disorders	Sense organs	0.115346	0.0109983	0.00881825	9.84657e-26	6.77071e-25	0.0058792	0.0136964
401.1	Essential hypertension	384	Other disorders of tympanic membrane	Sense organs	0.0328148	0.0139248	0.00192933	0.0184445	0.0325636	0.00346882	0.00390518
401.1	Essential hypertension	386	Vertiginous syndromes and other disorders of vestibular system	Sense organs	0.102471	0.0148728	0.00586575	5.58652e-12	2.36138e-11	0.00328759	0.00434454
401.1	Essential hypertension	389	Hearing loss	Sense organs	-0.0318853	0.0100588	-0.00275582	0.00152495	0.00325828	0.00752667	0.0111352
401.1	Essential hypertension	394	Rheumatic disease of the heart valves	Circulatory system	-0.0519451	0.0204039	-0.00478926	0.0109013	0.0200959	0.00857407	0.0113703
401.1	Essential hypertension	395	Heart valve disorders	Circulatory system	0.126192	0.0203895	0.0117061	6.05107e-10	2.30018e-09	0.00868055	0.011002
401.1	Essential hypertension	41	Bacterial infection NOS	Infectious diseases	0.0434587	0.00534682	0.00753289	4.36628e-16	2.19048e-15	0.0310063	0.0349785
401.1	Essential hypertension	411	Ischemic Heart Disease	Circulatory system	0.515341	0.00455098	0.126138	0	0	0.0640079	0.0566242
401.1	Essential hypertension	414	Other forms of chronic heart disease	Circulatory system	0.11539	0.0168416	0.00824427	7.30768e-12	3.06996e-11	0.00513099	0.00848118
401.1	Essential hypertension	415	Pulmonary heart disease	Circulatory system	-0.0113168	0.0106095	-0.000982674	0.286122	0.37085	0.00759776	0.0085964
401.1	Essential hypertension	416	Cardiomegaly	Circulatory system	0.130587	0.0178111	0.00948996	2.27068e-13	1.02541e-12	0.00530931	0.00748753
401.1	Essential hypertension	420	Carditis	Circulatory system	0.00415075	0.0140567	0.000277563	0.767775	0.821406	0.00449186	0.00587402
401.1	Essential hypertension	425	Cardiomyopathy	Circulatory system	0.192578	0.0203666	0.010534	3.21328e-21	1.94299e-20	0.00300111	0.00361427
401.1	Essential hypertension	426	Cardiac conduction disorders	Circulatory system	0.0421489	0.0109053	0.00394036	0.000111091	0.000274274	0.0088175	0.0113675
401.1	Essential hypertension	427	Cardiac dysrhythmias	Circulatory system	0.142499	0.00515693	0.0267282	4.52737e-168	1.33989e-166	0.036515	0.0382709
401.1	Essential hypertension	428	Congestive heart failure; nonhypertensive	Circulatory system	0.344221	0.0120923	0.0388063	3.0891e-178	9.68458e-177	0.0128754	0.0149193
401.1	Essential hypertension	430	Intracranial hemorrhage	Circulatory system	0.133948	0.0159162	0.00855206	3.90223e-17	2.04881e-16	0.00409309	0.00425786
401.1	Essential hypertension	433	Cerebrovascular disease	Circulatory system	0.303123	0.00698309	0.0472828	0	0	0.0249543	0.0253873
401.1	Essential hypertension	442	Other aneurysm	Circulatory system	0.215108	0.0182813	0.0127212	5.80745e-32	4.69495e-31	0.00350972	0.00447952
401.1	Essential hypertension	443	Peripheral vascular disease	Circulatory system	0.419748	0.00944469	0.0487166	0	0	0.0136568	0.0161541
401.1	Essential hypertension	447	Other disorders of arteries and arterioles	Circulatory system	0.249267	0.0201983	0.0143036	5.44836e-35	4.6961e-34	0.00330367	0.00325046
401.1	Essential hypertension	451	Phlebitis and thrombophlebitis	Circulatory system	-0.0102313	0.00929853	-0.00096909	0.271193	0.354106	0.00905342	0.0102114
401.1	Essential hypertension	454	Varicose veins	Circulatory system	-0.0812612	0.00499659	-0.0129822	1.79731e-59	2.2786e-58	0.02621	0.0263182
401.1	Essential hypertension	455	Hemorrhoids	Circulatory system	-0.001019	0.00404771	-0.000212004	0.801236	0.847967	0.0453413	0.0418993
401.1	Essential hypertension	458	Hypotension	Circulatory system	-0.285284	0.0113198	-0.0257736	3.79808e-140	9.63691e-139	0.00822969	0.0124287
401.1	Essential hypertension	465	Acute upper respiratory infections of multiple or unspecified sites	Respiratory	0.0552337	0.0100468	0.00452398	3.84889e-08	1.30271e-07	0.00675426	0.047901
401.1	Essential hypertension	470	Septal Deviations/Turbinate Hypertrophy	Respiratory	0.0314356	0.00645657	0.00396313	1.1229e-06	3.38497e-06	0.016155	0.018952
401.1	Essential hypertension	471	Nasal polyps	Respiratory	-0.030071	0.00977296	-0.00253734	0.00209124	0.00435261	0.00717111	0.00733103
401.1	Essential hypertension	473	Diseases of the larynx and vocal cords	Respiratory	0.139075	0.012184	0.00934159	3.53701e-30	2.74085e-29	0.0045323	0.00510071
401.1	Essential hypertension	474	Acute and chronic tonsillitis	Respiratory	0.107804	0.00727653	0.0113022	1.16643e-49	1.30051e-48	0.011115	0.0246224
401.1	Essential hypertension	475	Chronic sinusitis	Respiratory	0.0492824	0.0102435	0.00394206	1.501e-06	4.47518e-06	0.00643975	0.018853
401.1	Essential hypertension	476	Allergic rhinitis	Respiratory	-0.112887	0.0153012	-0.0059299	1.61131e-13	7.31397e-13	0.00276703	0.00689167
401.1	Essential hypertension	479	Other upper respiratory disease	Respiratory	0.0294909	0.0083114	0.0029529	0.000387802	0.000898894	0.0101284	0.0122029
401.1	Essential hypertension	480	Pneumonia	Respiratory	0.0472091	0.00632069	0.00710631	8.08206e-14	3.72431e-13	0.0231969	0.031733
401.1	Essential hypertension	495	Asthma	Respiratory	0.0969523	0.00210447	0.0370568	0	0	0.177648	0.19932
401.1	Essential hypertension	496	Chronic airway obstruction	Respiratory	0.292542	0.00437114	0.0602554	0	0	0.0443953	0.0471103
401.1	Essential hypertension	506	Empyema and pneumothorax	Respiratory	-0.141772	0.0155049	-0.00792785	6.03316e-20	3.49719e-19	0.00313684	0.00404148
401.1	Essential hypertension	507	Pleurisy; pleural effusion	Respiratory	0.0072917	0.0103885	0.000724574	0.482739	0.570193	0.00997383	0.0127477
401.1	Essential hypertension	508	Pulmonary collapse; interstitial and compensatory emphysema	Respiratory	-0.0540992	0.023654	-0.00344932	0.0221895	0.0386114	0.00408191	0.00742356
401.1	Essential hypertension	509	Respiratory failure, insufficiency, arrest	Respiratory	0.116744	0.0156645	0.00825068	9.13964e-14	4.1991e-13	0.00501993	0.00746352
401.1	Essential hypertension	512	Other symptoms of respiratory system	Respiratory	0.04202	0.0182272	0.00342503	0.0211474	0.036979	0.00668854	0.0117688
401.1	Essential hypertension	519	Other diseases of respiratory system, not elsewhere classified	Respiratory	0.0942589	0.00641717	0.0134507	7.63404e-49	8.41018e-48	0.0207957	0.066799
401.1	Essential hypertension	520	Disorders of tooth development	Digestive	-0.043287	0.00684195	-0.00504768	2.50457e-10	9.71421e-10	0.0137879	0.0224023
401.1	Essential hypertension	521	Diseases of hard tissues of teeth	Digestive	0.0577476	0.00600368	0.00795691	6.66674e-22	4.12562e-21	0.0193603	0.0282529
401.1	Essential hypertension	522	Diseases of pulp and periapical tissues	Digestive	0.0297143	0.00868674	0.00280443	0.000624699	0.00141208	0.00898832	0.0113106
401.1	Essential hypertension	523	Gingival and periodontal diseases	Digestive	-0.0321167	0.00930626	-0.00290017	0.000558339	0.00127031	0.00822188	0.0127762
401.1	Essential hypertension	525	Other diseases of the teeth and supporting structures	Digestive	0.0389281	0.00790305	0.00404221	8.40548e-07	2.56604e-06	0.0109011	0.0146457
401.1	Essential hypertension	528	Diseases of the oral soft tissues, excluding lesions specific for gingiva and tongue	Digestive	0.0234049	0.00834569	0.00224046	0.00504063	0.00988512	0.00924906	0.0115255
401.1	Essential hypertension	530	Diseases of esophagus	Digestive	0.130397	0.00353822	0.0334617	2.53564e-293	1.2214e-293	0.0708735	0.0917209
401.1	Essential hypertension	531	Peptic ulcer (excl. esophageal)	Digestive	0.0597917	0.00717675	0.00738675	7.99552e-17	4.14848e-16	0.0155028	0.0164152
401.1	Essential hypertension	535	Gastritis and duodenitis	Digestive	0.0800973	0.00389488	0.0188584	5.67814e-94	1.03578e-92	0.0589033	0.0697312
401.1	Essential hypertension	537	Other disorders of stomach and duodenum	Digestive	0.0128645	0.0100336	0.00138445	0.199794	0.272697	0.011719	0.0162532
401.1	Essential hypertension	540	Appendiceal conditions	Digestive	-0.0191744	0.0068177	-0.00218708	0.00491666	0.00965659	0.013184	0.0184116
401.1	Essential hypertension	550	Abdominal hernia	Digestive	0.0440861	0.00290846	0.0132036	6.71835e-52	7.73782e-51	0.0996228	0.111706
401.1	Essential hypertension	555	Inflammatory bowel disease and other gastroenteritis and colitis	Digestive	-0.0482034	0.0075401	-0.00530828	1.62732e-10	6.37858e-10	0.0122777	0.0145042
401.1	Essential hypertension	557	Intestinal malabsorption (non-celiac)	Digestive	-0.15926	0.0103211	-0.0122485	1.02166e-53	1.20984e-52	0.00595044	0.00732839
401.1	Essential hypertension	558	Noninfectious gastroenteritis	Digestive	0.0659357	0.00455459	0.0123034	1.69923e-47	1.8295e-46	0.0361232	0.0365057
401.1	Essential hypertension	560	Intestinal obstruction without mention of hernia	Digestive	-0.0540869	0.0103174	-0.00459616	1.58598e-07	5.12955e-07	0.00727405	0.00918509
401.1	Essential hypertension	562	Diverticulosis and diverticulitis	Digestive	0.155232	0.00465245	0.0297217	4.30846e-244	1.71753e-242	0.0381116	0.0537165
401.1	Essential hypertension	563	Constipation	Digestive	-0.0662837	0.00903274	-0.00950835	2.16553e-13	9.78404e-13	0.0210196	0.0302908
401.1	Essential hypertension	564	Functional digestive disorders	Digestive	0.0377122	0.00702274	0.00688965	7.87334e-08	2.60618e-07	0.034571	0.0513279
401.1	Essential hypertension	565	Anal and rectal conditions	Digestive	0.0145448	0.00468072	0.00262362	0.00188748	0.00397224	0.0336714	0.0430884
401.1	Essential hypertension	568	Other disorders of peritoneum	Digestive	0.00830345	0.00853086	0.000824283	0.330383	0.41874	0.0099536	0.0163786
401.1	Essential hypertension	569	Other disorders of intestine	Digestive	0.011654	0.00702165	0.00184137	0.0969708	0.145744	0.0256217	0.0386126
401.1	Essential hypertension	571	Chronic liver disease and cirrhosis	Digestive	0.147953	0.0137597	0.0137853	5.75967e-27	4.09599e-26	0.00875806	0.0152398
401.1	Essential hypertension	573	Other disorders of liver	Digestive	0.0857619	0.0135357	0.00800059	2.35806e-10	9.15746e-10	0.00877982	0.0161166
401.1	Essential hypertension	574	Cholelithiasis and cholecystitis	Digestive	0.147347	0.00451236	0.0288737	6.99864e-234	2.67467e-232	0.039999	0.0481853
401.1	Essential hypertension	575	Other biliary tract disease	Digestive	-0.0171733	0.00964958	-0.00157124	0.0751268	0.116034	0.00844233	0.0117422
401.1	Essential hypertension	577	Diseases of pancreas	Digestive	0.00541021	0.0106167	0.000462781	0.610336	0.687767	0.00737118	0.00914014
401.1	Essential hypertension	578	Gastrointestinal hemorrhage	Digestive	0.0429843	0.00406372	0.00905688	3.78624e-26	2.63683e-25	0.0465635	0.056069
401.1	Essential hypertension	580	Nephritis; nephrosis; renal sclerosis	Genitourinary	0.440017	0.0187162	0.0306499	3.23078e-122	7.28776e-121	0.00487577	0.00451466
401.1	Essential hypertension	585	Renal failure	Genitourinary	0.194288	0.0055079	0.0382416	1.44548e-272	6.30589e-271	0.0403716	0.042085
401.1	Essential hypertension	586	Other disorders of the kidney and ureters	Genitourinary	0.112006	0.0119054	0.0091812	5.05687e-21	3.04185e-20	0.00676498	0.00939752
401.1	Essential hypertension	590	Pyelonephritis	Genitourinary	0.057279	0.0124535	0.00399003	4.23673e-06	1.20899e-05	0.00487623	0.00765546
401.1	Essential hypertension	591	Urinary tract infection	Genitourinary	0.0628239	0.00569717	0.0102164	2.82507e-28	2.08521e-27	0.0271839	0.0312545
401.1	Essential hypertension	592	Cystitis and urethritis	Genitourinary	0.0291511	0.0112615	0.00222031	0.00963769	0.0179254	0.00583524	0.0059929
401.1	Essential hypertension	594	Urinary calculus	Genitourinary	0.203433	0.00605387	0.0280394	1.47487e-247	5.94351e-246	0.0193727	0.0223543
401.1	Essential hypertension	595	Hydronephrosis	Genitourinary	0.0820168	0.0167304	0.00533602	9.47434e-07	2.87573e-06	0.00425088	0.00657661
401.1	Essential hypertension	596	Other disorders of bladder	Genitourinary	0.0253556	0.00733662	0.00309211	0.000548194	0.0012483	0.0150998	0.014937
401.1	Essential hypertension	597	Other disorders of urethra and urinary tract	Genitourinary	0.00954028	0.0091799	0.000876533	0.298685	0.384626	0.00851387	0.00908817
401.1	Essential hypertension	599	Other symptoms/disorders or the urinary system	Genitourinary	0.0742261	0.0108132	0.0106593	6.67734e-12	2.81218e-11	0.0210664	0.0230031
401.1	Essential hypertension	600	Hyperplasia of prostate	Genitourinary	-0.0198215	0.00863432	-0.0021366	0.0216949	0.0378362	0.0117573	0.0108122
401.1	Essential hypertension	601	Inflammatory diseases of prostate	Genitourinary	0.0425163	0.0115265	0.00349124	0.00022552	0.000537697	0.00678903	0.00825791
401.1	Essential hypertension	603	Other disorders of testis	Genitourinary	0.0778997	0.0115097	0.00633807	1.30405e-11	5.40831e-11	0.00666418	0.00814137
401.1	Essential hypertension	604	Disorders of penis	Genitourinary	0.0531225	0.00817957	0.00524588	8.32879e-11	3.31806e-10	0.00984867	0.0127824
401.1	Essential hypertension	608	Other disorders of male genital organs	Genitourinary	0.0231602	0.00933827	0.00199496	0.0131331	0.023837	0.00747551	0.00845424
401.1	Essential hypertension	610	Benign mammary dysplasias	Genitourinary	-0.0038372	0.00852823	-0.000357102	0.652753	0.725033	0.00873708	0.00962459
401.1	Essential hypertension	611	Abnormal findings on mammogram or breast exam	Genitourinary	-0.0370147	0.0130046	-0.00229363	0.00442335	0.00874973	0.00385456	0.00377444
401.1	Essential hypertension	613	Other nonmalignant breast conditions	Genitourinary	0.093359	0.0112759	0.0066469	1.2364e-16	6.36886e-16	0.00509499	0.0060276
401.1	Essential hypertension	614	Inflammatory diseases of female pelvic organs	Genitourinary	0.0353139	0.00543234	0.00544299	7.99589e-11	3.1875e-10	0.0243494	0.0302002
401.1	Essential hypertension	615	Endometriosis	Genitourinary	-0.0277024	0.00664917	-0.00349492	3.0959e-05	8.11231e-05	0.016178	0.0206003
401.1	Essential hypertension	618	Genital prolapse	Genitourinary	0.00836911	0.00583186	0.00119403	0.151268	0.214785	0.0207873	0.0194319
401.1	Essential hypertension	619	Noninflammatory female genital disorders	Genitourinary	-0.0360032	0.00549735	-0.00716081	5.78486e-11	2.32311e-10	0.0412612	0.0505745
401.1	Essential hypertension	622	Polyp of female genital organs	Genitourinary	0.00650417	0.00562635	0.00096897	0.247673	0.327838	0.0227098	0.0225238
401.1	Essential hypertension	623	Hypertrophy of female genital organs	Genitourinary	0.0316045	0.0118113	0.00211968	0.00745558	0.0141587	0.00451867	0.00539806
401.1	Essential hypertension	624	Symptoms involving female genital tract	Genitourinary	0.024264	0.0121844	0.00271174	0.0464372	0.0753683	0.0126503	0.0123871
401.1	Essential hypertension	625	Pain and other symptoms associated with female genital organs	Genitourinary	-0.00285515	0.00730165	-0.000310629	0.695776	0.761435	0.0119801	0.0151128
401.1	Essential hypertension	626	Disorders of menstruation and other abnormal bleeding from female genital tract	Genitourinary	0.109646	0.0034624	0.0277678	4.34412e-220	1.59748e-218	0.06888	0.0783281
401.1	Essential hypertension	627	Menopausal and postmenopausal disorders	Genitourinary	0.014819	0.00675961	0.00186393	0.0283587	0.0482478	0.016079	0.0132355
401.1	Essential hypertension	628	Ovarian cyst	Genitourinary	0.0640948	0.00796839	0.008505	8.72149e-16	4.32613e-15	0.0179291	0.0227532
401.1	Essential hypertension	681	Superficial cellulitis and abscess	Dermatologic	0.148095	0.00620611	0.0211945	7.45764e-126	1.73296e-124	0.0209192	0.0259942
401.1	Essential hypertension	686	Other local infections of skin and subcutaneous tissue	Dermatologic	0.109414	0.00621818	0.0144286	2.65552e-69	3.83743e-68	0.0177036	0.0247114
401.1	Essential hypertension	689	Disorder of skin and subcutaneous tissue NOS	Dermatologic	0.0152377	0.0079318	0.00155646	0.0547209	0.0873541	0.0105449	0.0120146
401.1	Essential hypertension	696	Psoriasis and related disorders	Dermatologic	0.182684	0.0109517	0.0142709	1.805e-62	2.38139e-61	0.0061401	0.00940543
401.1	Essential hypertension	70	Viral hepatitis	Infectious diseases	-0.0390652	0.0124446	-0.00272543	0.00169455	0.00359986	0.00489124	0.00620943
401.1	Essential hypertension	701	Other hypertrophic and atrophic conditions of skin	Dermatologic	0.0313897	0.00742844	0.00342786	2.38293e-05	6.31477e-05	0.0120711	0.0135571
401.1	Essential hypertension	702	Degenerative skin conditions and other dermatoses	Dermatologic	-0.0291916	0.00960053	-0.00247106	0.00236092	0.00486844	0.00721768	0.00753219
401.1	Essential hypertension	703	Diseases of nail, NOS	Dermatologic	0.17902	0.0136499	0.0105092	2.69942e-39	2.52177e-38	0.00345809	0.00413869
401.1	Essential hypertension	704	Diseases of hair and hair follicles	Dermatologic	-0.000663671	0.00969183	-8.07528e-05	0.945406	0.96057	0.015031	0.0168341
401.1	Essential hypertension	706	Diseases of sebaceous glands	Dermatologic	0.0527606	0.0077515	0.00800773	1.00003e-11	4.17459e-11	0.0235922	0.0259874
401.1	Essential hypertension	707	Chronic ulcer of skin	Dermatologic	0.182442	0.015626	0.0137044	1.69983e-31	1.357e-30	0.00567469	0.00730072
401.1	Essential hypertension	709	Diffuse diseases of connective tissue	Dermatologic	0.0228682	0.011483	0.00178615	0.0464281	0.0753683	0.00613826	0.00653005
401.1	Essential hypertension	714	Rheumatoid arthritis and other inflammatory polyarthropathies	Musculoskeletal	0.221977	0.00668853	0.027906	1.61755e-241	6.31218e-240	0.0160624	0.0174723
401.1	Essential hypertension	715	Other inflammatory spondylopathies	Musculoskeletal	0.101558	0.0136941	0.00652916	1.20514e-13	5.50544e-13	0.00415039	0.00589071
401.1	Essential hypertension	716	Other arthropathies	Musculoskeletal	0.102797	0.00404227	0.0267612	1.15976e-142	3.0045e-141	0.0731182	0.0875479
401.1	Essential hypertension	720	Spinal stenosis	Musculoskeletal	0.0672087	0.0114329	0.00540398	4.13939e-09	1.49107e-08	0.00650746	0.00907441
401.1	Essential hypertension	721	Spondylosis and allied disorders	Musculoskeletal	0.0455875	0.00743656	0.00563723	8.77768e-10	3.30068e-09	0.0155324	0.0214489
401.1	Essential hypertension	722	Intervertebral disc disorders	Musculoskeletal	0.0487588	0.0086054	0.0067203	1.46112e-08	5.08299e-08	0.0193716	0.0277533
401.1	Essential hypertension	726	Peripheral enthesopathies and allied syndromes	Musculoskeletal	-0.00580271	0.00463376	-0.00106051	0.210472	0.285193	0.0345987	0.041627
401.1	Essential hypertension	727	Other disorders of synovium, tendon, and bursa	Musculoskeletal	0.0341317	0.00572142	0.00516989	2.43741e-09	8.90651e-09	0.0234949	0.028065
401.1	Essential hypertension	728	Disorders of muscle, ligament, and fascia	Musculoskeletal	-0.0268695	0.00917769	-0.00239865	0.00341487	0.00687697	0.00803375	0.00983146
401.1	Essential hypertension	729	Other disorders of soft tissues	Musculoskeletal	0.0603083	0.00936004	0.00843712	1.17003e-10	4.62636e-10	0.0199708	0.0233066
401.1	Essential hypertension	733	Other disorders of bone and cartilage	Musculoskeletal	0.0313062	0.00783744	0.0032612	6.48483e-05	0.000164315	0.0109721	0.0152377
401.1	Essential hypertension	735	Acquired foot deformities	Musculoskeletal	-0.0377228	0.00654421	-0.00463063	8.19937e-09	2.89933e-08	0.0153027	0.0153851
401.1	Essential hypertension	736	Other acquired deformities of limbs	Musculoskeletal	0.00999475	0.0131455	0.000635111	0.447064	0.536378	0.00405433	0.005543
401.1	Essential hypertension	738	Other acquired musculoskeletal deformity	Musculoskeletal	-0.0320105	0.0132131	-0.00203194	0.0154083	0.0275724	0.00404575	0.00544198
401.1	Essential hypertension	740	Osteoarthrosis	Musculoskeletal	0.0363725	0.00477996	0.00748397	2.75429e-14	1.29141e-13	0.0442991	0.0491233
401.1	Essential hypertension	741	Symptoms and disorders of the joints	Musculoskeletal	0.0241875	0.00857978	0.00233469	0.00481545	0.00947165	0.00940547	0.0120224
401.1	Essential hypertension	742	Derangement of joint, non-traumatic	Musculoskeletal	-0.00403721	0.00794841	-0.000404807	0.611505	0.688855	0.010157	0.014567
401.1	Essential hypertension	743	Osteoporosis, osteopenia and pathological fracture	Musculoskeletal	-0.0848084	0.00571782	-0.012319	9.05987e-50	1.01318e-48	0.0215646	0.0218032
401.1	Essential hypertension	745	Pain in joint	Musculoskeletal	0.0687927	0.00563288	0.0101464	2.65942e-34	2.26167e-33	0.022249	0.0283018
401.1	Essential hypertension	760	Back pain	Symptoms	0.100361	0.00468297	0.0213378	6.85745e-102	1.34367e-100	0.0474551	0.0618873
401.1	Essential hypertension	761	Cervicalgia	Symptoms	-0.0126574	0.0116184	-0.000956057	0.275967	0.359425	0.00573826	0.00770348
401.1	Essential hypertension	764	Sciatica	Symptoms	0.00334992	0.010096	0.000296746	0.740035	0.798951	0.00790951	0.0108049
401.1	Essential hypertension	766	Neuralgia, neuritis, and radiculitis NOS	Symptoms	0.00694937	0.0146166	0.000400768	0.634471	0.708684	0.00333692	0.00527815
401.1	Essential hypertension	771	Musculoskeletal symptoms referable to limbs	Symptoms	0.0460839	0.0123558	0.0049553	0.000191677	0.000460627	0.0116991	0.0141568
401.1	Essential hypertension	773	Pain in limb	Symptoms	0.0934148	0.00648349	0.0124668	4.60164e-47	4.90302e-46	0.0181398	0.0223901
401.1	Essential hypertension	785	Abdominal pain	Symptoms	0.032693	0.00525436	0.00499491	4.90659e-10	1.87476e-09	0.0239144	0.0237898
401.1	Essential hypertension	79	Viral infection	Infectious diseases	-0.0628012	0.0047594	-0.0104692	9.35197e-40	8.84373e-39	0.0286086	0.0392982
401.1	Essential hypertension	8	Intestinal infection	Infectious diseases	0.0471	0.00651206	0.00630873	4.73334e-13	2.10362e-12	0.0182748	0.0329157
401.1	Essential hypertension	835	Internal derangement of knee	Injuries & poisonings	-0.00755611	0.00413982	-0.00155654	0.0679665	0.106037	0.0444069	0.049547
401.1	Essential hypertension	939	Atopic/contact dermatitis due to other or unspecified	Dermatologic	0.00934632	0.0117343	0.000672223	0.425743	0.51552	0.00520009	0.00900984
401.1	Essential hypertension	994	Sepsis and SIRS	Injuries & poisonings	0.0217988	0.0249681	0.00145755	0.382626	0.473059	0.00449094	0.00928962
401.1	Essential hypertension	Female	Female		-0.30697	0.00188281		0
401.1	Essential hypertension	age_at_2015	Age at Index (2015)		0.0440881	0.000107915		0
411.2	Myocardial infarction	(Intercept)			-4.0401	0.0145868		0
411.2	Myocardial infarction	112	Candidiasis	Infectious diseases	0.0806541	0.0258842	0.00577676	0.00183351	0.00386886	0.00515658	0.00787492
411.2	Myocardial infarction	153	Colorectal cancer	Neoplasms	-0.185211	0.0249379	-0.0141071	1.1117e-13	5.08738e-13	0.00583554	0.00553963
411.2	Myocardial infarction	172	Skin cancer	Neoplasms	-0.098668	0.0135289	-0.0136306	3.02852e-13	1.36033e-12	0.0194632	0.0207339
411.2	Myocardial infarction	174	Breast cancer	Neoplasms	-0.107753	0.0157153	-0.0156024	7.05401e-12	2.96608e-11	0.0214254	0.0203885
411.2	Myocardial infarction	180	Cervical cancer and dysplasia	Neoplasms	0.0653837	0.0192286	0.00781103	0.000673021	0.00151317	0.0144815	0.0183308
411.2	Myocardial infarction	184	Cancer of other female genital organs	Neoplasms	0.123676	0.0374332	0.00693993	0.000953469	0.00210231	0.00315875	0.00324621
411.2	Myocardial infarction	185	Cancer of prostate	Neoplasms	-0.12711	0.0200045	-0.0101786	2.09651e-10	8.17091e-10	0.00645399	0.00623783
411.2	Myocardial infarction	189	Cancer of urinary organs (incl. kidney and bladder)	Neoplasms	0.0331084	0.0248717	0.00233156	0.183133	0.252867	0.00498408	0.00463368
411.2	Myocardial infarction	195	Cancer, suspected or other	Neoplasms	0.0174494	0.035574	0.000973983	0.623772	0.699565	0.00312535	0.00394807
411.2	Myocardial infarction	198	Secondary malignant neoplasm	Neoplasms	0.134191	0.0234498	0.0132376	1.04973e-08	3.68652e-08	0.00982783	0.0109719
411.2	Myocardial infarction	199	Neoplasm of uncertain behavior	Neoplasms	0.0102043	0.0336188	0.000560866	0.761487	0.816393	0.00303022	0.00320566
411.2	Myocardial infarction	200	Myeloproliferative disease	Neoplasms	0.24546	0.032274	0.013342	2.83807e-14	1.33002e-13	0.00296327	0.00313685
411.2	Myocardial infarction	202	Cancer of other lymphoid, histiocytic tissue	Neoplasms	0.136825	0.0310572	0.00763667	1.05495e-05	2.89948e-05	0.00312489	0.00311064
411.2	Myocardial infarction	208	Benign neoplasm of colon	Neoplasms	-0.00361205	0.0132266	-0.000624799	0.784783	0.834405	0.0308739	0.0447943
411.2	Myocardial infarction	211	Benign neoplasm of other parts of digestive system	Neoplasms	-0.126201	0.0257474	-0.0105634	9.51014e-07	2.88612e-06	0.0070559	0.00978915
411.2	Myocardial infarction	214	Lipoma	Neoplasms	-0.0687647	0.0141309	-0.00887159	1.13734e-06	3.42629e-06	0.0169312	0.0179733
411.2	Myocardial infarction	216	Benign neoplasm of skin	Neoplasms	-0.0977971	0.014667	-0.0143268	2.59623e-11	1.05963e-10	0.0219423	0.0249023
411.2	Myocardial infarction	218	Benign neoplasm of uterus	Neoplasms	-0.167261	0.0147849	-0.0272114	1.1322e-29	8.63246e-29	0.0272078	0.0294133
411.2	Myocardial infarction	220	Benign neoplasm of ovary	Neoplasms	-0.0115417	0.0343444	-0.000725319	0.736828	0.796511	0.00396502	0.00495328
411.2	Myocardial infarction	228	Hemangioma and lymphangioma, any site	Neoplasms	-0.170759	0.0336468	-0.00983498	3.87406e-07	1.21951e-06	0.00332834	0.00413445
411.2	Myocardial infarction	229	Benign neoplasm of unspecified sites	Neoplasms	-0.00804054	0.0248185	-0.00068449	0.745958	0.80375	0.0073004	0.00786467
411.2	Myocardial infarction	240	Simple and unspecified goiter	Endocrine/metabolic	-0.0887958	0.0328689	-0.00556141	0.00690242	0.0132018	0.00393821	0.00424981
411.2	Myocardial infarction	242	Thyrotoxicosis with or without goiter	Endocrine/metabolic	0.0776449	0.0276188	0.00517964	0.00493413	0.00968757	0.00447011	0.00581721
411.2	Myocardial infarction	244	Hypothyroidism	Endocrine/metabolic	0.0205441	0.0077131	0.00522174	0.00773254	0.0146486	0.0694234	0.0697332
411.2	Myocardial infarction	250	Diabetes mellitus	Endocrine/metabolic	0.506525	0.00665944	0.144319	0	0	0.0891213	0.0915936
411.2	Myocardial infarction	261	Vitamin deficiency	Endocrine/metabolic	0.0389705	0.0325376	0.00214154	0.23103	0.30935	0.00302899	0.00852832
411.2	Myocardial infarction	272	Disorders of lipoid metabolism	Endocrine/metabolic	0.418617	0.00547762	0.126606	0	0	0.101841	0.0906016
411.2	Myocardial infarction	274	Gout and other crystal arthropathies	Endocrine/metabolic	0.0220331	0.0189696	0.00186865	0.245441	0.325302	0.00724541	0.0103723
411.2	Myocardial infarction	275	Disorders of mineral metabolism	Endocrine/metabolic	0.0924325	0.0291122	0.00559232	0.00149814	0.00320655	0.00367395	0.00648686
411.2	Myocardial infarction	276	Disorders of fluid, electrolyte, and acid-base balance	Endocrine/metabolic	0.151386	0.0154427	0.0184656	1.09222e-22	6.92825e-22	0.0151065	0.0231264
411.2	Myocardial infarction	278	Overweight, obesity and other hyperalimentation	Endocrine/metabolic	0.104781	0.00558339	0.0337671	1.4176e-78	2.27418e-77	0.117709	0.179329
411.2	Myocardial infarction	280	Iron deficiency anemias	Hematopoietic	0.0298951	0.0147984	0.0039116	0.0433673	0.0709204	0.0174237	0.0253132
411.2	Myocardial infarction	285	Other anemias	Hematopoietic	0.0501884	0.012499	0.00784437	5.93475e-05	0.000150956	0.025057	0.0306574
411.2	Myocardial infarction	287	Purpura and other hemorrhagic conditions	Hematopoietic	0.0913556	0.0337857	0.00513721	0.00685157	0.0131167	0.00317223	0.00451217
411.2	Myocardial infarction	288	Diseases of white blood cells	Hematopoietic	0.0138556	0.0225753	0.00120714	0.539379	0.623633	0.00764892	0.00939972
411.2	Myocardial infarction	289	Other diseases of blood and blood-forming organs	Hematopoietic	0.135062	0.0295792	0.00817382	4.96891e-06	1.40901e-05	0.00367609	0.00477789
411.2	Myocardial infarction	290	Delirium dementia and amnestic and other cognitive disorders	Mental disorders	0.126475	0.0278654	0.00908162	5.658e-06	1.59464e-05	0.00518293	0.00786072
411.2	Myocardial infarction	295	Schizophrenia and other psychotic disorders	Mental disorders	0.0749752	0.0172994	0.00813941	1.46445e-05	3.96371e-05	0.0119278	0.0134709
411.2	Myocardial infarction	296	Mood disorders	Mental disorders	0.0623844	0.0109231	0.0109886	1.12149e-08	3.93108e-08	0.032054	0.0337443
411.2	Myocardial infarction	300	Anxiety disorders	Mental disorders	0.136792	0.00599743	0.0439978	3.78595e-115	8.13343e-114	0.117185	0.161347
411.2	Myocardial infarction	301	Personality disorders	Mental disorders	0.102128	0.0305965	0.00594936	0.000844115	0.00187754	0.00340509	0.0051499
411.2	Myocardial infarction	315	Develomental delays and disorders	Mental disorders	-0.00567173	0.0257087	-0.000433543	0.825392	0.867557	0.00587752	0.00689489
411.2	Myocardial infarction	316	Substance addiction and disorders	Mental disorders	0.245001	0.0254789	0.0448566	6.85646e-22	4.24161e-21	0.0347271	0.0460367
411.2	Myocardial infarction	317	Alcohol-related disorders	Mental disorders	0.025084	0.0263163	0.00439448	0.340503	0.429448	0.0316964	0.03995
411.2	Myocardial infarction	318	Tobacco use disorder	Mental disorders	0.701465	0.00641677	0.189158	0	0	0.0789508	0.132704
411.2	Myocardial infarction	327	Sleep disorders	Neurological	0.0432009	0.0148638	0.0048105	0.00365553	0.00732968	0.0125569	0.0183506
411.2	Myocardial infarction	334	Degenerative disease of the spinal cord	Neurological	0.0217192	0.027781	0.0013996	0.434331	0.523816	0.00417	0.00516147
411.2	Myocardial infarction	335	Multiple sclerosis	Neurological	0.434235	0.0283006	0.0273486	3.90588e-53	4.57839e-52	0.00398248	0.00423546
411.2	Myocardial infarction	340	Migraine	Neurological	0.18853	0.0188692	0.0178192	1.66241e-23	1.07704e-22	0.00901467	0.0160876
411.2	Myocardial infarction	342	Hemiplegia	Neurological	0.13153	0.0274437	0.00845527	1.64517e-06	4.88846e-06	0.00414962	0.00476208
411.2	Myocardial infarction	345	Epilepsy, recurrent seizures, convulsions	Neurological	0.148049	0.011807	0.0229618	4.56132e-36	4.00621e-35	0.024663	0.0256923
411.2	Myocardial infarction	351	Other peripheral nerve disorders	Neurological	0.119129	0.0102222	0.0206435	2.19194e-31	1.74303e-30	0.0309888	0.0320847
411.2	Myocardial infarction	352	Disorders of other cranial nerves	Neurological	0.10019	0.028547	0.00595021	0.000448676	0.00103172	0.00353959	0.00452359
411.2	Myocardial infarction	353	Nerve root and plexus disorders	Neurological	0.0474441	0.0216055	0.00525238	0.0280972	0.0478734	0.0124099	0.0187855
411.2	Myocardial infarction	357	Inflammatory and toxic neuropathy	Neurological	0.144478	0.0200195	0.0115832	5.32029e-13	2.35937e-12	0.00646947	0.00846507
411.2	Myocardial infarction	361	Retinal detachments and defects	Sense organs	-0.228223	0.0262911	-0.0159344	3.93635e-18	2.1396e-17	0.00489875	0.00546262
411.2	Myocardial infarction	362	Other retinal disorders	Sense organs	0.155383	0.00988473	0.0279535	1.11132e-55	1.35148e-54	0.0334853	0.0364415
411.2	Myocardial infarction	365	Glaucoma	Sense organs	-0.0045503	0.0232417	-0.000336992	0.844781	0.88292	0.00551521	0.00657295
411.2	Myocardial infarction	366	Cataract	Sense organs	0.132646	0.0119232	0.0198899	9.47523e-29	7.07848e-28	0.0230137	0.0228809
411.2	Myocardial infarction	367	Disorders of refraction and accommodation; blindness and low vision	Sense organs	0.0189399	0.02677	0.00123867	0.479254	0.567018	0.00429562	0.00648028
411.2	Myocardial infarction	368	Visual disturbances	Sense organs	0.0975193	0.0195997	0.00882373	6.50657e-07	2.0042e-06	0.00825512	0.0122572
411.2	Myocardial infarction	371	Inflammation of the eye	Sense organs	-0.0402418	0.0231529	-0.00317737	0.0821953	0.125827	0.00627353	0.00693398
411.2	Myocardial infarction	374	Other disorders of eyelids	Sense organs	0.10228	0.0182738	0.00986151	2.18022e-08	7.49164e-08	0.00938433	0.00906884
411.2	Myocardial infarction	375	Disorders of lacrimal system	Sense organs	-0.0304251	0.0333924	-0.00163826	0.362222	0.452276	0.00290781	0.00298269
411.2	Myocardial infarction	378	Strabismus and other disorders of binocular eye movements	Sense organs	-0.00643302	0.0310382	-0.000378392	0.835806	0.875468	0.00347188	0.00443428
411.2	Myocardial infarction	379	Other disorders of eye	Sense organs	0.0446923	0.0237864	0.00326083	0.060258	0.0951748	0.00535206	0.006917
411.2	Myocardial infarction	38	Septicemia	Infectious diseases	0.00128328	0.0362424	0.000106236	0.971754	0.98002	0.00690102	0.0125326
411.2	Myocardial infarction	380	Disorders of external ear	Sense organs	0.137657	0.0275003	0.00861212	5.56762e-07	1.72387e-06	0.00392948	0.0251946
411.2	Myocardial infarction	381	Otitis media and Eustachian tube disorders	Sense organs	0.121435	0.0239091	0.0092837	3.79393e-07	1.1953e-06	0.0058792	0.0136964
411.2	Myocardial infarction	384	Other disorders of tympanic membrane	Sense organs	0.0478581	0.0316805	0.00281379	0.130878	0.189588	0.00346882	0.00390518
411.2	Myocardial infarction	386	Vertiginous syndromes and other disorders of vestibular system	Sense organs	0.153361	0.0289205	0.00877889	1.13998e-07	3.72417e-07	0.00328759	0.00434454
411.2	Myocardial infarction	389	Hearing loss	Sense organs	0.00984136	0.0203978	0.000850582	0.629471	0.704461	0.00752667	0.0111352
411.2	Myocardial infarction	394	Rheumatic disease of the heart valves	Circulatory system	0.0110615	0.0322608	0.00101986	0.73169	0.792161	0.00857407	0.0113703
411.2	Myocardial infarction	395	Heart valve disorders	Circulatory system	0.260609	0.030825	0.0241752	2.8038e-17	1.48177e-16	0.00868055	0.011002
411.2	Myocardial infarction	401	Hypertension	Circulatory system	0.303999	0.00425015	0.136316	0	0	0.278805	0.254308
411.2	Myocardial infarction	41	Bacterial infection NOS	Infectious diseases	0.068213	0.0109949	0.0118237	5.5032e-10	2.09666e-09	0.0310063	0.0349785
411.2	Myocardial infarction	414	Other forms of chronic heart disease	Circulatory system	0.233013	0.0279478	0.0166481	7.59167e-17	3.94336e-16	0.00513099	0.00848118
411.2	Myocardial infarction	415	Pulmonary heart disease	Circulatory system	0.0951779	0.0206464	0.00826461	4.02855e-06	1.15243e-05	0.00759776	0.0085964
411.2	Myocardial infarction	416	Cardiomegaly	Circulatory system	0.228932	0.024484	0.0166368	8.74325e-21	5.21186e-20	0.00530931	0.00748753
411.2	Myocardial infarction	420	Carditis	Circulatory system	0.241585	0.0263496	0.016155	4.79861e-20	2.79383e-19	0.00449186	0.00587402
411.2	Myocardial infarction	425	Cardiomyopathy	Circulatory system	0.221959	0.0320746	0.0121412	4.51382e-12	1.91936e-11	0.00300111	0.00361427
411.2	Myocardial infarction	426	Cardiac conduction disorders	Circulatory system	0.411616	0.0180096	0.0384806	1.29251e-115	2.78644e-114	0.0088175	0.0113675
411.2	Myocardial infarction	427	Cardiac dysrhythmias	Circulatory system	0.185147	0.00937657	0.0347277	8.72695e-87	1.49604e-85	0.036515	0.0382709
411.2	Myocardial infarction	428	Congestive heart failure; nonhypertensive	Circulatory system	0.587557	0.018267	0.0662393	5.45744e-227	2.03932e-225	0.0128754	0.0149193
411.2	Myocardial infarction	430	Intracranial hemorrhage	Circulatory system	-0.127739	0.0281594	-0.00815565	5.72565e-06	1.61272e-05	0.00409309	0.00425786
411.2	Myocardial infarction	433	Cerebrovascular disease	Circulatory system	0.285535	0.0107505	0.0445394	1.95408e-155	5.39473e-154	0.0249543	0.0253873
411.2	Myocardial infarction	442	Other aneurysm	Circulatory system	0.156926	0.0275564	0.00928041	1.23587e-08	4.31646e-08	0.00350972	0.00447952
411.2	Myocardial infarction	443	Peripheral vascular disease	Circulatory system	0.651341	0.0142398	0.0755957	0	0	0.0136568	0.0161541
411.2	Myocardial infarction	447	Other disorders of arteries and arterioles	Circulatory system	0.402571	0.0288906	0.0231005	3.92036e-44	3.9669e-43	0.00330367	0.00325046
411.2	Myocardial infarction	451	Phlebitis and thrombophlebitis	Circulatory system	0.0180679	0.0190491	0.00171135	0.342881	0.432035	0.00905342	0.0102114
411.2	Myocardial infarction	454	Varicose veins	Circulatory system	-0.111004	0.012416	-0.0177339	3.87842e-19	2.18784e-18	0.02621	0.0263182
411.2	Myocardial infarction	455	Hemorrhoids	Circulatory system	-0.0266448	0.00900661	-0.0055435	0.00309278	0.00626173	0.0453413	0.0418993
411.2	Myocardial infarction	458	Hypotension	Circulatory system	0.0994509	0.0203809	0.00898475	1.06297e-06	3.21377e-06	0.00822969	0.0124287
411.2	Myocardial infarction	465	Acute upper respiratory infections of multiple or unspecified sites	Respiratory	0.147892	0.0215492	0.0121133	6.74393e-12	2.83957e-11	0.00675426	0.047901
411.2	Myocardial infarction	470	Septal Deviations/Turbinate Hypertrophy	Respiratory	0.00360236	0.0149652	0.000454154	0.809775	0.854575	0.016155	0.018952
411.2	Myocardial infarction	471	Nasal polyps	Respiratory	-0.0815111	0.0215545	-0.00687776	0.000155805	0.000378651	0.00717111	0.00733103
411.2	Myocardial infarction	473	Diseases of the larynx and vocal cords	Respiratory	0.179165	0.0252953	0.0120345	1.41107e-12	6.13844e-12	0.0045323	0.00510071
411.2	Myocardial infarction	474	Acute and chronic tonsillitis	Respiratory	0.0687677	0.0184557	0.00720961	0.000194467	0.00046703	0.011115	0.0246224
411.2	Myocardial infarction	475	Chronic sinusitis	Respiratory	0.0164137	0.023364	0.00131292	0.482353	0.569879	0.00643975	0.018853
411.2	Myocardial infarction	476	Allergic rhinitis	Respiratory	-0.143763	0.0365104	-0.0075518	8.23097e-05	0.000206271	0.00276703	0.00689167
411.2	Myocardial infarction	479	Other upper respiratory disease	Respiratory	-0.0233168	0.0185562	-0.00233469	0.208917	0.28335	0.0101284	0.0122029
411.2	Myocardial infarction	480	Pneumonia	Respiratory	0.147748	0.0125057	0.0222402	3.28793e-32	2.66858e-31	0.0231969	0.031733
411.2	Myocardial infarction	495	Asthma	Respiratory	0.0443783	0.0049769	0.0169621	4.79718e-19	2.69953e-18	0.177648	0.19932
411.2	Myocardial infarction	496	Chronic airway obstruction	Respiratory	0.591041	0.00820343	0.121738	0	0	0.0443953	0.0471103
411.2	Myocardial infarction	506	Empyema and pneumothorax	Respiratory	-0.0457732	0.0327307	-0.00255962	0.161969	0.227794	0.00313684	0.00404148
411.2	Myocardial infarction	507	Pleurisy; pleural effusion	Respiratory	0.00424751	0.019356	0.000422074	0.826306	0.867976	0.00997383	0.0127477
411.2	Myocardial infarction	508	Pulmonary collapse; interstitial and compensatory emphysema	Respiratory	-0.0777	0.0433794	-0.00495409	0.0732657	0.113396	0.00408191	0.00742356
411.2	Myocardial infarction	509	Respiratory failure, insufficiency, arrest	Respiratory	0.166189	0.0272366	0.0117451	1.04961e-09	3.93407e-09	0.00501993	0.00746352
411.2	Myocardial infarction	512	Other symptoms of respiratory system	Respiratory	0.108156	0.0337608	0.00881572	0.00135727	0.00292639	0.00668854	0.0117688
411.2	Myocardial infarction	519	Other diseases of respiratory system, not elsewhere classified	Respiratory	0.279206	0.0124395	0.0398427	1.43022e-111	2.96912e-110	0.0207957	0.066799
411.2	Myocardial infarction	520	Disorders of tooth development	Digestive	-0.208601	0.0193581	-0.024325	4.47338e-27	3.19723e-26	0.0137879	0.0224023
411.2	Myocardial infarction	521	Diseases of hard tissues of teeth	Digestive	0.19736	0.0135869	0.0271939	8.31471e-48	8.98873e-47	0.0193603	0.0282529
411.2	Myocardial infarction	522	Diseases of pulp and periapical tissues	Digestive	0.0085092	0.0204104	0.000803095	0.676748	0.745191	0.00898832	0.0113106
411.2	Myocardial infarction	523	Gingival and periodontal diseases	Digestive	-0.00160153	0.0230156	-0.00014462	0.944524	0.959885	0.00822188	0.0127762
411.2	Myocardial infarction	525	Other diseases of the teeth and supporting structures	Digestive	0.0971551	0.0178875	0.0100884	5.58959e-08	1.86862e-07	0.0109011	0.0146457
411.2	Myocardial infarction	528	Diseases of the oral soft tissues, excluding lesions specific for gingiva and tongue	Digestive	0.0422585	0.0188186	0.00404525	0.0247314	0.0426335	0.00924906	0.0115255
411.2	Myocardial infarction	530	Diseases of esophagus	Digestive	0.0841886	0.00740716	0.0216039	6.18613e-30	4.76175e-29	0.0708735	0.0917209
411.2	Myocardial infarction	531	Peptic ulcer (excl. esophageal)	Digestive	0.0894164	0.0139365	0.0110466	1.39891e-10	5.50312e-10	0.0155028	0.0164152
411.2	Myocardial infarction	535	Gastritis and duodenitis	Digestive	0.148286	0.00803778	0.0349129	5.35247e-76	8.39023e-75	0.0589033	0.0697312
411.2	Myocardial infarction	537	Other disorders of stomach and duodenum	Digestive	0.0460021	0.0203518	0.00495067	0.0237995	0.0411426	0.011719	0.0162532
411.2	Myocardial infarction	540	Appendiceal conditions	Digestive	0.0399088	0.0161912	0.00455209	0.0137074	0.024787	0.013184	0.0184116
411.2	Myocardial infarction	550	Abdominal hernia	Digestive	0.0352234	0.0061335	0.0105493	9.31304e-09	3.28308e-08	0.0996228	0.111706
411.2	Myocardial infarction	555	Inflammatory bowel disease and other gastroenteritis and colitis	Digestive	-0.081461	0.0171589	-0.0089707	2.05987e-06	6.0758e-06	0.0122777	0.0145042
411.2	Myocardial infarction	557	Intestinal malabsorption (non-celiac)	Digestive	-0.0892222	0.0252322	-0.00686201	0.000406169	0.000938645	0.00595044	0.00732839
411.2	Myocardial infarction	558	Noninfectious gastroenteritis	Digestive	0.0987208	0.00981712	0.018421	8.64597e-24	5.65504e-23	0.0361232	0.0365057
411.2	Myocardial infarction	560	Intestinal obstruction without mention of hernia	Digestive	-0.00869807	0.0217983	-0.000739138	0.689874	0.756094	0.00727405	0.00918509
411.2	Myocardial infarction	562	Diverticulosis and diverticulitis	Digestive	0.0620685	0.00922279	0.011884	1.69778e-11	6.9973e-11	0.0381116	0.0537165
411.2	Myocardial infarction	563	Constipation	Digestive	0.0838871	0.0196827	0.0120336	2.02631e-05	5.4155e-05	0.0210196	0.0302908
411.2	Myocardial infarction	564	Functional digestive disorders	Digestive	0.0136105	0.0158077	0.00248651	0.389234	0.479913	0.034571	0.0513279
411.2	Myocardial infarction	565	Anal and rectal conditions	Digestive	0.0332751	0.0101367	0.00600222	0.00102842	0.00225681	0.0336714	0.0430884
411.2	Myocardial infarction	568	Other disorders of peritoneum	Digestive	-0.011234	0.0196592	-0.0011152	0.567702	0.649359	0.0099536	0.0163786
411.2	Myocardial infarction	569	Other disorders of intestine	Digestive	-0.00230694	0.0146001	-0.000364506	0.87445	0.906109	0.0256217	0.0386126
411.2	Myocardial infarction	571	Chronic liver disease and cirrhosis	Digestive	0.038857	0.0277461	0.00362045	0.16138	0.227085	0.00875806	0.0152398
411.2	Myocardial infarction	573	Other disorders of liver	Digestive	-0.0139419	0.0275285	-0.00130062	0.612538	0.689684	0.00877982	0.0161166
411.2	Myocardial infarction	574	Cholelithiasis and cholecystitis	Digestive	0.0515169	0.010205	0.0100951	4.45947e-07	1.39454e-06	0.039999	0.0481853
411.2	Myocardial infarction	575	Other biliary tract disease	Digestive	-0.0193755	0.0214886	-0.00177273	0.367236	0.457479	0.00844233	0.0117422
411.2	Myocardial infarction	577	Diseases of pancreas	Digestive	0.0111472	0.0209908	0.000953518	0.595383	0.674266	0.00737118	0.00914014
411.2	Myocardial infarction	578	Gastrointestinal hemorrhage	Digestive	0.0391099	0.00878662	0.00824053	8.54433e-06	2.36594e-05	0.0465635	0.056069
411.2	Myocardial infarction	580	Nephritis; nephrosis; renal sclerosis	Genitourinary	0.310545	0.0226585	0.0216314	9.41951e-43	9.35729e-42	0.00487577	0.00451466
411.2	Myocardial infarction	585	Renal failure	Genitourinary	0.122567	0.00875577	0.0241248	1.59241e-44	1.62196e-43	0.0403716	0.042085
411.2	Myocardial infarction	586	Other disorders of the kidney and ureters	Genitourinary	0.108542	0.0212382	0.00889729	3.20976e-07	1.01697e-06	0.00676498	0.00939752
411.2	Myocardial infarction	590	Pyelonephritis	Genitourinary	0.221394	0.025135	0.0154222	1.27209e-18	7.04275e-18	0.00487623	0.00765546
411.2	Myocardial infarction	591	Urinary tract infection	Genitourinary	0.141056	0.0116754	0.0229383	1.32309e-33	1.10289e-32	0.0271839	0.0312545
411.2	Myocardial infarction	592	Cystitis and urethritis	Genitourinary	0.0557214	0.0236189	0.00424405	0.0183152	0.03236	0.00583524	0.0059929
411.2	Myocardial infarction	594	Urinary calculus	Genitourinary	0.145176	0.0122425	0.0200098	1.94831e-32	1.58967e-31	0.0193727	0.0223543
411.2	Myocardial infarction	595	Hydronephrosis	Genitourinary	0.0619036	0.0337619	0.00402745	0.0667232	0.104291	0.00425088	0.00657661
411.2	Myocardial infarction	596	Other disorders of bladder	Genitourinary	0.00138767	0.0149258	0.000169226	0.925926	0.945191	0.0150998	0.014937
411.2	Myocardial infarction	597	Other disorders of urethra and urinary tract	Genitourinary	-0.012382	0.0193266	-0.00113762	0.521736	0.60764	0.00851387	0.00908817
411.2	Myocardial infarction	599	Other symptoms/disorders or the urinary system	Genitourinary	0.00437527	0.0230426	0.000628314	0.849405	0.88645	0.0210664	0.0230031
411.2	Myocardial infarction	600	Hyperplasia of prostate	Genitourinary	-0.132199	0.0150837	-0.0142499	1.87911e-18	1.03477e-17	0.0117573	0.0108122
411.2	Myocardial infarction	601	Inflammatory diseases of prostate	Genitourinary	0.0662023	0.0218818	0.00543623	0.00248267	0.00510301	0.00678903	0.00825791
411.2	Myocardial infarction	603	Other disorders of testis	Genitourinary	0.0421572	0.022606	0.00342999	0.0621998	0.0979156	0.00666418	0.00814137
411.2	Myocardial infarction	604	Disorders of penis	Genitourinary	0.0643181	0.0161934	0.00635145	7.13119e-05	0.000179732	0.00984867	0.0127824
411.2	Myocardial infarction	608	Other disorders of male genital organs	Genitourinary	-0.0101968	0.0189649	-0.000878322	0.590807	0.670398	0.00747551	0.00845424
411.2	Myocardial infarction	610	Benign mammary dysplasias	Genitourinary	-0.0376035	0.023665	-0.0034995	0.112061	0.16544	0.00873708	0.00962459
411.2	Myocardial infarction	611	Abnormal findings on mammogram or breast exam	Genitourinary	0.0305387	0.033507	0.00189234	0.362078	0.452187	0.00385456	0.00377444
411.2	Myocardial infarction	613	Other nonmalignant breast conditions	Genitourinary	0.164359	0.0280713	0.0117019	4.76814e-09	1.71023e-08	0.00509499	0.0060276
411.2	Myocardial infarction	614	Inflammatory diseases of female pelvic organs	Genitourinary	0.0697436	0.014979	0.0107497	3.2225e-06	9.31353e-06	0.0243494	0.0302002
411.2	Myocardial infarction	615	Endometriosis	Genitourinary	-0.120472	0.0199255	-0.0151987	1.48378e-09	5.50341e-09	0.016178	0.0206003
411.2	Myocardial infarction	618	Genital prolapse	Genitourinary	0.0405223	0.0143803	0.00578139	0.00483367	0.00950446	0.0207873	0.0194319
411.2	Myocardial infarction	619	Noninflammatory female genital disorders	Genitourinary	-0.0403124	0.0152904	-0.00801788	0.00837796	0.0157679	0.0412612	0.0505745
411.2	Myocardial infarction	622	Polyp of female genital organs	Genitourinary	-0.12513	0.0153194	-0.0186415	3.13304e-16	1.58425e-15	0.0227098	0.0225238
411.2	Myocardial infarction	623	Hypertrophy of female genital organs	Genitourinary	-0.118033	0.0341458	-0.00791635	0.000546767	0.00124551	0.00451867	0.00539806
411.2	Myocardial infarction	624	Symptoms involving female genital tract	Genitourinary	0.0967563	0.0269966	0.0108135	0.000338345	0.0007896	0.0126503	0.0123871
411.2	Myocardial infarction	625	Pain and other symptoms associated with female genital organs	Genitourinary	-0.00170778	0.0212788	-0.0001858	0.936032	0.953057	0.0119801	0.0151128
411.2	Myocardial infarction	626	Disorders of menstruation and other abnormal bleeding from female genital tract	Genitourinary	0.0308294	0.00976605	0.00780755	0.00159513	0.00339881	0.06888	0.0783281
411.2	Myocardial infarction	627	Menopausal and postmenopausal disorders	Genitourinary	0.0452969	0.0158089	0.00569742	0.0041663	0.00826867	0.016079	0.0132355
411.2	Myocardial infarction	628	Ovarian cyst	Genitourinary	0.0997513	0.0220072	0.0132364	5.82414e-06	1.63871e-05	0.0179291	0.0227532
411.2	Myocardial infarction	681	Superficial cellulitis and abscess	Dermatologic	0.107947	0.0123752	0.0154487	2.71439e-18	1.48501e-17	0.0209192	0.0259942
411.2	Myocardial infarction	686	Other local infections of skin and subcutaneous tissue	Dermatologic	0.204537	0.0132971	0.0269727	2.15835e-53	2.54125e-52	0.0177036	0.0247114
411.2	Myocardial infarction	689	Disorder of skin and subcutaneous tissue NOS	Dermatologic	0.0341887	0.0179809	0.00349223	0.0572509	0.0909066	0.0105449	0.0120146
411.2	Myocardial infarction	696	Psoriasis and related disorders	Dermatologic	0.225882	0.0214176	0.0176454	5.27084e-26	3.65559e-25	0.0061401	0.00940543
411.2	Myocardial infarction	70	Viral hepatitis	Infectious diseases	0.0632008	0.0261945	0.00440928	0.0158326	0.0282543	0.00489124	0.00620943
411.2	Myocardial infarction	701	Other hypertrophic and atrophic conditions of skin	Dermatologic	0.0171468	0.0171519	0.00187249	0.317455	0.404545	0.0120711	0.0135571
411.2	Myocardial infarction	702	Degenerative skin conditions and other dermatoses	Dermatologic	-0.0412036	0.0213202	-0.00348788	0.0532839	0.08534	0.00721768	0.00753219
411.2	Myocardial infarction	703	Diseases of nail, NOS	Dermatologic	0.0608566	0.0300465	0.00357252	0.0428246	0.0700961	0.00345809	0.00413869
411.2	Myocardial infarction	704	Diseases of hair and hair follicles	Dermatologic	-0.0498532	0.0225992	-0.00606594	0.0273861	0.0468171	0.015031	0.0168341
411.2	Myocardial infarction	706	Diseases of sebaceous glands	Dermatologic	0.082151	0.0180735	0.0124684	5.48353e-06	1.5483e-05	0.0235922	0.0259874
411.2	Myocardial infarction	707	Chronic ulcer of skin	Dermatologic	0.165452	0.0253876	0.0124282	7.17094e-11	2.86791e-10	0.00567469	0.00730072
411.2	Myocardial infarction	709	Diffuse diseases of connective tissue	Dermatologic	0.169611	0.0232721	0.0132477	3.14135e-13	1.4093e-12	0.00613826	0.00653005
411.2	Myocardial infarction	714	Rheumatoid arthritis and other inflammatory polyarthropathies	Musculoskeletal	0.300815	0.0135325	0.0378172	1.79983e-109	3.68677e-108	0.0160624	0.0174723
411.2	Myocardial infarction	715	Other inflammatory spondylopathies	Musculoskeletal	0.0893588	0.0259729	0.00574485	0.000580714	0.00131813	0.00415039	0.00589071
411.2	Myocardial infarction	716	Other arthropathies	Musculoskeletal	0.0629156	0.00822559	0.0163788	2.02922e-14	9.56778e-14	0.0731182	0.0875479
411.2	Myocardial infarction	720	Spinal stenosis	Musculoskeletal	0.0337473	0.0215522	0.00271348	0.117385	0.172283	0.00650746	0.00907441
411.2	Myocardial infarction	721	Spondylosis and allied disorders	Musculoskeletal	0.0694715	0.0142421	0.00859066	1.07221e-06	3.24115e-06	0.0155324	0.0214489
411.2	Myocardial infarction	722	Intervertebral disc disorders	Musculoskeletal	0.0510352	0.0179664	0.00703404	0.00450304	0.00889784	0.0193716	0.0277533
411.2	Myocardial infarction	726	Peripheral enthesopathies and allied syndromes	Musculoskeletal	0.0361836	0.00990363	0.00661295	0.000258624	0.000612596	0.0345987	0.041627
411.2	Myocardial infarction	727	Other disorders of synovium, tendon, and bursa	Musculoskeletal	-0.0133043	0.0130227	-0.00201519	0.306959	0.39361	0.0234949	0.028065
411.2	Myocardial infarction	728	Disorders of muscle, ligament, and fascia	Musculoskeletal	-0.101308	0.0190606	-0.00904377	1.06639e-07	3.48868e-07	0.00803375	0.00983146
411.2	Myocardial infarction	729	Other disorders of soft tissues	Musculoskeletal	0.0665334	0.0194577	0.00930801	0.000627608	0.00141727	0.0199708	0.0233066
411.2	Myocardial infarction	733	Other disorders of bone and cartilage	Musculoskeletal	0.121253	0.0166885	0.0126311	3.7121e-13	1.65812e-12	0.0109721	0.0152377
411.2	Myocardial infarction	735	Acquired foot deformities	Musculoskeletal	-0.106742	0.0160584	-0.013103	2.98869e-11	1.21632e-10	0.0153027	0.0153851
411.2	Myocardial infarction	736	Other acquired deformities of limbs	Musculoskeletal	0.043896	0.0276222	0.00278935	0.112025	0.165399	0.00405433	0.005543
411.2	Myocardial infarction	738	Other acquired musculoskeletal deformity	Musculoskeletal	-0.0299647	0.027794	-0.00190208	0.28099	0.36494	0.00404575	0.00544198
411.2	Myocardial infarction	740	Osteoarthrosis	Musculoskeletal	0.030282	0.00948558	0.00623079	0.00141084	0.0030334	0.0442991	0.0491233
411.2	Myocardial infarction	741	Symptoms and disorders of the joints	Musculoskeletal	-0.0381493	0.0186058	-0.00368235	0.0403261	0.0663091	0.00940547	0.0120224
411.2	Myocardial infarction	742	Derangement of joint, non-traumatic	Musculoskeletal	0.00367209	0.0185031	0.000368197	0.842687	0.881229	0.010157	0.014567
411.2	Myocardial infarction	743	Osteoporosis, osteopenia and pathological fracture	Musculoskeletal	0.0807745	0.0124676	0.0117331	9.24926e-11	3.67527e-10	0.0215646	0.0218032
411.2	Myocardial infarction	745	Pain in joint	Musculoskeletal	0.0893622	0.0119877	0.0131802	9.02084e-14	4.14555e-13	0.022249	0.0283018
411.2	Myocardial infarction	760	Back pain	Symptoms	0.177799	0.00993068	0.0378019	1.09736e-71	1.63429e-70	0.0474551	0.0618873
411.2	Myocardial infarction	761	Cervicalgia	Symptoms	-0.0526986	0.0239663	-0.00398052	0.0278876	0.0475997	0.00573826	0.00770348
411.2	Myocardial infarction	764	Sciatica	Symptoms	0.00575276	0.0208527	0.000509597	0.782644	0.832994	0.00790951	0.0108049
411.2	Myocardial infarction	766	Neuralgia, neuritis, and radiculitis NOS	Symptoms	-0.0444411	0.02973	-0.0025629	0.134961	0.194695	0.00333692	0.00527815
411.2	Myocardial infarction	771	Musculoskeletal symptoms referable to limbs	Symptoms	0.0272594	0.0251927	0.00293115	0.279236	0.363044	0.0116991	0.0141568
411.2	Myocardial infarction	773	Pain in limb	Symptoms	0.12467	0.0133643	0.0166381	1.07268e-20	6.37779e-20	0.0181398	0.0223901
411.2	Myocardial infarction	785	Abdominal pain	Symptoms	0.0380522	0.0115351	0.0058137	0.000970905	0.00213719	0.0239144	0.0237898
411.2	Myocardial infarction	79	Viral infection	Infectious diseases	-0.0853824	0.0120169	-0.0142336	1.20169e-12	5.24856e-12	0.0286086	0.0392982
411.2	Myocardial infarction	8	Intestinal infection	Infectious diseases	0.0900903	0.01329	0.012067	1.21182e-11	5.03257e-11	0.0182748	0.0329157
411.2	Myocardial infarction	835	Internal derangement of knee	Injuries & poisonings	-0.0706013	0.00935242	-0.0145437	4.38656e-14	2.04327e-13	0.0444069	0.049547
411.2	Myocardial infarction	939	Atopic/contact dermatitis due to other or unspecified	Dermatologic	0.0342144	0.0249798	0.00246083	0.170785	0.238201	0.00520009	0.00900984
411.2	Myocardial infarction	994	Sepsis and SIRS	Injuries & poisonings	-0.0226295	0.045874	-0.00151309	0.621803	0.698033	0.00449094	0.00928962
411.2	Myocardial infarction	Female	Female		-0.889561	0.00450152		0
411.2	Myocardial infarction	age_at_2015	Age at Index (2015)		0.0425349	0.000255805		0
411.4	Coronary atherosclerosis	(Intercept)			-4.19889	0.0123171		0
411.4	Coronary atherosclerosis	112	Candidiasis	Infectious diseases	-0.0115671	0.0237279	-0.000828482	0.625911	0.701325	0.00515658	0.00787492
411.4	Coronary atherosclerosis	153	Colorectal cancer	Neoplasms	-0.169889	0.0214445	-0.01294	2.33295e-15	1.141e-14	0.00583554	0.00553963
411.4	Coronary atherosclerosis	172	Skin cancer	Neoplasms	-0.0539583	0.0113777	-0.00745415	2.11115e-06	6.2241e-06	0.0194632	0.0207339
411.4	Coronary atherosclerosis	174	Breast cancer	Neoplasms	-0.0426159	0.0132393	-0.00617068	0.00128688	0.00278761	0.0214254	0.0203885
411.4	Coronary atherosclerosis	180	Cervical cancer and dysplasia	Neoplasms	0.0283918	0.0168971	0.00339181	0.0929033	0.140429	0.0144815	0.0183308
411.4	Coronary atherosclerosis	184	Cancer of other female genital organs	Neoplasms	0.134543	0.0326062	0.00754973	3.68643e-05	9.57425e-05	0.00315875	0.00324621
411.4	Coronary atherosclerosis	185	Cancer of prostate	Neoplasms	-0.0483192	0.0165956	-0.00386926	0.00359617	0.00722314	0.00645399	0.00623783
411.4	Coronary atherosclerosis	189	Cancer of urinary organs (incl. kidney and bladder)	Neoplasms	0.0252423	0.0216149	0.00177761	0.242878	0.32246	0.00498408	0.00463368
411.4	Coronary atherosclerosis	195	Cancer, suspected or other	Neoplasms	0.0195927	0.0301997	0.00109361	0.516487	0.602473	0.00312535	0.00394807
411.4	Coronary atherosclerosis	198	Secondary malignant neoplasm	Neoplasms	0.0171392	0.0207856	0.00169073	0.409618	0.499897	0.00982783	0.0109719
411.4	Coronary atherosclerosis	199	Neoplasm of uncertain behavior	Neoplasms	-0.0485534	0.029662	-0.00266868	0.101654	0.151979	0.00303022	0.00320566
411.4	Coronary atherosclerosis	200	Myeloproliferative disease	Neoplasms	0.194355	0.0289418	0.0105642	1.87577e-11	7.7034e-11	0.00296327	0.00313685
411.4	Coronary atherosclerosis	202	Cancer of other lymphoid, histiocytic tissue	Neoplasms	0.264009	0.0263941	0.0147352	1.48484e-23	9.64028e-23	0.00312489	0.00311064
411.4	Coronary atherosclerosis	208	Benign neoplasm of colon	Neoplasms	0.0239204	0.0113667	0.00413765	0.0353421	0.0589311	0.0308739	0.0447943
411.4	Coronary atherosclerosis	211	Benign neoplasm of other parts of digestive system	Neoplasms	-0.0691077	0.0222649	-0.00578449	0.00190993	0.00401455	0.0070559	0.00978915
411.4	Coronary atherosclerosis	214	Lipoma	Neoplasms	-0.0457991	0.0119385	-0.00590872	0.000124934	0.000306768	0.0169312	0.0179733
411.4	Coronary atherosclerosis	216	Benign neoplasm of skin	Neoplasms	-0.0634783	0.0123255	-0.00929926	2.6029e-07	8.29959e-07	0.0219423	0.0249023
411.4	Coronary atherosclerosis	218	Benign neoplasm of uterus	Neoplasms	-0.137987	0.0123409	-0.0224489	5.03347e-29	3.78472e-28	0.0272078	0.0294133
411.4	Coronary atherosclerosis	220	Benign neoplasm of ovary	Neoplasms	-0.0283606	0.0293297	-0.00178228	0.333564	0.421992	0.00396502	0.00495328
411.4	Coronary atherosclerosis	228	Hemangioma and lymphangioma, any site	Neoplasms	-0.103158	0.0282766	-0.00594146	0.0002641	0.000624848	0.00332834	0.00413445
411.4	Coronary atherosclerosis	229	Benign neoplasm of unspecified sites	Neoplasms	-0.0457965	0.0211899	-0.00389865	0.0306771	0.0518205	0.0073004	0.00786467
411.4	Coronary atherosclerosis	240	Simple and unspecified goiter	Endocrine/metabolic	-0.0391395	0.0278334	-0.00245136	0.159663	0.224944	0.00393821	0.00424981
411.4	Coronary atherosclerosis	242	Thyrotoxicosis with or without goiter	Endocrine/metabolic	0.0352466	0.0246038	0.00235127	0.151981	0.215681	0.00447011	0.00581721
411.4	Coronary atherosclerosis	244	Hypothyroidism	Endocrine/metabolic	0.073145	0.00659121	0.0185915	1.29209e-28	9.6176e-28	0.0694234	0.0697332
411.4	Coronary atherosclerosis	250	Diabetes mellitus	Endocrine/metabolic	0.420774	0.00591259	0.119886	0	0	0.0891213	0.0915936
411.4	Coronary atherosclerosis	261	Vitamin deficiency	Endocrine/metabolic	0.0427709	0.029994	0.00235038	0.153873	0.217982	0.00302899	0.00852832
411.4	Coronary atherosclerosis	272	Disorders of lipoid metabolism	Endocrine/metabolic	0.348304	0.0049895	0.105341	0	0	0.101841	0.0906016
411.4	Coronary atherosclerosis	274	Gout and other crystal arthropathies	Endocrine/metabolic	0.0608605	0.0165055	0.00516164	0.000226661	0.000540207	0.00724541	0.0103723
411.4	Coronary atherosclerosis	275	Disorders of mineral metabolism	Endocrine/metabolic	0.0348613	0.0266062	0.00210916	0.190104	0.261323	0.00367395	0.00648686
411.4	Coronary atherosclerosis	276	Disorders of fluid, electrolyte, and acid-base balance	Endocrine/metabolic	0.0395523	0.0144989	0.00482445	0.00637313	0.0122668	0.0151065	0.0231264
411.4	Coronary atherosclerosis	278	Overweight, obesity and other hyperalimentation	Endocrine/metabolic	0.117933	0.00481232	0.0380053	1.26314e-132	3.08236e-131	0.117709	0.179329
411.4	Coronary atherosclerosis	280	Iron deficiency anemias	Hematopoietic	-0.0350755	0.0133872	-0.00458942	0.00879112	0.0164851	0.0174237	0.0253132
411.4	Coronary atherosclerosis	285	Other anemias	Hematopoietic	0.0130726	0.0112991	0.00204323	0.247288	0.327441	0.025057	0.0306574
411.4	Coronary atherosclerosis	287	Purpura and other hemorrhagic conditions	Hematopoietic	-0.0260255	0.0306566	-0.0014635	0.395917	0.486241	0.00317223	0.00451217
411.4	Coronary atherosclerosis	288	Diseases of white blood cells	Hematopoietic	0.0557596	0.0194038	0.00485794	0.00405775	0.00806795	0.00764892	0.00939972
411.4	Coronary atherosclerosis	289	Other diseases of blood and blood-forming organs	Hematopoietic	0.0907098	0.0264437	0.00548969	0.000602909	0.00136533	0.00367609	0.00477789
411.4	Coronary atherosclerosis	290	Delirium dementia and amnestic and other cognitive disorders	Mental disorders	-0.129121	0.0271399	-0.00927164	1.95897e-06	5.79021e-06	0.00518293	0.00786072
411.4	Coronary atherosclerosis	295	Schizophrenia and other psychotic disorders	Mental disorders	-0.189371	0.0165471	-0.0205584	2.50925e-30	1.95425e-29	0.0119278	0.0134709
411.4	Coronary atherosclerosis	296	Mood disorders	Mental disorders	0.042184	0.00956516	0.00743044	1.03289e-05	2.84262e-05	0.032054	0.0337443
411.4	Coronary atherosclerosis	300	Anxiety disorders	Mental disorders	0.130474	0.00518174	0.0419656	6.71922e-140	1.70021e-138	0.117185	0.161347
411.4	Coronary atherosclerosis	301	Personality disorders	Mental disorders	0.0444853	0.0291607	0.00259143	0.127129	0.184838	0.00340509	0.0051499
411.4	Coronary atherosclerosis	315	Develomental delays and disorders	Mental disorders	-0.562974	0.0269814	-0.0430334	1.10723e-96	2.07061e-95	0.00587752	0.00689489
411.4	Coronary atherosclerosis	316	Substance addiction and disorders	Mental disorders	0.0289387	0.0235312	0.00529832	0.218771	0.294685	0.0347271	0.0460367
411.4	Coronary atherosclerosis	317	Alcohol-related disorders	Mental disorders	0.0650814	0.02428	0.0114016	0.00735221	0.0139825	0.0316964	0.03995
411.4	Coronary atherosclerosis	318	Tobacco use disorder	Mental disorders	0.561654	0.00583326	0.151457	0	0	0.0789508	0.132704
411.4	Coronary atherosclerosis	327	Sleep disorders	Neurological	0.128155	0.0128053	0.0142702	1.40689e-23	9.14382e-23	0.0125569	0.0183506
411.4	Coronary atherosclerosis	334	Degenerative disease of the spinal cord	Neurological	-0.0320378	0.0249023	-0.00206454	0.198254	0.270935	0.00417	0.00516147
411.4	Coronary atherosclerosis	335	Multiple sclerosis	Neurological	-0.0808421	0.0294207	-0.00509152	0.0059998	0.0116098	0.00398248	0.00423546
411.4	Coronary atherosclerosis	340	Migraine	Neurological	0.197069	0.0164033	0.0186264	3.00042e-33	2.48428e-32	0.00901467	0.0160876
411.4	Coronary atherosclerosis	342	Hemiplegia	Neurological	-0.129234	0.0267159	-0.00830765	1.3159e-06	3.94257e-06	0.00414962	0.00476208
411.4	Coronary atherosclerosis	345	Epilepsy, recurrent seizures, convulsions	Neurological	0.0263874	0.0107171	0.00409258	0.0138092	0.0249565	0.024663	0.0256923
411.4	Coronary atherosclerosis	351	Other peripheral nerve disorders	Neurological	0.153475	0.00871129	0.0265953	1.79377e-69	2.6023e-68	0.0309888	0.0320847
411.4	Coronary atherosclerosis	352	Disorders of other cranial nerves	Neurological	0.0962819	0.0253738	0.00571809	0.000147919	0.000360483	0.00353959	0.00452359
411.4	Coronary atherosclerosis	353	Nerve root and plexus disorders	Neurological	0.0478358	0.0186868	0.00529574	0.0104711	0.0193491	0.0124099	0.0187855
411.4	Coronary atherosclerosis	357	Inflammatory and toxic neuropathy	Neurological	0.138813	0.0183004	0.011129	3.31825e-14	1.55112e-13	0.00646947	0.00846507
411.4	Coronary atherosclerosis	361	Retinal detachments and defects	Sense organs	-0.189875	0.0222943	-0.0132569	1.64118e-17	8.72829e-17	0.00489875	0.00546262
411.4	Coronary atherosclerosis	362	Other retinal disorders	Sense organs	0.169761	0.00879087	0.03054	4.33845e-83	7.18428e-82	0.0334853	0.0364415
411.4	Coronary atherosclerosis	365	Glaucoma	Sense organs	-0.06938	0.0203914	-0.00513824	0.000667937	0.00150266	0.00551521	0.00657295
411.4	Coronary atherosclerosis	366	Cataract	Sense organs	0.067275	0.0105042	0.0100877	1.50761e-10	5.92063e-10	0.0230137	0.0228809
411.4	Coronary atherosclerosis	367	Disorders of refraction and accommodation; blindness and low vision	Sense organs	-0.028718	0.0240316	-0.00187816	0.232083	0.310535	0.00429562	0.00648028
411.4	Coronary atherosclerosis	368	Visual disturbances	Sense organs	0.15531	0.0171771	0.0140528	1.54231e-19	8.80225e-19	0.00825512	0.0122572
411.4	Coronary atherosclerosis	371	Inflammation of the eye	Sense organs	-0.0219898	0.019897	-0.00173624	0.269082	0.351622	0.00627353	0.00693398
411.4	Coronary atherosclerosis	374	Other disorders of eyelids	Sense organs	0.126009	0.0155692	0.0121494	5.79816e-16	2.89783e-15	0.00938433	0.00906884
411.4	Coronary atherosclerosis	375	Disorders of lacrimal system	Sense organs	-0.00964745	0.0289198	-0.000519474	0.738686	0.797868	0.00290781	0.00298269
411.4	Coronary atherosclerosis	378	Strabismus and other disorders of binocular eye movements	Sense organs	-0.00172322	0.0269216	-0.00010136	0.948963	0.962868	0.00347188	0.00443428
411.4	Coronary atherosclerosis	379	Other disorders of eye	Sense organs	0.0892552	0.0208461	0.00651221	1.85527e-05	4.97563e-05	0.00535206	0.006917
411.4	Coronary atherosclerosis	38	Septicemia	Infectious diseases	-0.0989386	0.0341577	-0.00819066	0.00377318	0.00754977	0.00690102	0.0125326
411.4	Coronary atherosclerosis	380	Disorders of external ear	Sense organs	0.153631	0.0240037	0.0096115	1.55059e-10	6.08428e-10	0.00392948	0.0251946
411.4	Coronary atherosclerosis	381	Otitis media and Eustachian tube disorders	Sense organs	0.0983753	0.0205981	0.00752081	1.78873e-06	5.30398e-06	0.0058792	0.0136964
411.4	Coronary atherosclerosis	384	Other disorders of tympanic membrane	Sense organs	0.0486872	0.0269914	0.00286253	0.0712624	0.110573	0.00346882	0.00390518
411.4	Coronary atherosclerosis	386	Vertiginous syndromes and other disorders of vestibular system	Sense organs	0.17018	0.0251486	0.00974164	1.31505e-11	5.45148e-11	0.00328759	0.00434454
411.4	Coronary atherosclerosis	389	Hearing loss	Sense organs	-0.00383807	0.0179239	-0.000331722	0.830445	0.871396	0.00752667	0.0111352
411.4	Coronary atherosclerosis	394	Rheumatic disease of the heart valves	Circulatory system	0.0165173	0.031363	0.00152287	0.598438	0.677104	0.00857407	0.0113703
411.4	Coronary atherosclerosis	395	Heart valve disorders	Circulatory system	0.705606	0.0297717	0.065455	3.55531e-124	8.07894e-123	0.00868055	0.011002
411.4	Coronary atherosclerosis	401	Hypertension	Circulatory system	0.325956	0.00362711	0.146162	0	0	0.278805	0.254308
411.4	Coronary atherosclerosis	41	Bacterial infection NOS	Infectious diseases	0.0129999	0.00986348	0.00225332	0.187511	0.258316	0.0310063	0.0349785
411.4	Coronary atherosclerosis	414	Other forms of chronic heart disease	Circulatory system	0.105597	0.0286002	0.00754457	0.000222348	0.000530407	0.00513099	0.00848118
411.4	Coronary atherosclerosis	415	Pulmonary heart disease	Circulatory system	0.0241358	0.0184515	0.00209579	0.190851	0.262135	0.00759776	0.0085964
411.4	Coronary atherosclerosis	416	Cardiomegaly	Circulatory system	0.10925	0.0240062	0.00793935	5.34141e-06	1.51001e-05	0.00530931	0.00748753
411.4	Coronary atherosclerosis	420	Carditis	Circulatory system	0.240025	0.0237285	0.0160506	4.71813e-24	3.10906e-23	0.00449186	0.00587402
411.4	Coronary atherosclerosis	425	Cardiomyopathy	Circulatory system	0.0414008	0.0310856	0.00226463	0.182915	0.252624	0.00300111	0.00361427
411.4	Coronary atherosclerosis	426	Cardiac conduction disorders	Circulatory system	0.253176	0.0171567	0.0236686	2.78702e-49	3.09618e-48	0.0088175	0.0113675
411.4	Coronary atherosclerosis	427	Cardiac dysrhythmias	Circulatory system	0.203063	0.0084161	0.038088	1.27525e-128	3.02026e-127	0.036515	0.0382709
411.4	Coronary atherosclerosis	428	Congestive heart failure; nonhypertensive	Circulatory system	0.320239	0.0182049	0.0361027	2.89946e-69	4.18341e-68	0.0128754	0.0149193
411.4	Coronary atherosclerosis	430	Intracranial hemorrhage	Circulatory system	-0.197718	0.0255906	-0.0126235	1.10811e-14	5.27452e-14	0.00409309	0.00425786
411.4	Coronary atherosclerosis	433	Cerebrovascular disease	Circulatory system	0.109242	0.00989891	0.0170402	2.56906e-28	1.9008e-27	0.0249543	0.0253873
411.4	Coronary atherosclerosis	442	Other aneurysm	Circulatory system	0.148397	0.0249845	0.00877602	2.85815e-09	1.04049e-08	0.00350972	0.00447952
411.4	Coronary atherosclerosis	443	Peripheral vascular disease	Circulatory system	0.586855	0.0133187	0.0681113	0	0	0.0136568	0.0161541
411.4	Coronary atherosclerosis	447	Other disorders of arteries and arterioles	Circulatory system	0.368204	0.0269584	0.0211285	1.80277e-42	1.7775e-41	0.00330367	0.00325046
411.4	Coronary atherosclerosis	451	Phlebitis and thrombophlebitis	Circulatory system	-0.0364956	0.0169591	-0.00345678	0.031399	0.052948	0.00905342	0.0102114
411.4	Coronary atherosclerosis	454	Varicose veins	Circulatory system	-0.0575491	0.0103598	-0.009194	2.77542e-08	9.48225e-08	0.02621	0.0263182
411.4	Coronary atherosclerosis	455	Hemorrhoids	Circulatory system	0.0320313	0.00764439	0.00666417	2.78744e-05	7.3373e-05	0.0453413	0.0418993
411.4	Coronary atherosclerosis	458	Hypotension	Circulatory system	-0.0173921	0.0190841	-0.00157126	0.362116	0.452205	0.00822969	0.0124287
411.4	Coronary atherosclerosis	465	Acute upper respiratory infections of multiple or unspecified sites	Respiratory	0.102226	0.0190863	0.00837293	8.51029e-08	2.80797e-07	0.00675426	0.047901
411.4	Coronary atherosclerosis	470	Septal Deviations/Turbinate Hypertrophy	Respiratory	0.0579045	0.0124576	0.0073001	3.34953e-06	9.65804e-06	0.016155	0.018952
411.4	Coronary atherosclerosis	471	Nasal polyps	Respiratory	-0.073145	0.018093	-0.00617185	5.28338e-05	0.000135037	0.00717111	0.00733103
411.4	Coronary atherosclerosis	473	Diseases of the larynx and vocal cords	Respiratory	0.192032	0.021804	0.0128987	1.28315e-18	7.10188e-18	0.0045323	0.00510071
411.4	Coronary atherosclerosis	474	Acute and chronic tonsillitis	Respiratory	0.0599034	0.0156964	0.00628028	0.000135419	0.000331284	0.011115	0.0246224
411.4	Coronary atherosclerosis	475	Chronic sinusitis	Respiratory	0.0887882	0.0192228	0.0071021	3.85782e-06	1.10564e-05	0.00643975	0.018853
411.4	Coronary atherosclerosis	476	Allergic rhinitis	Respiratory	-0.117409	0.0310005	-0.00616748	0.000152268	0.000370447	0.00276703	0.00689167
411.4	Coronary atherosclerosis	479	Other upper respiratory disease	Respiratory	0.00557686	0.0156583	0.000558406	0.72172	0.783844	0.0101284	0.0122029
411.4	Coronary atherosclerosis	480	Pneumonia	Respiratory	0.10924	0.0113743	0.0164437	7.68715e-22	4.75072e-21	0.0231969	0.031733
411.4	Coronary atherosclerosis	495	Asthma	Respiratory	0.0359557	0.00427432	0.0137429	4.0299e-17	2.11464e-16	0.177648	0.19932
411.4	Coronary atherosclerosis	496	Chronic airway obstruction	Respiratory	0.436922	0.00745625	0.0899936	0	0	0.0443953	0.0471103
411.4	Coronary atherosclerosis	506	Empyema and pneumothorax	Respiratory	-0.1127	0.0309472	-0.00630214	0.000270856	0.000639768	0.00313684	0.00404148
411.4	Coronary atherosclerosis	507	Pleurisy; pleural effusion	Respiratory	-0.0989557	0.018267	-0.0098332	6.05493e-08	2.01835e-07	0.00997383	0.0127477
411.4	Coronary atherosclerosis	508	Pulmonary collapse; interstitial and compensatory emphysema	Respiratory	-0.057012	0.0400277	-0.00363504	0.154356	0.218566	0.00408191	0.00742356
411.4	Coronary atherosclerosis	509	Respiratory failure, insufficiency, arrest	Respiratory	-0.0271391	0.0261341	-0.00191801	0.299058	0.385	0.00501993	0.00746352
411.4	Coronary atherosclerosis	512	Other symptoms of respiratory system	Respiratory	0.0978857	0.0309206	0.00797862	0.00154702	0.00330316	0.00668854	0.0117688
411.4	Coronary atherosclerosis	519	Other diseases of respiratory system, not elsewhere classified	Respiratory	0.194296	0.011409	0.027726	4.92165e-65	6.7534e-64	0.0207957	0.066799
411.4	Coronary atherosclerosis	520	Disorders of tooth development	Digestive	-0.153793	0.0162318	-0.0179338	2.67185e-21	1.62143e-20	0.0137879	0.0224023
411.4	Coronary atherosclerosis	521	Diseases of hard tissues of teeth	Digestive	0.129312	0.012102	0.0178176	1.1948e-26	8.4513e-26	0.0193603	0.0282529
411.4	Coronary atherosclerosis	522	Diseases of pulp and periapical tissues	Digestive	0.0506732	0.0175332	0.00478253	0.00385089	0.00769387	0.00898832	0.0113106
411.4	Coronary atherosclerosis	523	Gingival and periodontal diseases	Digestive	-0.0229956	0.0199209	-0.00207653	0.248358	0.328556	0.00822188	0.0127762
411.4	Coronary atherosclerosis	525	Other diseases of the teeth and supporting structures	Digestive	0.0610668	0.0155988	0.00634104	9.04633e-05	0.000225634	0.0109011	0.0146457
411.4	Coronary atherosclerosis	528	Diseases of the oral soft tissues, excluding lesions specific for gingiva and tongue	Digestive	0.0846634	0.0159793	0.00810451	1.16882e-07	3.81434e-07	0.00924906	0.0115255
411.4	Coronary atherosclerosis	530	Diseases of esophagus	Digestive	0.116633	0.00638305	0.0299296	1.37483e-74	2.1104e-73	0.0708735	0.0917209
411.4	Coronary atherosclerosis	531	Peptic ulcer (excl. esophageal)	Digestive	0.0589353	0.0124483	0.00728095	2.19679e-06	6.46628e-06	0.0155028	0.0164152
411.4	Coronary atherosclerosis	535	Gastritis and duodenitis	Digestive	0.142972	0.00702615	0.0336618	4.78295e-92	8.57269e-91	0.0589033	0.0697312
411.4	Coronary atherosclerosis	537	Other disorders of stomach and duodenum	Digestive	0.0277676	0.0177047	0.0029883	0.116793	0.171549	0.011719	0.0162532
411.4	Coronary atherosclerosis	540	Appendiceal conditions	Digestive	0.0765681	0.0136463	0.00873354	2.01252e-08	6.92568e-08	0.013184	0.0184116
411.4	Coronary atherosclerosis	550	Abdominal hernia	Digestive	0.0584039	0.00523964	0.0174917	7.44357e-29	5.57876e-28	0.0996228	0.111706
411.4	Coronary atherosclerosis	555	Inflammatory bowel disease and other gastroenteritis and colitis	Digestive	-0.0904901	0.0148587	-0.00996501	1.12885e-09	4.2191e-09	0.0122777	0.0145042
411.4	Coronary atherosclerosis	557	Intestinal malabsorption (non-celiac)	Digestive	-0.0165837	0.0210236	-0.00127544	0.430222	0.520002	0.00595044	0.00732839
411.4	Coronary atherosclerosis	558	Noninfectious gastroenteritis	Digestive	0.113411	0.00855738	0.0211621	4.33488e-40	4.1246e-39	0.0361232	0.0365057
411.4	Coronary atherosclerosis	560	Intestinal obstruction without mention of hernia	Digestive	-0.0332232	0.0190144	-0.00282322	0.0805917	0.123638	0.00727405	0.00918509
411.4	Coronary atherosclerosis	562	Diverticulosis and diverticulitis	Digestive	0.0927027	0.00791115	0.0177494	1.03098e-31	8.26976e-31	0.0381116	0.0537165
411.4	Coronary atherosclerosis	563	Constipation	Digestive	-0.00133711	0.0171629	-0.000191808	0.937902	0.954466	0.0210196	0.0302908
411.4	Coronary atherosclerosis	564	Functional digestive disorders	Digestive	0.0802176	0.0135105	0.014655	2.89543e-09	1.05364e-08	0.034571	0.0513279
411.4	Coronary atherosclerosis	565	Anal and rectal conditions	Digestive	0.0598123	0.00865533	0.0107891	4.83098e-12	2.04951e-11	0.0336714	0.0430884
411.4	Coronary atherosclerosis	568	Other disorders of peritoneum	Digestive	0.0100945	0.016791	0.00100208	0.547714	0.630844	0.0099536	0.0163786
411.4	Coronary atherosclerosis	569	Other disorders of intestine	Digestive	0.0115825	0.0125115	0.00183008	0.354576	0.444409	0.0256217	0.0386126
411.4	Coronary atherosclerosis	571	Chronic liver disease and cirrhosis	Digestive	-0.00410676	0.024858	-0.000382642	0.86878	0.90214	0.00875806	0.0152398
411.4	Coronary atherosclerosis	573	Other disorders of liver	Digestive	0.0347072	0.0244673	0.00323778	0.156041	0.220613	0.00877982	0.0161166
411.4	Coronary atherosclerosis	574	Cholelithiasis and cholecystitis	Digestive	0.0653441	0.0088308	0.0128046	1.36629e-13	6.22316e-13	0.039999	0.0481853
411.4	Coronary atherosclerosis	575	Other biliary tract disease	Digestive	-0.0467342	0.0188267	-0.00427587	0.0130527	0.023705	0.00844233	0.0117422
411.4	Coronary atherosclerosis	577	Diseases of pancreas	Digestive	-0.0298954	0.0188574	-0.00255721	0.112888	0.166528	0.00737118	0.00914014
411.4	Coronary atherosclerosis	578	Gastrointestinal hemorrhage	Digestive	0.0359659	0.00763769	0.00757809	2.48935e-06	7.28799e-06	0.0465635	0.056069
411.4	Coronary atherosclerosis	580	Nephritis; nephrosis; renal sclerosis	Genitourinary	0.300304	0.0203867	0.020918	4.11485e-49	4.55763e-48	0.00487577	0.00451466
411.4	Coronary atherosclerosis	585	Renal failure	Genitourinary	0.0668816	0.00782875	0.0131642	1.30699e-17	6.97302e-17	0.0403716	0.042085
411.4	Coronary atherosclerosis	586	Other disorders of the kidney and ureters	Genitourinary	0.0829532	0.0189247	0.00679974	1.16882e-05	3.19676e-05	0.00676498	0.00939752
411.4	Coronary atherosclerosis	590	Pyelonephritis	Genitourinary	0.210866	0.0226134	0.0146888	1.11157e-20	6.60269e-20	0.00487623	0.00765546
411.4	Coronary atherosclerosis	591	Urinary tract infection	Genitourinary	0.0519588	0.0106145	0.00844948	9.82682e-07	2.97783e-06	0.0271839	0.0312545
411.4	Coronary atherosclerosis	592	Cystitis and urethritis	Genitourinary	0.0380034	0.020885	0.00289455	0.0688126	0.107231	0.00583524	0.0059929
411.4	Coronary atherosclerosis	594	Urinary calculus	Genitourinary	0.153214	0.0105259	0.0211176	5.35958e-48	5.81785e-47	0.0193727	0.0223543
411.4	Coronary atherosclerosis	595	Hydronephrosis	Genitourinary	0.052912	0.0293359	0.00344246	0.0712849	0.110599	0.00425088	0.00657661
411.4	Coronary atherosclerosis	596	Other disorders of bladder	Genitourinary	0.00476871	0.0129601	0.000581543	0.712907	0.776187	0.0150998	0.014937
411.4	Coronary atherosclerosis	597	Other disorders of urethra and urinary tract	Genitourinary	0.0147649	0.016627	0.00135656	0.374536	0.464947	0.00851387	0.00908817
411.4	Coronary atherosclerosis	599	Other symptoms/disorders or the urinary system	Genitourinary	0.038321	0.0200064	0.00550312	0.0554374	0.0883987	0.0210664	0.0230031
411.4	Coronary atherosclerosis	600	Hyperplasia of prostate	Genitourinary	-0.117665	0.0129942	-0.0126834	1.36251e-19	7.79054e-19	0.0117573	0.0108122
411.4	Coronary atherosclerosis	601	Inflammatory diseases of prostate	Genitourinary	0.112009	0.0188387	0.00919769	2.75251e-09	1.00322e-08	0.00678903	0.00825791
411.4	Coronary atherosclerosis	603	Other disorders of testis	Genitourinary	-0.00938773	0.0195635	-0.000763804	0.631327	0.705897	0.00666418	0.00814137
411.4	Coronary atherosclerosis	604	Disorders of penis	Genitourinary	0.0793117	0.0138938	0.00783207	1.14022e-08	3.99292e-08	0.00984867	0.0127824
411.4	Coronary atherosclerosis	608	Other disorders of male genital organs	Genitourinary	0.0354284	0.0161406	0.0030517	0.0281644	0.0479836	0.00747551	0.00845424
411.4	Coronary atherosclerosis	610	Benign mammary dysplasias	Genitourinary	-0.0159194	0.0199972	-0.0014815	0.425985	0.515738	0.00873708	0.00962459
411.4	Coronary atherosclerosis	611	Abnormal findings on mammogram or breast exam	Genitourinary	0.0988064	0.0282837	0.00612258	0.000476898	0.00109322	0.00385456	0.00377444
411.4	Coronary atherosclerosis	613	Other nonmalignant breast conditions	Genitourinary	0.189296	0.0239988	0.0134774	3.07686e-15	1.49613e-14	0.00509499	0.0060276
411.4	Coronary atherosclerosis	614	Inflammatory diseases of female pelvic organs	Genitourinary	0.0831065	0.0128269	0.0128093	9.22707e-11	3.66881e-10	0.0243494	0.0302002
411.4	Coronary atherosclerosis	615	Endometriosis	Genitourinary	-0.0457666	0.0165387	-0.00577389	0.00565325	0.0109944	0.016178	0.0206003
411.4	Coronary atherosclerosis	618	Genital prolapse	Genitourinary	0.0866108	0.0121073	0.0123569	8.45316e-13	3.7175e-12	0.0207873	0.0194319
411.4	Coronary atherosclerosis	619	Noninflammatory female genital disorders	Genitourinary	-0.0408366	0.0130306	-0.00812215	0.00172503	0.00365873	0.0412612	0.0505745
411.4	Coronary atherosclerosis	622	Polyp of female genital organs	Genitourinary	-0.139787	0.0130095	-0.0208249	6.26019e-27	4.4468e-26	0.0227098	0.0225238
411.4	Coronary atherosclerosis	623	Hypertrophy of female genital organs	Genitourinary	-0.0575433	0.0280546	-0.00385937	0.0402559	0.0662173	0.00451867	0.00539806
411.4	Coronary atherosclerosis	624	Symptoms involving female genital tract	Genitourinary	0.122922	0.0232687	0.0137378	1.27268e-07	4.14085e-07	0.0126503	0.0123871
411.4	Coronary atherosclerosis	625	Pain and other symptoms associated with female genital organs	Genitourinary	0.0796797	0.0176687	0.00866883	6.49322e-06	1.8184e-05	0.0119801	0.0151128
411.4	Coronary atherosclerosis	626	Disorders of menstruation and other abnormal bleeding from female genital tract	Genitourinary	0.0907883	0.0082584	0.0229921	4.10893e-28	3.01855e-27	0.06888	0.0783281
411.4	Coronary atherosclerosis	627	Menopausal and postmenopausal disorders	Genitourinary	0.0415099	0.0135588	0.00522109	0.00220254	0.00456576	0.016079	0.0132355
411.4	Coronary atherosclerosis	628	Ovarian cyst	Genitourinary	0.136269	0.0186255	0.0180821	2.54933e-13	1.14732e-12	0.0179291	0.0227532
411.4	Coronary atherosclerosis	681	Superficial cellulitis and abscess	Dermatologic	0.0392628	0.0110694	0.00561906	0.000389708	0.000902859	0.0209192	0.0259942
411.4	Coronary atherosclerosis	686	Other local infections of skin and subcutaneous tissue	Dermatologic	0.166519	0.0116663	0.0219592	3.20179e-46	3.37071e-45	0.0177036	0.0247114
411.4	Coronary atherosclerosis	689	Disorder of skin and subcutaneous tissue NOS	Dermatologic	0.0523609	0.0153089	0.00534844	0.000625526	0.00141339	0.0105449	0.0120146
411.4	Coronary atherosclerosis	696	Psoriasis and related disorders	Dermatologic	0.207765	0.0188326	0.0162301	2.67204e-28	1.97462e-27	0.0061401	0.00940543
411.4	Coronary atherosclerosis	70	Viral hepatitis	Infectious diseases	0.03559	0.0234187	0.00248298	0.12858	0.186713	0.00489124	0.00620943
411.4	Coronary atherosclerosis	701	Other hypertrophic and atrophic conditions of skin	Dermatologic	0.023951	0.0146613	0.00261553	0.102339	0.152843	0.0120711	0.0135571
411.4	Coronary atherosclerosis	702	Degenerative skin conditions and other dermatoses	Dermatologic	0.00164865	0.0180649	0.000139557	0.927284	0.946305	0.00721768	0.00753219
411.4	Coronary atherosclerosis	703	Diseases of nail, NOS	Dermatologic	0.0999584	0.0259674	0.00586794	0.000118414	0.000291575	0.00345809	0.00413869
411.4	Coronary atherosclerosis	704	Diseases of hair and hair follicles	Dermatologic	-0.0505042	0.0192947	-0.00614515	0.00885705	0.0166037	0.015031	0.0168341
411.4	Coronary atherosclerosis	706	Diseases of sebaceous glands	Dermatologic	0.0821131	0.0153874	0.0124627	9.48109e-08	3.1144e-07	0.0235922	0.0259874
411.4	Coronary atherosclerosis	707	Chronic ulcer of skin	Dermatologic	-0.040747	0.0238269	-0.00306077	0.0872421	0.13274	0.00567469	0.00730072
411.4	Coronary atherosclerosis	709	Diffuse diseases of connective tissue	Dermatologic	0.159108	0.0197703	0.0124273	8.42874e-16	4.18428e-15	0.00613826	0.00653005
411.4	Coronary atherosclerosis	714	Rheumatoid arthritis and other inflammatory polyarthropathies	Musculoskeletal	0.231423	0.0120007	0.0290935	7.29294e-83	1.2066e-81	0.0160624	0.0174723
411.4	Coronary atherosclerosis	715	Other inflammatory spondylopathies	Musculoskeletal	0.0636776	0.0230989	0.00409381	0.00583816	0.0113172	0.00415039	0.00589071
411.4	Coronary atherosclerosis	716	Other arthropathies	Musculoskeletal	0.0426466	0.00710705	0.0111022	1.96582e-09	7.22897e-09	0.0731182	0.0875479
411.4	Coronary atherosclerosis	720	Spinal stenosis	Musculoskeletal	0.0444991	0.01882	0.00357799	0.0180566	0.0319427	0.00650746	0.00907441
411.4	Coronary atherosclerosis	721	Spondylosis and allied disorders	Musculoskeletal	0.0493621	0.0125655	0.00610399	8.55165e-05	0.000213988	0.0155324	0.0214489
411.4	Coronary atherosclerosis	722	Intervertebral disc disorders	Musculoskeletal	0.0483964	0.0155871	0.00667034	0.0019035	0.00400238	0.0193716	0.0277533
411.4	Coronary atherosclerosis	726	Peripheral enthesopathies and allied syndromes	Musculoskeletal	0.0993311	0.00840444	0.0181539	3.11785e-32	2.53276e-31	0.0345987	0.041627
411.4	Coronary atherosclerosis	727	Other disorders of synovium, tendon, and bursa	Musculoskeletal	0.0199676	0.0110023	0.00302448	0.0695456	0.108209	0.0234949	0.028065
411.4	Coronary atherosclerosis	728	Disorders of muscle, ligament, and fascia	Musculoskeletal	-0.0793593	0.0163584	-0.00708444	1.22664e-06	3.6863e-06	0.00803375	0.00983146
411.4	Coronary atherosclerosis	729	Other disorders of soft tissues	Musculoskeletal	0.0327439	0.0168978	0.00458087	0.0526523	0.0844188	0.0199708	0.0233066
411.4	Coronary atherosclerosis	733	Other disorders of bone and cartilage	Musculoskeletal	0.0877484	0.014531	0.00914086	1.55339e-09	5.74893e-09	0.0109721	0.0152377
411.4	Coronary atherosclerosis	735	Acquired foot deformities	Musculoskeletal	-0.0482651	0.0134309	-0.00592474	0.000326153	0.000762591	0.0153027	0.0153851
411.4	Coronary atherosclerosis	736	Other acquired deformities of limbs	Musculoskeletal	-0.0124351	0.024074	-0.00079018	0.605481	0.683448	0.00405433	0.005543
411.4	Coronary atherosclerosis	738	Other acquired musculoskeletal deformity	Musculoskeletal	0.0103034	0.0240432	0.000654036	0.668259	0.738222	0.00404575	0.00544198
411.4	Coronary atherosclerosis	740	Osteoarthrosis	Musculoskeletal	0.00797117	0.00821012	0.00164014	0.331601	0.41991	0.0442991	0.0491233
411.4	Coronary atherosclerosis	741	Symptoms and disorders of the joints	Musculoskeletal	0.00189556	0.015775	0.000182968	0.904355	0.92917	0.00940547	0.0120224
411.4	Coronary atherosclerosis	742	Derangement of joint, non-traumatic	Musculoskeletal	0.0285315	0.015539	0.00286083	0.0663388	0.10376	0.010157	0.014567
411.4	Coronary atherosclerosis	743	Osteoporosis, osteopenia and pathological fracture	Musculoskeletal	0.0734046	0.0109877	0.0106625	2.37938e-11	9.72844e-11	0.0215646	0.0218032
411.4	Coronary atherosclerosis	745	Pain in joint	Musculoskeletal	0.0666603	0.0103887	0.00983187	1.39363e-10	5.48352e-10	0.022249	0.0283018
411.4	Coronary atherosclerosis	760	Back pain	Symptoms	0.172268	0.00870586	0.0366259	3.81033e-87	6.55624e-86	0.0474551	0.0618873
411.4	Coronary atherosclerosis	761	Cervicalgia	Symptoms	-0.0212931	0.0208369	-0.00160834	0.306832	0.393529	0.00573826	0.00770348
411.4	Coronary atherosclerosis	764	Sciatica	Symptoms	-0.00735553	0.018261	-0.000651575	0.687096	0.753853	0.00790951	0.0108049
411.4	Coronary atherosclerosis	766	Neuralgia, neuritis, and radiculitis NOS	Symptoms	-0.0520515	0.025916	-0.00300179	0.0445935	0.0727249	0.00333692	0.00527815
411.4	Coronary atherosclerosis	771	Musculoskeletal symptoms referable to limbs	Symptoms	0.0185212	0.0221964	0.00199155	0.404042	0.494512	0.0116991	0.0141568
411.4	Coronary atherosclerosis	773	Pain in limb	Symptoms	0.119174	0.0118527	0.0159046	8.76501e-24	5.73087e-23	0.0181398	0.0223901
411.4	Coronary atherosclerosis	785	Abdominal pain	Symptoms	0.135633	0.00975164	0.0207223	5.60872e-44	5.66291e-43	0.0239144	0.0237898
411.4	Coronary atherosclerosis	79	Viral infection	Infectious diseases	-0.0360917	0.0100627	-0.00601662	0.000334918	0.000782293	0.0286086	0.0392982
411.4	Coronary atherosclerosis	8	Intestinal infection	Infectious diseases	0.0886634	0.0117581	0.0118759	4.67762e-14	2.17665e-13	0.0182748	0.0329157
411.4	Coronary atherosclerosis	835	Internal derangement of knee	Injuries & poisonings	0.0121219	0.00778595	0.00249707	0.119497	0.17502	0.0444069	0.049547
411.4	Coronary atherosclerosis	939	Atopic/contact dermatitis due to other or unspecified	Dermatologic	-0.0184062	0.0225568	-0.00132385	0.414503	0.504512	0.00520009	0.00900984
411.4	Coronary atherosclerosis	994	Sepsis and SIRS	Injuries & poisonings	0.0270894	0.0427822	0.0018113	0.526608	0.611928	0.00449094	0.00928962
411.4	Coronary atherosclerosis	Female	Female		-0.964517	0.00386754		0
411.4	Coronary atherosclerosis	age_at_2015	Age at Index (2015)		0.0476387	0.000216134		0
415	Pulmonary heart disease	(Intercept)			-4.59746	0.021197		0
415	Pulmonary heart disease	112	Candidiasis	Infectious diseases	0.120272	0.0352107	0.00861435	0.000636004	0.001435	0.00515658	0.00787492
415	Pulmonary heart disease	153	Colorectal cancer	Neoplasms	0.159406	0.0315119	0.0121416	4.2236e-07	1.32503e-06	0.00583554	0.00553963
415	Pulmonary heart disease	172	Skin cancer	Neoplasms	0.0514254	0.0178353	0.00710424	0.0039347	0.00784269	0.0194632	0.0207339
415	Pulmonary heart disease	174	Breast cancer	Neoplasms	0.291296	0.0172503	0.0421789	5.66134e-64	7.64363e-63	0.0214254	0.0203885
415	Pulmonary heart disease	180	Cervical cancer and dysplasia	Neoplasms	0.0717702	0.0236552	0.00857399	0.00241321	0.00496963	0.0144815	0.0183308
415	Pulmonary heart disease	184	Cancer of other female genital organs	Neoplasms	0.454768	0.0397999	0.0255188	3.0877e-30	2.40072e-29	0.00315875	0.00324621
415	Pulmonary heart disease	185	Cancer of prostate	Neoplasms	0.175523	0.0276261	0.0140554	2.1044e-10	8.19994e-10	0.00645399	0.00623783
415	Pulmonary heart disease	189	Cancer of urinary organs (incl. kidney and bladder)	Neoplasms	0.234443	0.0335062	0.0165099	2.61478e-12	1.12347e-11	0.00498408	0.00463368
415	Pulmonary heart disease	195	Cancer, suspected or other	Neoplasms	0.0618512	0.0416998	0.00345238	0.138008	0.198579	0.00312535	0.00394807
415	Pulmonary heart disease	198	Secondary malignant neoplasm	Neoplasms	0.885613	0.0248441	0.0873632	2.63993e-278	1.18234e-276	0.00982783	0.0109719
415	Pulmonary heart disease	199	Neoplasm of uncertain behavior	Neoplasms	0.134395	0.0437877	0.00738688	0.00214604	0.00445864	0.00303022	0.00320566
415	Pulmonary heart disease	200	Myeloproliferative disease	Neoplasms	0.354062	0.0428422	0.0192451	1.40496e-16	7.22007e-16	0.00296327	0.00313685
415	Pulmonary heart disease	202	Cancer of other lymphoid, histiocytic tissue	Neoplasms	0.403762	0.0425268	0.0225353	2.21704e-21	1.34941e-20	0.00312489	0.00311064
415	Pulmonary heart disease	208	Benign neoplasm of colon	Neoplasms	0.036765	0.0181618	0.00635946	0.0429389	0.0702557	0.0308739	0.0447943
415	Pulmonary heart disease	211	Benign neoplasm of other parts of digestive system	Neoplasms	-0.0982325	0.0357117	-0.00822231	0.00594656	0.0115116	0.0070559	0.00978915
415	Pulmonary heart disease	214	Lipoma	Neoplasms	0.064971	0.019499	0.00838215	0.000862194	0.00191568	0.0169312	0.0179733
415	Pulmonary heart disease	216	Benign neoplasm of skin	Neoplasms	-0.027643	0.0196631	-0.00404956	0.159774	0.225083	0.0219423	0.0249023
415	Pulmonary heart disease	218	Benign neoplasm of uterus	Neoplasms	-0.0648775	0.0177472	-0.0105548	0.000256531	0.000608029	0.0272078	0.0294133
415	Pulmonary heart disease	220	Benign neoplasm of ovary	Neoplasms	-0.0406694	0.0427835	-0.00255581	0.341814	0.430846	0.00396502	0.00495328
415	Pulmonary heart disease	228	Hemangioma and lymphangioma, any site	Neoplasms	0.0440289	0.0433114	0.00253587	0.309359	0.396029	0.00332834	0.00413445
415	Pulmonary heart disease	229	Benign neoplasm of unspecified sites	Neoplasms	-0.0191113	0.0331672	-0.00162694	0.564473	0.646825	0.0073004	0.00786467
415	Pulmonary heart disease	240	Simple and unspecified goiter	Endocrine/metabolic	0.0801447	0.0396835	0.00501958	0.0434248	0.0710068	0.00393821	0.00424981
415	Pulmonary heart disease	242	Thyrotoxicosis with or without goiter	Endocrine/metabolic	0.0349199	0.0371703	0.00232948	0.347495	0.436778	0.00447011	0.00581721
415	Pulmonary heart disease	244	Hypothyroidism	Endocrine/metabolic	-0.0418902	0.0103286	-0.0106474	4.99737e-05	0.000128028	0.0694234	0.0697332
415	Pulmonary heart disease	250	Diabetes mellitus	Endocrine/metabolic	0.14906	0.0101533	0.0424699	8.54601e-49	9.39807e-48	0.0891213	0.0915936
415	Pulmonary heart disease	261	Vitamin deficiency	Endocrine/metabolic	0.200021	0.0424502	0.0109917	2.45419e-06	7.18962e-06	0.00302899	0.00852832
415	Pulmonary heart disease	272	Disorders of lipoid metabolism	Endocrine/metabolic	-0.0918114	0.00871363	-0.0277674	5.86236e-26	4.0628e-25	0.101841	0.0906016
415	Pulmonary heart disease	274	Gout and other crystal arthropathies	Endocrine/metabolic	0.0771906	0.027502	0.00654661	0.00500476	0.00981894	0.00724541	0.0103723
415	Pulmonary heart disease	275	Disorders of mineral metabolism	Endocrine/metabolic	0.0912586	0.0413484	0.0055213	0.0273095	0.0467077	0.00367395	0.00648686
415	Pulmonary heart disease	276	Disorders of fluid, electrolyte, and acid-base balance	Endocrine/metabolic	0.135944	0.0214142	0.016582	2.17664e-10	8.47072e-10	0.0151065	0.0231264
415	Pulmonary heart disease	278	Overweight, obesity and other hyperalimentation	Endocrine/metabolic	0.253282	0.0076278	0.0816233	9.09688e-242	3.5574e-240	0.117709	0.179329
415	Pulmonary heart disease	280	Iron deficiency anemias	Hematopoietic	0.05067	0.019866	0.00662987	0.0107539	0.0198477	0.0174237	0.0253132
415	Pulmonary heart disease	285	Other anemias	Hematopoietic	0.0634323	0.0167762	0.00991437	0.00015614	0.000379416	0.025057	0.0306574
415	Pulmonary heart disease	287	Purpura and other hemorrhagic conditions	Hematopoietic	0.10032	0.0451533	0.00564132	0.026299	0.0451549	0.00317223	0.00451217
415	Pulmonary heart disease	288	Diseases of white blood cells	Hematopoietic	0.140437	0.028946	0.0122353	1.22415e-06	3.67941e-06	0.00764892	0.00939972
415	Pulmonary heart disease	289	Other diseases of blood and blood-forming organs	Hematopoietic	0.417045	0.0382687	0.0252392	1.18083e-27	8.58227e-27	0.00367609	0.00477789
415	Pulmonary heart disease	290	Delirium dementia and amnestic and other cognitive disorders	Mental disorders	0.227726	0.0387406	0.016352	4.14714e-09	1.49357e-08	0.00518293	0.00786072
415	Pulmonary heart disease	295	Schizophrenia and other psychotic disorders	Mental disorders	0.447673	0.0229175	0.0486	5.62845e-85	9.49038e-84	0.0119278	0.0134709
415	Pulmonary heart disease	296	Mood disorders	Mental disorders	0.0795436	0.0150325	0.0140111	1.2136e-07	3.95418e-07	0.032054	0.0337443
415	Pulmonary heart disease	300	Anxiety disorders	Mental disorders	0.0450804	0.0084351	0.0144997	9.07227e-08	2.98541e-07	0.117185	0.161347
415	Pulmonary heart disease	301	Personality disorders	Mental disorders	0.151592	0.0422209	0.00883077	0.000330122	0.000771384	0.00340509	0.0051499
415	Pulmonary heart disease	315	Develomental delays and disorders	Mental disorders	0.351112	0.0334312	0.0268388	8.41128e-26	5.80102e-25	0.00587752	0.00689489
415	Pulmonary heart disease	316	Substance addiction and disorders	Mental disorders	0.59869	0.0343358	0.109613	4.37441e-68	6.22412e-67	0.0347271	0.0460367
415	Pulmonary heart disease	317	Alcohol-related disorders	Mental disorders	-0.187106	0.0358767	-0.0327793	1.83554e-07	5.90365e-07	0.0316964	0.03995
415	Pulmonary heart disease	318	Tobacco use disorder	Mental disorders	0.365755	0.00917329	0.0986301	0	0	0.0789508	0.132704
415	Pulmonary heart disease	327	Sleep disorders	Neurological	0.298311	0.0202588	0.0332174	4.45526e-49	4.92582e-48	0.0125569	0.0183506
415	Pulmonary heart disease	334	Degenerative disease of the spinal cord	Neurological	0.0986408	0.0389546	0.00635648	0.011335	0.0208268	0.00417	0.00516147
415	Pulmonary heart disease	335	Multiple sclerosis	Neurological	0.627441	0.0371108	0.039517	3.97992e-64	5.39712e-63	0.00398248	0.00423546
415	Pulmonary heart disease	340	Migraine	Neurological	0.0639885	0.0268505	0.00604798	0.0171657	0.0304717	0.00901467	0.0160876
415	Pulmonary heart disease	342	Hemiplegia	Neurological	0.142298	0.0407516	0.00914747	0.000479695	0.00109922	0.00414962	0.00476208
415	Pulmonary heart disease	345	Epilepsy, recurrent seizures, convulsions	Neurological	0.237424	0.0164081	0.0368234	1.87854e-47	2.02019e-46	0.024663	0.0256923
415	Pulmonary heart disease	351	Other peripheral nerve disorders	Neurological	0.0345282	0.0143561	0.00598329	0.016167	0.0288205	0.0309888	0.0320847
415	Pulmonary heart disease	352	Disorders of other cranial nerves	Neurological	0.0902461	0.0404723	0.00535964	0.0257592	0.0442773	0.00353959	0.00452359
415	Pulmonary heart disease	353	Nerve root and plexus disorders	Neurological	0.0498517	0.0304402	0.00551891	0.101486	0.151802	0.0124099	0.0187855
415	Pulmonary heart disease	357	Inflammatory and toxic neuropathy	Neurological	0.0682235	0.03115	0.00546964	0.0285124	0.0484781	0.00646947	0.00846507
415	Pulmonary heart disease	361	Retinal detachments and defects	Sense organs	-0.0711417	0.0364485	-0.00496707	0.0509571	0.0819492	0.00489875	0.00546262
415	Pulmonary heart disease	362	Other retinal disorders	Sense organs	-0.0829622	0.015815	-0.0149249	1.55607e-07	5.03455e-07	0.0334853	0.0364415
415	Pulmonary heart disease	365	Glaucoma	Sense organs	-0.0703338	0.0327894	-0.00520888	0.0319515	0.0537866	0.00551521	0.00657295
415	Pulmonary heart disease	366	Cataract	Sense organs	0.184407	0.0163718	0.0276513	1.9822e-29	1.50266e-28	0.0230137	0.0228809
415	Pulmonary heart disease	367	Disorders of refraction and accommodation; blindness and low vision	Sense organs	-0.00105998	0.0379741	-6.93229e-05	0.977731	0.984169	0.00429562	0.00648028
415	Pulmonary heart disease	368	Visual disturbances	Sense organs	0.13936	0.0276895	0.0126095	4.83027e-07	1.50566e-06	0.00825512	0.0122572
415	Pulmonary heart disease	371	Inflammation of the eye	Sense organs	-0.0256204	0.0330435	-0.00202291	0.438131	0.527473	0.00627353	0.00693398
415	Pulmonary heart disease	374	Other disorders of eyelids	Sense organs	0.069531	0.0252277	0.00670398	0.00584886	0.0113343	0.00938433	0.00906884
415	Pulmonary heart disease	375	Disorders of lacrimal system	Sense organs	-0.157807	0.0468717	-0.00849722	0.000760499	0.00169952	0.00290781	0.00298269
415	Pulmonary heart disease	378	Strabismus and other disorders of binocular eye movements	Sense organs	0.0438746	0.0432112	0.00258072	0.309938	0.39644	0.00347188	0.00443428
415	Pulmonary heart disease	379	Other disorders of eye	Sense organs	0.035744	0.0344134	0.00260794	0.298961	0.384932	0.00535206	0.006917
415	Pulmonary heart disease	38	Septicemia	Infectious diseases	0.00653883	0.0503043	0.000541319	0.896578	0.92318	0.00690102	0.0125326
415	Pulmonary heart disease	380	Disorders of external ear	Sense organs	0.0884913	0.0398268	0.00553622	0.0262897	0.045143	0.00392948	0.0251946
415	Pulmonary heart disease	381	Otitis media and Eustachian tube disorders	Sense organs	0.0354252	0.0342005	0.00270827	0.300291	0.386426	0.0058792	0.0136964
415	Pulmonary heart disease	384	Other disorders of tympanic membrane	Sense organs	0.0321743	0.0453302	0.00189167	0.477842	0.565746	0.00346882	0.00390518
415	Pulmonary heart disease	386	Vertiginous syndromes and other disorders of vestibular system	Sense organs	0.0275032	0.0409613	0.00157437	0.501939	0.588995	0.00328759	0.00434454
415	Pulmonary heart disease	389	Hearing loss	Sense organs	0.0103839	0.0285938	0.000897472	0.716491	0.779264	0.00752667	0.0111352
415	Pulmonary heart disease	394	Rheumatic disease of the heart valves	Circulatory system	0.0204264	0.0453098	0.00188328	0.652123	0.72442	0.00857407	0.0113703
415	Pulmonary heart disease	395	Heart valve disorders	Circulatory system	0.0329166	0.044954	0.00305348	0.464029	0.552896	0.00868055	0.011002
415	Pulmonary heart disease	401	Hypertension	Circulatory system	0.121073	0.00608201	0.0542904	3.5593e-88	6.17602e-87	0.278805	0.254308
415	Pulmonary heart disease	41	Bacterial infection NOS	Infectious diseases	0.0713911	0.0151117	0.0123746	2.30996e-06	6.78534e-06	0.0310063	0.0349785
415	Pulmonary heart disease	411	Ischemic Heart Disease	Circulatory system	0.051275	0.0107304	0.0125504	1.7662e-06	5.23969e-06	0.0640079	0.0566242
415	Pulmonary heart disease	414	Other forms of chronic heart disease	Circulatory system	-0.0575962	0.0359904	-0.00411507	0.109527	0.162126	0.00513099	0.00848118
415	Pulmonary heart disease	416	Cardiomegaly	Circulatory system	0.209986	0.0336438	0.0152599	4.33559e-10	1.66312e-09	0.00530931	0.00748753
415	Pulmonary heart disease	420	Carditis	Circulatory system	0.0511853	0.0376106	0.00342279	0.173537	0.241511	0.00449186	0.00587402
415	Pulmonary heart disease	425	Cardiomyopathy	Circulatory system	0.152789	0.0462903	0.00835757	0.000964539	0.00212394	0.00300111	0.00361427
415	Pulmonary heart disease	426	Cardiac conduction disorders	Circulatory system	0.117382	0.0258363	0.0109737	5.5379e-06	1.56246e-05	0.0088175	0.0113675
415	Pulmonary heart disease	427	Cardiac dysrhythmias	Circulatory system	-0.0335292	0.0136318	-0.006289	0.0139079	0.0251201	0.036515	0.0382709
415	Pulmonary heart disease	428	Congestive heart failure; nonhypertensive	Circulatory system	0.299651	0.0236053	0.0337816	6.36562e-37	5.70469e-36	0.0128754	0.0149193
415	Pulmonary heart disease	430	Intracranial hemorrhage	Circulatory system	0.0359524	0.0392436	0.00229542	0.359597	0.449545	0.00409309	0.00425786
415	Pulmonary heart disease	433	Cerebrovascular disease	Circulatory system	0.101831	0.0162022	0.0158842	3.27783e-10	1.26392e-09	0.0249543	0.0253873
415	Pulmonary heart disease	442	Other aneurysm	Circulatory system	0.0639068	0.0386411	0.00377937	0.0981571	0.147347	0.00350972	0.00447952
415	Pulmonary heart disease	443	Peripheral vascular disease	Circulatory system	0.283885	0.0212675	0.0329482	1.21179e-40	1.16077e-39	0.0136568	0.0161541
415	Pulmonary heart disease	447	Other disorders of arteries and arterioles	Circulatory system	0.180406	0.0424354	0.0103522	2.1252e-05	5.66342e-05	0.00330367	0.00325046
415	Pulmonary heart disease	451	Phlebitis and thrombophlebitis	Circulatory system	0.94681	0.0230893	0.0896798	0	0	0.00905342	0.0102114
415	Pulmonary heart disease	454	Varicose veins	Circulatory system	0.189819	0.0153024	0.0303253	2.47129e-35	2.14205e-34	0.02621	0.0263182
415	Pulmonary heart disease	455	Hemorrhoids	Circulatory system	-0.104765	0.0129541	-0.0217964	6.09765e-16	3.04422e-15	0.0453413	0.0418993
415	Pulmonary heart disease	458	Hypotension	Circulatory system	0.0669495	0.0274144	0.00604845	0.014601	0.0262489	0.00822969	0.0124287
415	Pulmonary heart disease	465	Acute upper respiratory infections of multiple or unspecified sites	Respiratory	0.0765331	0.0302143	0.00626854	0.0113089	0.0207851	0.00675426	0.047901
415	Pulmonary heart disease	470	Septal Deviations/Turbinate Hypertrophy	Respiratory	-0.0912013	0.022416	-0.0114979	4.73002e-05	0.000121431	0.016155	0.018952
415	Pulmonary heart disease	471	Nasal polyps	Respiratory	-0.045649	0.0311087	-0.00385178	0.142267	0.203703	0.00717111	0.00733103
415	Pulmonary heart disease	473	Diseases of the larynx and vocal cords	Respiratory	0.143186	0.0342127	0.00961776	2.84948e-05	7.49529e-05	0.0045323	0.00510071
415	Pulmonary heart disease	474	Acute and chronic tonsillitis	Respiratory	0.081172	0.0267121	0.00851008	0.00237541	0.00489668	0.011115	0.0246224
415	Pulmonary heart disease	475	Chronic sinusitis	Respiratory	0.0246435	0.0325382	0.00197122	0.448826	0.538005	0.00643975	0.018853
415	Pulmonary heart disease	476	Allergic rhinitis	Respiratory	-0.0741433	0.0507096	-0.00389472	0.143709	0.205409	0.00276703	0.00689167
415	Pulmonary heart disease	479	Other upper respiratory disease	Respiratory	-0.0413746	0.0269726	-0.0041428	0.125043	0.182062	0.0101284	0.0122029
415	Pulmonary heart disease	480	Pneumonia	Respiratory	0.389157	0.0162539	0.0585793	1.11056e-126	2.60025e-125	0.0231969	0.031733
415	Pulmonary heart disease	495	Asthma	Respiratory	0.0757439	0.00689014	0.0289506	4.1256e-28	3.02942e-27	0.177648	0.19932
415	Pulmonary heart disease	496	Chronic airway obstruction	Respiratory	0.967082	0.0101899	0.199191	0	0	0.0443953	0.0471103
415	Pulmonary heart disease	506	Empyema and pneumothorax	Respiratory	0.241247	0.0415018	0.0134904	6.13902e-09	2.18919e-08	0.00313684	0.00404148
415	Pulmonary heart disease	507	Pleurisy; pleural effusion	Respiratory	0.109299	0.0260161	0.010861	2.65491e-05	7.00142e-05	0.00997383	0.0127477
415	Pulmonary heart disease	508	Pulmonary collapse; interstitial and compensatory emphysema	Respiratory	-0.255725	0.0559402	-0.0163048	4.84472e-06	1.37485e-05	0.00408191	0.00742356
415	Pulmonary heart disease	509	Respiratory failure, insufficiency, arrest	Respiratory	0.61389	0.0319336	0.0433857	2.33345e-82	3.85029e-81	0.00501993	0.00746352
415	Pulmonary heart disease	512	Other symptoms of respiratory system	Respiratory	0.350643	0.0431002	0.0285807	4.10127e-16	2.06144e-15	0.00668854	0.0117688
415	Pulmonary heart disease	519	Other diseases of respiratory system, not elsewhere classified	Respiratory	0.329791	0.0165996	0.0470612	7.79065e-88	1.34802e-86	0.0207957	0.066799
415	Pulmonary heart disease	520	Disorders of tooth development	Digestive	-0.135982	0.0270322	-0.0158568	4.89584e-07	1.52481e-06	0.0137879	0.0224023
415	Pulmonary heart disease	521	Diseases of hard tissues of teeth	Digestive	0.187767	0.0192831	0.0258719	2.08924e-22	1.31221e-21	0.0193603	0.0282529
415	Pulmonary heart disease	522	Diseases of pulp and periapical tissues	Digestive	0.0550124	0.0285667	0.00519205	0.0541355	0.0865391	0.00898832	0.0113106
415	Pulmonary heart disease	523	Gingival and periodontal diseases	Digestive	0.0147809	0.0311697	0.00133473	0.635353	0.709497	0.00822188	0.0127762
415	Pulmonary heart disease	525	Other diseases of the teeth and supporting structures	Digestive	0.0106472	0.0255272	0.00110558	0.676612	0.745135	0.0109011	0.0146457
415	Pulmonary heart disease	528	Diseases of the oral soft tissues, excluding lesions specific for gingiva and tongue	Digestive	-0.0378327	0.0263248	-0.00362159	0.150674	0.213958	0.00924906	0.0115255
415	Pulmonary heart disease	530	Diseases of esophagus	Digestive	0.0364889	0.0105425	0.00936354	0.000537897	0.00122651	0.0708735	0.0917209
415	Pulmonary heart disease	531	Peptic ulcer (excl. esophageal)	Digestive	0.0433431	0.0200152	0.00535467	0.0303489	0.0513263	0.0155028	0.0164152
415	Pulmonary heart disease	535	Gastritis and duodenitis	Digestive	0.038158	0.0115069	0.00898405	0.000912806	0.0020194	0.0589033	0.0697312
415	Pulmonary heart disease	537	Other disorders of stomach and duodenum	Digestive	0.0584682	0.0282976	0.00629225	0.0388104	0.064056	0.011719	0.0162532
415	Pulmonary heart disease	540	Appendiceal conditions	Digestive	-0.000966062	0.0237402	-0.000110191	0.967541	0.976729	0.013184	0.0184116
415	Pulmonary heart disease	550	Abdominal hernia	Digestive	0.114793	0.00871032	0.03438	1.16051e-39	1.09186e-38	0.0996228	0.111706
415	Pulmonary heart disease	555	Inflammatory bowel disease and other gastroenteritis and colitis	Digestive	0.210176	0.0226354	0.0231451	1.61324e-20	9.54884e-20	0.0122777	0.0145042
415	Pulmonary heart disease	557	Intestinal malabsorption (non-celiac)	Digestive	-0.158713	0.034796	-0.0122065	5.08549e-06	1.44053e-05	0.00595044	0.00732839
415	Pulmonary heart disease	558	Noninfectious gastroenteritis	Digestive	0.0605044	0.013839	0.0112899	1.23095e-05	3.35972e-05	0.0361232	0.0365057
415	Pulmonary heart disease	560	Intestinal obstruction without mention of hernia	Digestive	0.0731047	0.0289196	0.00621224	0.0114759	0.0210586	0.00727405	0.00918509
415	Pulmonary heart disease	562	Diverticulosis and diverticulitis	Digestive	0.0675285	0.0127408	0.0129294	1.15688e-07	3.77669e-07	0.0381116	0.0537165
415	Pulmonary heart disease	563	Constipation	Digestive	0.0374482	0.0271033	0.00537192	0.167069	0.233917	0.0210196	0.0302908
415	Pulmonary heart disease	564	Functional digestive disorders	Digestive	-0.00530974	0.021561	-0.000970039	0.805477	0.851071	0.034571	0.0513279
415	Pulmonary heart disease	565	Anal and rectal conditions	Digestive	0.0302528	0.0144296	0.00545706	0.0360313	0.0599506	0.0336714	0.0430884
415	Pulmonary heart disease	568	Other disorders of peritoneum	Digestive	-0.0229367	0.0260844	-0.00227692	0.379225	0.469733	0.0099536	0.0163786
415	Pulmonary heart disease	569	Other disorders of intestine	Digestive	0.0249559	0.0198241	0.00394314	0.208077	0.282377	0.0256217	0.0386126
415	Pulmonary heart disease	571	Chronic liver disease and cirrhosis	Digestive	0.0114155	0.0391824	0.00106363	0.770789	0.823787	0.00875806	0.0152398
415	Pulmonary heart disease	573	Other disorders of liver	Digestive	0.0478101	0.0382709	0.00446013	0.211572	0.286533	0.00877982	0.0161166
415	Pulmonary heart disease	574	Cholelithiasis and cholecystitis	Digestive	0.104232	0.0135133	0.020425	1.2259e-14	5.82017e-14	0.039999	0.0481853
415	Pulmonary heart disease	575	Other biliary tract disease	Digestive	0.0645097	0.0281122	0.00590221	0.021749	0.0379219	0.00844233	0.0117422
415	Pulmonary heart disease	577	Diseases of pancreas	Digestive	0.0670978	0.0292782	0.00573945	0.021921	0.0381909	0.00737118	0.00914014
415	Pulmonary heart disease	578	Gastrointestinal hemorrhage	Digestive	0.0101459	0.0125799	0.00213776	0.419944	0.509659	0.0465635	0.056069
415	Pulmonary heart disease	580	Nephritis; nephrosis; renal sclerosis	Genitourinary	0.299292	0.0343954	0.0208476	3.27507e-18	1.78488e-17	0.00487577	0.00451466
415	Pulmonary heart disease	585	Renal failure	Genitourinary	0.128134	0.0123465	0.0252205	3.11622e-25	2.11992e-24	0.0403716	0.042085
415	Pulmonary heart disease	586	Other disorders of the kidney and ureters	Genitourinary	0.140366	0.0306036	0.0115059	4.50543e-06	1.2829e-05	0.00676498	0.00939752
415	Pulmonary heart disease	590	Pyelonephritis	Genitourinary	0.0598561	0.0362373	0.00416955	0.0985787	0.147896	0.00487623	0.00765546
415	Pulmonary heart disease	591	Urinary tract infection	Genitourinary	0.134999	0.0160375	0.0219534	3.83906e-17	2.01679e-16	0.0271839	0.0312545
415	Pulmonary heart disease	592	Cystitis and urethritis	Genitourinary	-0.00430688	0.0326596	-0.000328036	0.895086	0.922079	0.00583524	0.0059929
415	Pulmonary heart disease	594	Urinary calculus	Genitourinary	0.0508016	0.0183917	0.00700204	0.00574138	0.0111494	0.0193727	0.0223543
415	Pulmonary heart disease	595	Hydronephrosis	Genitourinary	0.127672	0.0485921	0.00830634	0.00860342	0.0161495	0.00425088	0.00657661
415	Pulmonary heart disease	596	Other disorders of bladder	Genitourinary	0.0902453	0.0207138	0.0110054	1.31992e-05	3.59091e-05	0.0150998	0.014937
415	Pulmonary heart disease	597	Other disorders of urethra and urinary tract	Genitourinary	-0.00480382	0.0278367	-0.000441361	0.862988	0.897282	0.00851387	0.00908817
415	Pulmonary heart disease	599	Other symptoms/disorders or the urinary system	Genitourinary	-0.0306025	0.0327656	-0.00439469	0.350313	0.439685	0.0210664	0.0230031
415	Pulmonary heart disease	600	Hyperplasia of prostate	Genitourinary	-0.0763363	0.0222779	-0.00822844	0.000611288	0.00138363	0.0117573	0.0108122
415	Pulmonary heart disease	601	Inflammatory diseases of prostate	Genitourinary	0.0562658	0.0338994	0.00462029	0.0969577	0.145736	0.00678903	0.00825791
415	Pulmonary heart disease	603	Other disorders of testis	Genitourinary	0.0513541	0.0348361	0.00417827	0.140438	0.20148	0.00666418	0.00814137
415	Pulmonary heart disease	604	Disorders of penis	Genitourinary	0.0541088	0.0255677	0.00534327	0.0343194	0.0573913	0.00984867	0.0127824
415	Pulmonary heart disease	608	Other disorders of male genital organs	Genitourinary	-0.0248093	0.029703	-0.00213701	0.403579	0.494109	0.00747551	0.00845424
415	Pulmonary heart disease	610	Benign mammary dysplasias	Genitourinary	-0.0281121	0.0287783	-0.0026162	0.328643	0.416904	0.00873708	0.00962459
415	Pulmonary heart disease	611	Abnormal findings on mammogram or breast exam	Genitourinary	-0.0694377	0.0425428	-0.00430274	0.102641	0.15322	0.00385456	0.00377444
415	Pulmonary heart disease	613	Other nonmalignant breast conditions	Genitourinary	0.0630166	0.0362513	0.0044866	0.0821537	0.125774	0.00509499	0.0060276
415	Pulmonary heart disease	614	Inflammatory diseases of female pelvic organs	Genitourinary	0.0125303	0.0190135	0.00193131	0.509884	0.59624	0.0243494	0.0302002
415	Pulmonary heart disease	615	Endometriosis	Genitourinary	-0.047432	0.024419	-0.005984	0.0520866	0.083589	0.016178	0.0206003
415	Pulmonary heart disease	618	Genital prolapse	Genitourinary	0.0299677	0.0178795	0.00427555	0.0937195	0.141513	0.0207873	0.0194319
415	Pulmonary heart disease	619	Noninflammatory female genital disorders	Genitourinary	-0.0309806	0.0189854	-0.00616184	0.10272	0.153325	0.0412612	0.0505745
415	Pulmonary heart disease	622	Polyp of female genital organs	Genitourinary	-0.0112553	0.018195	-0.00167677	0.536185	0.620561	0.0227098	0.0225238
415	Pulmonary heart disease	623	Hypertrophy of female genital organs	Genitourinary	-0.0151821	0.0413165	-0.00101825	0.713276	0.776515	0.00451867	0.00539806
415	Pulmonary heart disease	624	Symptoms involving female genital tract	Genitourinary	0.0336193	0.0371607	0.0037573	0.365623	0.455693	0.0126503	0.0123871
415	Pulmonary heart disease	625	Pain and other symptoms associated with female genital organs	Genitourinary	-0.100125	0.0277785	-0.0108932	0.000312849	0.000733244	0.0119801	0.0151128
415	Pulmonary heart disease	626	Disorders of menstruation and other abnormal bleeding from female genital tract	Genitourinary	-0.0761804	0.0124399	-0.0192927	9.13212e-10	3.43257e-09	0.06888	0.0783281
415	Pulmonary heart disease	627	Menopausal and postmenopausal disorders	Genitourinary	0.0133859	0.0195024	0.00168367	0.49248	0.579552	0.016079	0.0132355
415	Pulmonary heart disease	628	Ovarian cyst	Genitourinary	0.0737505	0.0276929	0.00978624	0.0077412	0.0146635	0.0179291	0.0227532
415	Pulmonary heart disease	681	Superficial cellulitis and abscess	Dermatologic	0.310981	0.0167289	0.0445058	3.9071e-77	6.19808e-76	0.0209192	0.0259942
415	Pulmonary heart disease	686	Other local infections of skin and subcutaneous tissue	Dermatologic	0.170507	0.0191997	0.0224851	6.64302e-19	3.72126e-18	0.0177036	0.0247114
415	Pulmonary heart disease	689	Disorder of skin and subcutaneous tissue NOS	Dermatologic	0.0178538	0.0246313	0.00182369	0.468549	0.55706	0.0105449	0.0120146
415	Pulmonary heart disease	696	Psoriasis and related disorders	Dermatologic	0.0888834	0.0305423	0.00694338	0.00361231	0.00725044	0.0061401	0.00940543
415	Pulmonary heart disease	70	Viral hepatitis	Infectious diseases	0.112795	0.0366409	0.00786926	0.00208128	0.00433287	0.00489124	0.00620943
415	Pulmonary heart disease	701	Other hypertrophic and atrophic conditions of skin	Dermatologic	0.0297907	0.0233892	0.00325324	0.202772	0.276029	0.0120711	0.0135571
415	Pulmonary heart disease	702	Degenerative skin conditions and other dermatoses	Dermatologic	-0.0165559	0.0297321	-0.00140145	0.57764	0.658162	0.00721768	0.00753219
415	Pulmonary heart disease	703	Diseases of nail, NOS	Dermatologic	0.134215	0.0421058	0.00787891	0.00143479	0.00307951	0.00345809	0.00413869
415	Pulmonary heart disease	704	Diseases of hair and hair follicles	Dermatologic	-0.00656253	0.031204	-0.000798502	0.833426	0.873421	0.015031	0.0168341
415	Pulmonary heart disease	706	Diseases of sebaceous glands	Dermatologic	0.0730393	0.0248724	0.0110855	0.00331877	0.00668998	0.0235922	0.0259874
415	Pulmonary heart disease	707	Chronic ulcer of skin	Dermatologic	0.322027	0.0352417	0.0241896	6.38069e-20	3.69517e-19	0.00567469	0.00730072
415	Pulmonary heart disease	709	Diffuse diseases of connective tissue	Dermatologic	0.15488	0.0321066	0.0120971	1.40749e-06	4.21063e-06	0.00613826	0.00653005
415	Pulmonary heart disease	714	Rheumatoid arthritis and other inflammatory polyarthropathies	Musculoskeletal	0.265721	0.0182304	0.0334053	4.01134e-48	4.36458e-47	0.0160624	0.0174723
415	Pulmonary heart disease	715	Other inflammatory spondylopathies	Musculoskeletal	0.0215963	0.0365807	0.00138842	0.55494	0.63768	0.00415039	0.00589071
415	Pulmonary heart disease	716	Other arthropathies	Musculoskeletal	0.13585	0.0113614	0.0353659	5.95633e-33	4.89229e-32	0.0731182	0.0875479
415	Pulmonary heart disease	720	Spinal stenosis	Musculoskeletal	0.0430635	0.030092	0.00346256	0.152413	0.216228	0.00650746	0.00907441
415	Pulmonary heart disease	721	Spondylosis and allied disorders	Musculoskeletal	0.0068034	0.0199606	0.00084129	0.733224	0.793357	0.0155324	0.0214489
415	Pulmonary heart disease	722	Intervertebral disc disorders	Musculoskeletal	0.0502011	0.0251023	0.00691909	0.0455152	0.0740714	0.0193716	0.0277533
415	Pulmonary heart disease	726	Peripheral enthesopathies and allied syndromes	Musculoskeletal	-0.0414204	0.0142461	-0.00757004	0.00364354	0.00730706	0.0345987	0.041627
415	Pulmonary heart disease	727	Other disorders of synovium, tendon, and bursa	Musculoskeletal	-0.0743491	0.018416	-0.0112616	5.40935e-05	0.000138067	0.0234949	0.028065
415	Pulmonary heart disease	728	Disorders of muscle, ligament, and fascia	Musculoskeletal	0.033514	0.0272774	0.00299181	0.219207	0.295207	0.00803375	0.00983146
415	Pulmonary heart disease	729	Other disorders of soft tissues	Musculoskeletal	0.0946253	0.0272185	0.0132381	0.000507988	0.00116089	0.0199708	0.0233066
415	Pulmonary heart disease	733	Other disorders of bone and cartilage	Musculoskeletal	0.115868	0.0236754	0.0120701	9.88019e-07	2.99302e-06	0.0109721	0.0152377
415	Pulmonary heart disease	735	Acquired foot deformities	Musculoskeletal	-0.0534861	0.0205672	-0.00656564	0.00930736	0.0173634	0.0153027	0.0153851
415	Pulmonary heart disease	736	Other acquired deformities of limbs	Musculoskeletal	0.135471	0.0382965	0.00860844	0.000404038	0.000933953	0.00405433	0.005543
415	Pulmonary heart disease	738	Other acquired musculoskeletal deformity	Musculoskeletal	0.00668525	0.038135	0.000424363	0.86084	0.895756	0.00404575	0.00544198
415	Pulmonary heart disease	740	Osteoarthrosis	Musculoskeletal	0.0528791	0.0129627	0.0108803	4.5163e-05	0.000116203	0.0442991	0.0491233
415	Pulmonary heart disease	741	Symptoms and disorders of the joints	Musculoskeletal	0.00802711	0.0259265	0.000774814	0.756858	0.81289	0.00940547	0.0120224
415	Pulmonary heart disease	742	Derangement of joint, non-traumatic	Musculoskeletal	0.019666	0.0264399	0.00197189	0.456997	0.545818	0.010157	0.014567
415	Pulmonary heart disease	743	Osteoporosis, osteopenia and pathological fracture	Musculoskeletal	0.0544801	0.0159599	0.00791362	0.000641171	0.00144596	0.0215646	0.0218032
415	Pulmonary heart disease	745	Pain in joint	Musculoskeletal	0.0792432	0.0168796	0.0116878	2.67116e-06	7.79191e-06	0.022249	0.0283018
415	Pulmonary heart disease	760	Back pain	Symptoms	0.142734	0.0140774	0.0303468	3.69961e-24	2.44399e-23	0.0474551	0.0618873
415	Pulmonary heart disease	761	Cervicalgia	Symptoms	0.00416382	0.0339233	0.000314508	0.902311	0.927741	0.00573826	0.00770348
415	Pulmonary heart disease	764	Sciatica	Symptoms	-0.0156467	0.0297849	-0.00138603	0.599357	0.677963	0.00790951	0.0108049
415	Pulmonary heart disease	766	Neuralgia, neuritis, and radiculitis NOS	Symptoms	0.0764792	0.0415964	0.00441053	0.0659739	0.103268	0.00333692	0.00527815
415	Pulmonary heart disease	771	Musculoskeletal symptoms referable to limbs	Symptoms	0.233726	0.0342804	0.0251321	9.22731e-12	3.85799e-11	0.0116991	0.0141568
415	Pulmonary heart disease	773	Pain in limb	Symptoms	0.228822	0.0181887	0.0305379	2.70478e-36	2.39265e-35	0.0181398	0.0223901
415	Pulmonary heart disease	785	Abdominal pain	Symptoms	-0.0746713	0.0165144	-0.0114085	6.1379e-06	1.72228e-05	0.0239144	0.0237898
415	Pulmonary heart disease	79	Viral infection	Infectious diseases	-0.0902328	0.017095	-0.0150421	1.30369e-07	4.23655e-07	0.0286086	0.0392982
415	Pulmonary heart disease	8	Intestinal infection	Infectious diseases	0.0416153	0.0188099	0.00557409	0.0269381	0.0461387	0.0182748	0.0329157
415	Pulmonary heart disease	835	Internal derangement of knee	Injuries & poisonings	-0.0346218	0.0134318	-0.007132	0.00994913	0.0184601	0.0444069	0.049547
415	Pulmonary heart disease	939	Atopic/contact dermatitis due to other or unspecified	Dermatologic	0.0736987	0.0335427	0.00530069	0.028009	0.0477759	0.00520009	0.00900984
415	Pulmonary heart disease	994	Sepsis and SIRS	Injuries & poisonings	0.0740783	0.0625829	0.00495316	0.236539	0.31563	0.00449094	0.00928962
415	Pulmonary heart disease	Female	Female		-0.174384	0.00610111		1.11225e-179
415	Pulmonary heart disease	age_at_2015	Age at Index (2015)		0.0487768	0.000367056		0
415.11	Pulmonary embolism and infarction, acute	(Intercept)			-4.45321	0.0221748		0
415.11	Pulmonary embolism and infarction, acute	112	Candidiasis	Infectious diseases	0.0684295	0.0383674	0.00490119	0.0744996	0.115142	0.00515658	0.00787492
415.11	Pulmonary embolism and infarction, acute	153	Colorectal cancer	Neoplasms	0.207891	0.0324174	0.0158345	1.42744e-10	5.61294e-10	0.00583554	0.00553963
415.11	Pulmonary embolism and infarction, acute	172	Skin cancer	Neoplasms	0.0620602	0.0187499	0.0085734	0.000933296	0.00206103	0.0194632	0.0207339
415.11	Pulmonary embolism and infarction, acute	174	Breast cancer	Neoplasms	0.31795	0.0180851	0.0460384	3.45884e-69	4.98272e-68	0.0214254	0.0203885
415.11	Pulmonary embolism and infarction, acute	180	Cervical cancer and dysplasia	Neoplasms	0.0732337	0.0250256	0.00874882	0.00342961	0.00690439	0.0144815	0.0183308
415.11	Pulmonary embolism and infarction, acute	184	Cancer of other female genital organs	Neoplasms	0.504405	0.0415566	0.0283042	6.65965e-34	5.59671e-33	0.00315875	0.00324621
415.11	Pulmonary embolism and infarction, acute	185	Cancer of prostate	Neoplasms	0.206739	0.0287913	0.016555	6.94047e-13	3.06245e-12	0.00645399	0.00623783
415.11	Pulmonary embolism and infarction, acute	189	Cancer of urinary organs (incl. kidney and bladder)	Neoplasms	0.320737	0.0349298	0.0225869	4.21808e-20	2.46048e-19	0.00498408	0.00463368
415.11	Pulmonary embolism and infarction, acute	195	Cancer, suspected or other	Neoplasms	0.106797	0.043456	0.00596115	0.013987	0.0252433	0.00312535	0.00394807
415.11	Pulmonary embolism and infarction, acute	198	Secondary malignant neoplasm	Neoplasms	0.934197	0.0256756	0.0921558	7.45214e-290	3.48968e-288	0.00982783	0.0109719
415.11	Pulmonary embolism and infarction, acute	199	Neoplasm of uncertain behavior	Neoplasms	0.149455	0.0465489	0.00821464	0.00132408	0.0028605	0.00303022	0.00320566
415.11	Pulmonary embolism and infarction, acute	200	Myeloproliferative disease	Neoplasms	0.35582	0.0457507	0.0193407	7.40547e-15	3.54225e-14	0.00296327	0.00313685
415.11	Pulmonary embolism and infarction, acute	202	Cancer of other lymphoid, histiocytic tissue	Neoplasms	0.325472	0.0444499	0.0181657	2.43913e-13	1.09933e-12	0.00312489	0.00311064
415.11	Pulmonary embolism and infarction, acute	208	Benign neoplasm of colon	Neoplasms	0.0293438	0.0191064	0.00507578	0.124585	0.181524	0.0308739	0.0447943
415.11	Pulmonary embolism and infarction, acute	211	Benign neoplasm of other parts of digestive system	Neoplasms	-0.0389547	0.0375065	-0.00326061	0.298985	0.384932	0.0070559	0.00978915
415.11	Pulmonary embolism and infarction, acute	214	Lipoma	Neoplasms	0.089024	0.0202308	0.0114853	1.08042e-05	2.96462e-05	0.0169312	0.0179733
415.11	Pulmonary embolism and infarction, acute	216	Benign neoplasm of skin	Neoplasms	-0.0158177	0.0205007	-0.00231721	0.44037	0.529756	0.0219423	0.0249023
415.11	Pulmonary embolism and infarction, acute	218	Benign neoplasm of uterus	Neoplasms	-0.0446086	0.0185731	-0.00725731	0.0163149	0.0290673	0.0272078	0.0294133
415.11	Pulmonary embolism and infarction, acute	220	Benign neoplasm of ovary	Neoplasms	-0.0621361	0.0454738	-0.00390485	0.171809	0.239375	0.00396502	0.00495328
415.11	Pulmonary embolism and infarction, acute	228	Hemangioma and lymphangioma, any site	Neoplasms	0.0051589	0.0465299	0.00029713	0.911717	0.934885	0.00332834	0.00413445
415.11	Pulmonary embolism and infarction, acute	229	Benign neoplasm of unspecified sites	Neoplasms	0.0104458	0.0346209	0.000889247	0.762867	0.817351	0.0073004	0.00786467
415.11	Pulmonary embolism and infarction, acute	240	Simple and unspecified goiter	Endocrine/metabolic	0.0877438	0.0424186	0.00549552	0.038591	0.063728	0.00393821	0.00424981
415.11	Pulmonary embolism and infarction, acute	242	Thyrotoxicosis with or without goiter	Endocrine/metabolic	0.0229167	0.0405371	0.00152876	0.571852	0.653136	0.00447011	0.00581721
415.11	Pulmonary embolism and infarction, acute	244	Hypothyroidism	Endocrine/metabolic	-0.0376143	0.0109395	-0.00956054	0.000585189	0.0013278	0.0694234	0.0697332
415.11	Pulmonary embolism and infarction, acute	250	Diabetes mellitus	Endocrine/metabolic	0.115673	0.0108911	0.0329573	2.38483e-26	1.67092e-25	0.0891213	0.0915936
415.11	Pulmonary embolism and infarction, acute	261	Vitamin deficiency	Endocrine/metabolic	0.169797	0.0466073	0.0093308	0.000269344	0.000636522	0.00302899	0.00852832
415.11	Pulmonary embolism and infarction, acute	272	Disorders of lipoid metabolism	Endocrine/metabolic	-0.0705543	0.00926631	-0.0213384	2.65599e-14	1.24627e-13	0.101841	0.0906016
415.11	Pulmonary embolism and infarction, acute	274	Gout and other crystal arthropathies	Endocrine/metabolic	0.110769	0.0294201	0.00939439	0.000166505	0.000403278	0.00724541	0.0103723
415.11	Pulmonary embolism and infarction, acute	275	Disorders of mineral metabolism	Endocrine/metabolic	0.105173	0.042846	0.00636313	0.0141013	0.0254222	0.00367395	0.00648686
415.11	Pulmonary embolism and infarction, acute	276	Disorders of fluid, electrolyte, and acid-base balance	Endocrine/metabolic	0.117762	0.0230884	0.0143642	3.38808e-07	1.072e-06	0.0151065	0.0231264
415.11	Pulmonary embolism and infarction, acute	278	Overweight, obesity and other hyperalimentation	Endocrine/metabolic	0.234928	0.00807588	0.0757088	4.78414e-186	1.55796e-184	0.117709	0.179329
415.11	Pulmonary embolism and infarction, acute	280	Iron deficiency anemias	Hematopoietic	0.0325688	0.0211161	0.00426143	0.122984	0.179601	0.0174237	0.0253132
415.11	Pulmonary embolism and infarction, acute	285	Other anemias	Hematopoietic	0.052924	0.017844	0.00827193	0.00301772	0.00612183	0.025057	0.0306574
415.11	Pulmonary embolism and infarction, acute	287	Purpura and other hemorrhagic conditions	Hematopoietic	0.0837264	0.0489401	0.0047082	0.0871193	0.132586	0.00317223	0.00451217
415.11	Pulmonary embolism and infarction, acute	288	Diseases of white blood cells	Hematopoietic	0.111196	0.0303928	0.00968772	0.000253575	0.000601176	0.00764892	0.00939972
415.11	Pulmonary embolism and infarction, acute	289	Other diseases of blood and blood-forming organs	Hematopoietic	0.415889	0.0403242	0.0251693	6.11409e-25	4.13651e-24	0.00367609	0.00477789
415.11	Pulmonary embolism and infarction, acute	290	Delirium dementia and amnestic and other cognitive disorders	Mental disorders	0.284966	0.0406814	0.0204622	2.47316e-12	1.0646e-11	0.00518293	0.00786072
415.11	Pulmonary embolism and infarction, acute	295	Schizophrenia and other psychotic disorders	Mental disorders	0.35748	0.0242247	0.0388085	2.78134e-49	3.09174e-48	0.0119278	0.0134709
415.11	Pulmonary embolism and infarction, acute	296	Mood disorders	Mental disorders	0.111587	0.015719	0.0196554	1.25773e-12	5.48038e-12	0.032054	0.0337443
415.11	Pulmonary embolism and infarction, acute	300	Anxiety disorders	Mental disorders	0.0413511	0.008889	0.0133002	3.28821e-06	9.49305e-06	0.117185	0.161347
415.11	Pulmonary embolism and infarction, acute	301	Personality disorders	Mental disorders	0.181586	0.0443041	0.010578	4.15627e-05	0.000107312	0.00340509	0.0051499
415.11	Pulmonary embolism and infarction, acute	315	Develomental delays and disorders	Mental disorders	0.359047	0.035156	0.0274453	1.73475e-24	1.15798e-23	0.00587752	0.00689489
415.11	Pulmonary embolism and infarction, acute	316	Substance addiction and disorders	Mental disorders	0.561613	0.0376289	0.102824	2.26512e-50	2.55164e-49	0.0347271	0.0460367
415.11	Pulmonary embolism and infarction, acute	317	Alcohol-related disorders	Mental disorders	-0.166977	0.0392196	-0.0292528	2.06726e-05	5.51458e-05	0.0316964	0.03995
415.11	Pulmonary embolism and infarction, acute	318	Tobacco use disorder	Mental disorders	0.318278	0.00991002	0.0858275	2.57129e-226	9.56966e-225	0.0789508	0.132704
415.11	Pulmonary embolism and infarction, acute	327	Sleep disorders	Neurological	0.220435	0.021799	0.0245458	4.87926e-24	3.21295e-23	0.0125569	0.0183506
415.11	Pulmonary embolism and infarction, acute	334	Degenerative disease of the spinal cord	Neurological	0.0927902	0.0404581	0.00597947	0.0218199	0.0380326	0.00417	0.00516147
415.11	Pulmonary embolism and infarction, acute	335	Multiple sclerosis	Neurological	0.66595	0.0385482	0.0419423	7.15858e-67	1.00465e-65	0.00398248	0.00423546
415.11	Pulmonary embolism and infarction, acute	340	Migraine	Neurological	0.121727	0.0278864	0.0115053	1.2706e-05	3.46436e-05	0.00901467	0.0160876
415.11	Pulmonary embolism and infarction, acute	342	Hemiplegia	Neurological	0.118787	0.0423491	0.00763605	0.00503256	0.00987139	0.00414962	0.00476208
415.11	Pulmonary embolism and infarction, acute	345	Epilepsy, recurrent seizures, convulsions	Neurological	0.252475	0.0170322	0.0391579	1.03344e-49	1.15432e-48	0.024663	0.0256923
415.11	Pulmonary embolism and infarction, acute	351	Other peripheral nerve disorders	Neurological	0.0436868	0.0151477	0.00757037	0.00392598	0.00782952	0.0309888	0.0320847
415.11	Pulmonary embolism and infarction, acute	352	Disorders of other cranial nerves	Neurological	0.0637836	0.0435007	0.00378805	0.142576	0.204009	0.00353959	0.00452359
415.11	Pulmonary embolism and infarction, acute	353	Nerve root and plexus disorders	Neurological	0.0738418	0.0318665	0.00817477	0.0204916	0.03589	0.0124099	0.0187855
415.11	Pulmonary embolism and infarction, acute	357	Inflammatory and toxic neuropathy	Neurological	0.0706033	0.0327501	0.00566044	0.0310976	0.0524685	0.00646947	0.00846507
415.11	Pulmonary embolism and infarction, acute	361	Retinal detachments and defects	Sense organs	-0.0612493	0.0381213	-0.00427639	0.108121	0.160327	0.00489875	0.00546262
415.11	Pulmonary embolism and infarction, acute	362	Other retinal disorders	Sense organs	-0.117327	0.0170255	-0.0211072	5.5304e-12	2.33873e-11	0.0334853	0.0364415
415.11	Pulmonary embolism and infarction, acute	365	Glaucoma	Sense organs	-0.0567267	0.034587	-0.00420115	0.100981	0.151107	0.00551521	0.00657295
415.11	Pulmonary embolism and infarction, acute	366	Cataract	Sense organs	0.187223	0.0176498	0.0280736	2.7451e-26	1.9197e-25	0.0230137	0.0228809
415.11	Pulmonary embolism and infarction, acute	367	Disorders of refraction and accommodation; blindness and low vision	Sense organs	-0.0251031	0.040379	-0.00164174	0.534148	0.618674	0.00429562	0.00648028
415.11	Pulmonary embolism and infarction, acute	368	Visual disturbances	Sense organs	0.149699	0.028588	0.013545	1.63721e-07	5.28509e-07	0.00825512	0.0122572
415.11	Pulmonary embolism and infarction, acute	371	Inflammation of the eye	Sense organs	0.0510154	0.0344171	0.00402802	0.138268	0.198854	0.00627353	0.00693398
415.11	Pulmonary embolism and infarction, acute	374	Other disorders of eyelids	Sense organs	0.0480256	0.0265422	0.00463049	0.0703887	0.109392	0.00938433	0.00906884
415.11	Pulmonary embolism and infarction, acute	375	Disorders of lacrimal system	Sense organs	-0.130579	0.0493808	-0.00703113	0.0081853	0.0154349	0.00290781	0.00298269
415.11	Pulmonary embolism and infarction, acute	378	Strabismus and other disorders of binocular eye movements	Sense organs	0.011506	0.0457788	0.000676787	0.801552	0.84818	0.00347188	0.00443428
415.11	Pulmonary embolism and infarction, acute	379	Other disorders of eye	Sense organs	0.0378143	0.0367981	0.002759	0.30413	0.390633	0.00535206	0.006917
415.11	Pulmonary embolism and infarction, acute	38	Septicemia	Infectious diseases	0.0487579	0.0528973	0.00403643	0.356661	0.446436	0.00690102	0.0125326
415.11	Pulmonary embolism and infarction, acute	380	Disorders of external ear	Sense organs	0.0684257	0.0411409	0.00428087	0.0962717	0.14487	0.00392948	0.0251946
415.11	Pulmonary embolism and infarction, acute	381	Otitis media and Eustachian tube disorders	Sense organs	0.0678501	0.0362392	0.00518715	0.0611674	0.0964301	0.0058792	0.0136964
415.11	Pulmonary embolism and infarction, acute	384	Other disorders of tympanic membrane	Sense organs	0.0289282	0.0470986	0.00170082	0.53908	0.623366	0.00346882	0.00390518
415.11	Pulmonary embolism and infarction, acute	386	Vertiginous syndromes and other disorders of vestibular system	Sense organs	0.0360431	0.0433083	0.00206322	0.405272	0.495656	0.00328759	0.00434454
415.11	Pulmonary embolism and infarction, acute	389	Hearing loss	Sense organs	-0.00191301	0.0302321	-0.00016534	0.949546	0.963294	0.00752667	0.0111352
415.11	Pulmonary embolism and infarction, acute	394	Rheumatic disease of the heart valves	Circulatory system	0.0888829	0.0491548	0.00819487	0.0705717	0.109612	0.00857407	0.0113703
415.11	Pulmonary embolism and infarction, acute	395	Heart valve disorders	Circulatory system	-0.170145	0.0490188	-0.0157833	0.000518509	0.00118435	0.00868055	0.011002
415.11	Pulmonary embolism and infarction, acute	401	Hypertension	Circulatory system	0.0991344	0.00644324	0.044453	2.03843e-53	2.40158e-52	0.278805	0.254308
415.11	Pulmonary embolism and infarction, acute	41	Bacterial infection NOS	Infectious diseases	0.0683931	0.0160508	0.0118549	2.03485e-05	5.43597e-05	0.0310063	0.0349785
415.11	Pulmonary embolism and infarction, acute	411	Ischemic Heart Disease	Circulatory system	0.01454	0.0115539	0.0035589	0.208228	0.28252	0.0640079	0.0566242
415.11	Pulmonary embolism and infarction, acute	414	Other forms of chronic heart disease	Circulatory system	-0.0879013	0.0396973	-0.00628028	0.0268088	0.0459452	0.00513099	0.00848118
415.11	Pulmonary embolism and infarction, acute	416	Cardiomegaly	Circulatory system	0.155172	0.0375799	0.0112766	3.64138e-05	9.46256e-05	0.00530931	0.00748753
415.11	Pulmonary embolism and infarction, acute	420	Carditis	Circulatory system	0.0313658	0.0404163	0.00209745	0.43771	0.527119	0.00449186	0.00587402
415.11	Pulmonary embolism and infarction, acute	425	Cardiomyopathy	Circulatory system	0.14108	0.0511234	0.00771708	0.00578735	0.0112257	0.00300111	0.00361427
415.11	Pulmonary embolism and infarction, acute	426	Cardiac conduction disorders	Circulatory system	0.0748808	0.0281091	0.00700036	0.00772324	0.0146325	0.0088175	0.0113675
415.11	Pulmonary embolism and infarction, acute	427	Cardiac dysrhythmias	Circulatory system	-0.136171	0.0152083	-0.0255414	3.43544e-19	1.93913e-18	0.036515	0.0382709
415.11	Pulmonary embolism and infarction, acute	428	Congestive heart failure; nonhypertensive	Circulatory system	0.151137	0.0264896	0.0170387	1.15998e-08	4.05981e-08	0.0128754	0.0149193
415.11	Pulmonary embolism and infarction, acute	430	Intracranial hemorrhage	Circulatory system	0.0410267	0.0416357	0.0026194	0.324442	0.412085	0.00409309	0.00425786
415.11	Pulmonary embolism and infarction, acute	433	Cerebrovascular disease	Circulatory system	0.116219	0.0171744	0.0181285	1.31494e-11	5.45148e-11	0.0249543	0.0253873
415.11	Pulmonary embolism and infarction, acute	442	Other aneurysm	Circulatory system	0.0716481	0.0415681	0.00423719	0.0847742	0.129432	0.00350972	0.00447952
415.11	Pulmonary embolism and infarction, acute	443	Peripheral vascular disease	Circulatory system	0.189406	0.0230913	0.0219827	2.35482e-16	1.19893e-15	0.0136568	0.0161541
415.11	Pulmonary embolism and infarction, acute	447	Other disorders of arteries and arterioles	Circulatory system	0.222568	0.0456843	0.0127715	1.10546e-06	3.33514e-06	0.00330367	0.00325046
415.11	Pulmonary embolism and infarction, acute	451	Phlebitis and thrombophlebitis	Circulatory system	0.997452	0.0238565	0.0944764	0	0	0.00905342	0.0102114
415.11	Pulmonary embolism and infarction, acute	454	Varicose veins	Circulatory system	0.214296	0.0160349	0.0342358	9.76735e-41	9.37554e-40	0.02621	0.0263182
415.11	Pulmonary embolism and infarction, acute	455	Hemorrhoids	Circulatory system	-0.093175	0.0136446	-0.0193852	8.56779e-12	3.58873e-11	0.0453413	0.0418993
415.11	Pulmonary embolism and infarction, acute	458	Hypotension	Circulatory system	0.124184	0.0292429	0.0112192	2.16995e-05	5.77851e-05	0.00822969	0.0124287
415.11	Pulmonary embolism and infarction, acute	465	Acute upper respiratory infections of multiple or unspecified sites	Respiratory	0.0858056	0.0320147	0.00702802	0.00735802	0.0139921	0.00675426	0.047901
415.11	Pulmonary embolism and infarction, acute	470	Septal Deviations/Turbinate Hypertrophy	Respiratory	-0.0780406	0.0234694	-0.00983869	0.000883544	0.00195928	0.016155	0.018952
415.11	Pulmonary embolism and infarction, acute	471	Nasal polyps	Respiratory	0.0611539	0.0320918	0.00516006	0.0567028	0.0901911	0.00717111	0.00733103
415.11	Pulmonary embolism and infarction, acute	473	Diseases of the larynx and vocal cords	Respiratory	0.126403	0.0377535	0.00849046	0.000813606	0.00181335	0.0045323	0.00510071
415.11	Pulmonary embolism and infarction, acute	474	Acute and chronic tonsillitis	Respiratory	0.0747387	0.0277652	0.00783561	0.0071065	0.0135514	0.011115	0.0246224
415.11	Pulmonary embolism and infarction, acute	475	Chronic sinusitis	Respiratory	0.0714358	0.0337912	0.00571409	0.0345125	0.0576777	0.00643975	0.018853
415.11	Pulmonary embolism and infarction, acute	476	Allergic rhinitis	Respiratory	-0.112464	0.0527085	-0.00590771	0.0328674	0.0551977	0.00276703	0.00689167
415.11	Pulmonary embolism and infarction, acute	479	Other upper respiratory disease	Respiratory	-0.0178901	0.0280692	-0.00179132	0.523892	0.609344	0.0101284	0.0122029
415.11	Pulmonary embolism and infarction, acute	480	Pneumonia	Respiratory	0.34338	0.017568	0.0516885	4.48333e-85	7.58028e-84	0.0231969	0.031733
415.11	Pulmonary embolism and infarction, acute	495	Asthma	Respiratory	0.0649085	0.00730955	0.0248091	6.68876e-19	3.74461e-18	0.177648	0.19932
415.11	Pulmonary embolism and infarction, acute	496	Chronic airway obstruction	Respiratory	0.583657	0.0117055	0.120217	0	0	0.0443953	0.0471103
415.11	Pulmonary embolism and infarction, acute	506	Empyema and pneumothorax	Respiratory	0.222165	0.0449589	0.0124234	7.75139e-07	2.37419e-06	0.00313684	0.00404148
415.11	Pulmonary embolism and infarction, acute	507	Pleurisy; pleural effusion	Respiratory	0.149231	0.0276945	0.0148291	7.10587e-08	2.35974e-07	0.00997383	0.0127477
415.11	Pulmonary embolism and infarction, acute	508	Pulmonary collapse; interstitial and compensatory emphysema	Respiratory	-0.287824	0.0608266	-0.0183514	2.2246e-06	6.5446e-06	0.00408191	0.00742356
415.11	Pulmonary embolism and infarction, acute	509	Respiratory failure, insufficiency, arrest	Respiratory	0.408238	0.0366287	0.0288516	7.54964e-29	5.65596e-28	0.00501993	0.00746352
415.11	Pulmonary embolism and infarction, acute	512	Other symptoms of respiratory system	Respiratory	0.42145	0.0478437	0.0343522	1.26384e-18	6.99916e-18	0.00668854	0.0117688
415.11	Pulmonary embolism and infarction, acute	519	Other diseases of respiratory system, not elsewhere classified	Respiratory	0.313454	0.0178633	0.0447298	6.23521e-69	8.94746e-68	0.0207957	0.066799
415.11	Pulmonary embolism and infarction, acute	520	Disorders of tooth development	Digestive	-0.128809	0.0278483	-0.0150204	3.739e-06	1.07292e-05	0.0137879	0.0224023
415.11	Pulmonary embolism and infarction, acute	521	Diseases of hard tissues of teeth	Digestive	0.183382	0.0203561	0.0252678	2.08551e-19	1.18512e-18	0.0193603	0.0282529
415.11	Pulmonary embolism and infarction, acute	522	Diseases of pulp and periapical tissues	Digestive	0.0707898	0.0298784	0.00668112	0.0178235	0.0315514	0.00898832	0.0113106
415.11	Pulmonary embolism and infarction, acute	523	Gingival and periodontal diseases	Digestive	-0.0011525	0.0329468	-0.000104072	0.972095	0.980256	0.00822188	0.0127762
415.11	Pulmonary embolism and infarction, acute	525	Other diseases of the teeth and supporting structures	Digestive	-0.00213969	0.0267379	-0.00022218	0.936218	0.953171	0.0109011	0.0146457
415.11	Pulmonary embolism and infarction, acute	528	Diseases of the oral soft tissues, excluding lesions specific for gingiva and tongue	Digestive	-0.0356325	0.0277056	-0.00341096	0.198404	0.271099	0.00924906	0.0115255
415.11	Pulmonary embolism and infarction, acute	530	Diseases of esophagus	Digestive	0.0599249	0.0110776	0.0153775	6.31838e-08	2.10465e-07	0.0708735	0.0917209
415.11	Pulmonary embolism and infarction, acute	531	Peptic ulcer (excl. esophageal)	Digestive	0.0274365	0.0213889	0.00338954	0.199582	0.272468	0.0155028	0.0164152
415.11	Pulmonary embolism and infarction, acute	535	Gastritis and duodenitis	Digestive	0.0248209	0.0121997	0.00584392	0.0418959	0.0686828	0.0589033	0.0697312
415.11	Pulmonary embolism and infarction, acute	537	Other disorders of stomach and duodenum	Digestive	0.012003	0.0300016	0.00129175	0.689097	0.755466	0.011719	0.0162532
415.11	Pulmonary embolism and infarction, acute	540	Appendiceal conditions	Digestive	0.025109	0.0245064	0.00286399	0.305557	0.392165	0.013184	0.0184116
415.11	Pulmonary embolism and infarction, acute	550	Abdominal hernia	Digestive	0.121352	0.00912456	0.0363446	2.32909e-40	2.22297e-39	0.0996228	0.111706
415.11	Pulmonary embolism and infarction, acute	555	Inflammatory bowel disease and other gastroenteritis and colitis	Digestive	0.263008	0.0235746	0.0289631	6.66358e-29	4.99823e-28	0.0122777	0.0145042
415.11	Pulmonary embolism and infarction, acute	557	Intestinal malabsorption (non-celiac)	Digestive	-0.183305	0.0367956	-0.0140978	6.30273e-07	1.94238e-06	0.00595044	0.00732839
415.11	Pulmonary embolism and infarction, acute	558	Noninfectious gastroenteritis	Digestive	0.0769276	0.0145055	0.0143544	1.13697e-07	3.715e-07	0.0361232	0.0365057
415.11	Pulmonary embolism and infarction, acute	560	Intestinal obstruction without mention of hernia	Digestive	0.0886634	0.0302592	0.00753438	0.00338817	0.00682543	0.00727405	0.00918509
415.11	Pulmonary embolism and infarction, acute	562	Diverticulosis and diverticulitis	Digestive	0.0695595	0.013478	0.0133183	2.45683e-07	7.84194e-07	0.0381116	0.0537165
415.11	Pulmonary embolism and infarction, acute	563	Constipation	Digestive	0.048765	0.0284241	0.00699532	0.0862306	0.131395	0.0210196	0.0302908
415.11	Pulmonary embolism and infarction, acute	564	Functional digestive disorders	Digestive	-8.09278e-05	0.022713	-1.47847e-05	0.997157	0.997966	0.034571	0.0513279
415.11	Pulmonary embolism and infarction, acute	565	Anal and rectal conditions	Digestive	0.0381955	0.0152437	0.00688978	0.0122223	0.0223351	0.0336714	0.0430884
415.11	Pulmonary embolism and infarction, acute	568	Other disorders of peritoneum	Digestive	-0.0181767	0.0274159	-0.0018044	0.507331	0.593705	0.0099536	0.0163786
415.11	Pulmonary embolism and infarction, acute	569	Other disorders of intestine	Digestive	0.0225921	0.0207927	0.00356965	0.27724	0.36088	0.0256217	0.0386126
415.11	Pulmonary embolism and infarction, acute	571	Chronic liver disease and cirrhosis	Digestive	-0.0736274	0.0421058	-0.00686015	0.0803555	0.123317	0.00875806	0.0152398
415.11	Pulmonary embolism and infarction, acute	573	Other disorders of liver	Digestive	0.0479794	0.0407673	0.00447592	0.239232	0.318442	0.00877982	0.0161166
415.11	Pulmonary embolism and infarction, acute	574	Cholelithiasis and cholecystitis	Digestive	0.123154	0.0141949	0.0241328	4.10306e-18	2.22694e-17	0.039999	0.0481853
415.11	Pulmonary embolism and infarction, acute	575	Other biliary tract disease	Digestive	0.0673967	0.0297062	0.00616636	0.0232817	0.0403374	0.00844233	0.0117422
415.11	Pulmonary embolism and infarction, acute	577	Diseases of pancreas	Digestive	0.105705	0.0305505	0.00904188	0.000540131	0.001231	0.00737118	0.00914014
415.11	Pulmonary embolism and infarction, acute	578	Gastrointestinal hemorrhage	Digestive	0.0214514	0.0132075	0.00451985	0.104336	0.155525	0.0465635	0.056069
415.11	Pulmonary embolism and infarction, acute	580	Nephritis; nephrosis; renal sclerosis	Genitourinary	0.226768	0.0366614	0.0157958	6.19243e-10	2.3515e-09	0.00487577	0.00451466
415.11	Pulmonary embolism and infarction, acute	585	Renal failure	Genitourinary	0.156885	0.0131037	0.0308796	4.94704e-33	4.07415e-32	0.0403716	0.042085
415.11	Pulmonary embolism and infarction, acute	586	Other disorders of the kidney and ureters	Genitourinary	0.114375	0.0316822	0.00937544	0.000306097	0.000718238	0.00676498	0.00939752
415.11	Pulmonary embolism and infarction, acute	590	Pyelonephritis	Genitourinary	0.10545	0.0378661	0.00734561	0.00535573	0.0104587	0.00487623	0.00765546
415.11	Pulmonary embolism and infarction, acute	591	Urinary tract infection	Genitourinary	0.126245	0.0169126	0.0205298	8.35833e-14	3.8497e-13	0.0271839	0.0312545
415.11	Pulmonary embolism and infarction, acute	592	Cystitis and urethritis	Genitourinary	0.0160705	0.034256	0.00122402	0.638977	0.712513	0.00583524	0.0059929
415.11	Pulmonary embolism and infarction, acute	594	Urinary calculus	Genitourinary	0.104312	0.0190824	0.0143775	4.59221e-08	1.54693e-07	0.0193727	0.0223543
415.11	Pulmonary embolism and infarction, acute	595	Hydronephrosis	Genitourinary	0.0870597	0.0495421	0.00566411	0.0788689	0.121257	0.00425088	0.00657661
415.11	Pulmonary embolism and infarction, acute	596	Other disorders of bladder	Genitourinary	0.084291	0.0216501	0.0102793	9.88746e-05	0.000245323	0.0150998	0.014937
415.11	Pulmonary embolism and infarction, acute	597	Other disorders of urethra and urinary tract	Genitourinary	-0.039047	0.0291843	-0.00358752	0.180914	0.250191	0.00851387	0.00908817
415.11	Pulmonary embolism and infarction, acute	599	Other symptoms/disorders or the urinary system	Genitourinary	-0.00222075	0.0337746	-0.000318912	0.947575	0.961981	0.0210664	0.0230031
415.11	Pulmonary embolism and infarction, acute	600	Hyperplasia of prostate	Genitourinary	-0.0678555	0.0232309	-0.00731427	0.00349003	0.00702143	0.0117573	0.0108122
415.11	Pulmonary embolism and infarction, acute	601	Inflammatory diseases of prostate	Genitourinary	0.124193	0.0352357	0.0101981	0.000424087	0.000978341	0.00678903	0.00825791
415.11	Pulmonary embolism and infarction, acute	603	Other disorders of testis	Genitourinary	0.0217202	0.0362969	0.0017672	0.54957	0.632491	0.00666418	0.00814137
415.11	Pulmonary embolism and infarction, acute	604	Disorders of penis	Genitourinary	0.0876248	0.0267	0.008653	0.00103137	0.00226275	0.00984867	0.0127824
415.11	Pulmonary embolism and infarction, acute	608	Other disorders of male genital organs	Genitourinary	-0.0489917	0.0310674	-0.00422001	0.114807	0.169115	0.00747551	0.00845424
415.11	Pulmonary embolism and infarction, acute	610	Benign mammary dysplasias	Genitourinary	-0.0204442	0.0298972	-0.0019026	0.49409	0.581078	0.00873708	0.00962459
415.11	Pulmonary embolism and infarction, acute	611	Abnormal findings on mammogram or breast exam	Genitourinary	-0.0282262	0.0441995	-0.00174905	0.523076	0.608742	0.00385456	0.00377444
415.11	Pulmonary embolism and infarction, acute	613	Other nonmalignant breast conditions	Genitourinary	0.0524813	0.0380841	0.00373652	0.168192	0.235169	0.00509499	0.0060276
415.11	Pulmonary embolism and infarction, acute	614	Inflammatory diseases of female pelvic organs	Genitourinary	0.0175499	0.0200816	0.002705	0.382155	0.472666	0.0243494	0.0302002
415.11	Pulmonary embolism and infarction, acute	615	Endometriosis	Genitourinary	-0.0634175	0.0255127	-0.00800073	0.0129288	0.02351	0.016178	0.0206003
415.11	Pulmonary embolism and infarction, acute	618	Genital prolapse	Genitourinary	0.0572166	0.0187826	0.00816319	0.00231717	0.00478249	0.0207873	0.0194319
415.11	Pulmonary embolism and infarction, acute	619	Noninflammatory female genital disorders	Genitourinary	-0.024047	0.0199312	-0.00478279	0.227625	0.305232	0.0412612	0.0505745
415.11	Pulmonary embolism and infarction, acute	622	Polyp of female genital organs	Genitourinary	-0.0124138	0.019209	-0.00184937	0.518116	0.604071	0.0227098	0.0225238
415.11	Pulmonary embolism and infarction, acute	623	Hypertrophy of female genital organs	Genitourinary	-0.0195223	0.0431555	-0.00130934	0.651001	0.723434	0.00451867	0.00539806
415.11	Pulmonary embolism and infarction, acute	624	Symptoms involving female genital tract	Genitourinary	-0.0126323	0.0386705	-0.00141178	0.743922	0.802073	0.0126503	0.0123871
415.11	Pulmonary embolism and infarction, acute	625	Pain and other symptoms associated with female genital organs	Genitourinary	-0.0698391	0.0288459	-0.00759821	0.0154732	0.027669	0.0119801	0.0151128
415.11	Pulmonary embolism and infarction, acute	626	Disorders of menstruation and other abnormal bleeding from female genital tract	Genitourinary	-0.064248	0.013058	-0.0162708	8.64616e-07	2.63429e-06	0.06888	0.0783281
415.11	Pulmonary embolism and infarction, acute	627	Menopausal and postmenopausal disorders	Genitourinary	0.0380873	0.0207164	0.00479059	0.0659877	0.103281	0.016079	0.0132355
415.11	Pulmonary embolism and infarction, acute	628	Ovarian cyst	Genitourinary	0.0585379	0.0290236	0.00776762	0.0437051	0.0714083	0.0179291	0.0227532
415.11	Pulmonary embolism and infarction, acute	681	Superficial cellulitis and abscess	Dermatologic	0.295945	0.0178555	0.0423539	1.06593e-61	1.39437e-60	0.0209192	0.0259942
415.11	Pulmonary embolism and infarction, acute	686	Other local infections of skin and subcutaneous tissue	Dermatologic	0.157753	0.020279	0.0208031	7.3034e-15	3.49524e-14	0.0177036	0.0247114
415.11	Pulmonary embolism and infarction, acute	689	Disorder of skin and subcutaneous tissue NOS	Dermatologic	0.0289929	0.0259349	0.0029615	0.263605	0.345343	0.0105449	0.0120146
415.11	Pulmonary embolism and infarction, acute	696	Psoriasis and related disorders	Dermatologic	0.112978	0.032152	0.00882563	0.000441608	0.00101597	0.0061401	0.00940543
415.11	Pulmonary embolism and infarction, acute	70	Viral hepatitis	Infectious diseases	0.135792	0.0388494	0.00947366	0.000473472	0.00108577	0.00489124	0.00620943
415.11	Pulmonary embolism and infarction, acute	701	Other hypertrophic and atrophic conditions of skin	Dermatologic	0.0341503	0.0244543	0.00372933	0.162566	0.228477	0.0120711	0.0135571
415.11	Pulmonary embolism and infarction, acute	702	Degenerative skin conditions and other dermatoses	Dermatologic	-0.0511946	0.030958	-0.00433361	0.0981929	0.147389	0.00721768	0.00753219
415.11	Pulmonary embolism and infarction, acute	703	Diseases of nail, NOS	Dermatologic	0.11512	0.0450043	0.00675796	0.0105284	0.0194472	0.00345809	0.00413869
415.11	Pulmonary embolism and infarction, acute	704	Diseases of hair and hair follicles	Dermatologic	0.0216543	0.0331099	0.0026348	0.513104	0.599286	0.015031	0.0168341
415.11	Pulmonary embolism and infarction, acute	706	Diseases of sebaceous glands	Dermatologic	0.0613846	0.0266094	0.00931663	0.0210617	0.0368361	0.0235922	0.0259874
415.11	Pulmonary embolism and infarction, acute	707	Chronic ulcer of skin	Dermatologic	0.365574	0.0384363	0.0274606	1.88548e-21	1.15026e-20	0.00567469	0.00730072
415.11	Pulmonary embolism and infarction, acute	709	Diffuse diseases of connective tissue	Dermatologic	0.0471293	0.0346981	0.00368109	0.174379	0.242499	0.00613826	0.00653005
415.11	Pulmonary embolism and infarction, acute	714	Rheumatoid arthritis and other inflammatory polyarthropathies	Musculoskeletal	0.247706	0.019564	0.0311406	9.68147e-37	8.64694e-36	0.0160624	0.0174723
415.11	Pulmonary embolism and infarction, acute	715	Other inflammatory spondylopathies	Musculoskeletal	0.0227576	0.0388145	0.00146308	0.557663	0.640326	0.00415039	0.00589071
415.11	Pulmonary embolism and infarction, acute	716	Other arthropathies	Musculoskeletal	0.139647	0.0119631	0.0363543	1.74789e-31	1.39477e-30	0.0731182	0.0875479
415.11	Pulmonary embolism and infarction, acute	720	Spinal stenosis	Musculoskeletal	0.0603496	0.031601	0.00485246	0.0561674	0.089424	0.00650746	0.00907441
415.11	Pulmonary embolism and infarction, acute	721	Spondylosis and allied disorders	Musculoskeletal	-0.00788527	0.0211401	-0.000975072	0.709147	0.772967	0.0155324	0.0214489
415.11	Pulmonary embolism and infarction, acute	722	Intervertebral disc disorders	Musculoskeletal	0.0394544	0.0263714	0.00543789	0.134626	0.194287	0.0193716	0.0277533
415.11	Pulmonary embolism and infarction, acute	726	Peripheral enthesopathies and allied syndromes	Musculoskeletal	-0.0232185	0.0149052	-0.00424345	0.119294	0.174751	0.0345987	0.041627
415.11	Pulmonary embolism and infarction, acute	727	Other disorders of synovium, tendon, and bursa	Musculoskeletal	-0.0367969	0.0192107	-0.0055736	0.0554369	0.0883987	0.0234949	0.028065
415.11	Pulmonary embolism and infarction, acute	728	Disorders of muscle, ligament, and fascia	Musculoskeletal	0.0354646	0.0285277	0.00316594	0.213808	0.28901	0.00803375	0.00983146
415.11	Pulmonary embolism and infarction, acute	729	Other disorders of soft tissues	Musculoskeletal	0.124841	0.0287871	0.0174652	1.44638e-05	3.91938e-05	0.0199708	0.0233066
415.11	Pulmonary embolism and infarction, acute	733	Other disorders of bone and cartilage	Musculoskeletal	0.104757	0.024622	0.0109127	2.09407e-05	5.58368e-05	0.0109721	0.0152377
415.11	Pulmonary embolism and infarction, acute	735	Acquired foot deformities	Musculoskeletal	-0.0367949	0.0214122	-0.00451673	0.0857222	0.130717	0.0153027	0.0153851
415.11	Pulmonary embolism and infarction, acute	736	Other acquired deformities of limbs	Musculoskeletal	0.149916	0.0392015	0.00952631	0.000131179	0.000321549	0.00405433	0.005543
415.11	Pulmonary embolism and infarction, acute	738	Other acquired musculoskeletal deformity	Musculoskeletal	-0.00164745	0.0405787	-0.000104576	0.967616	0.976751	0.00404575	0.00544198
415.11	Pulmonary embolism and infarction, acute	740	Osteoarthrosis	Musculoskeletal	0.0541065	0.0136838	0.0111329	7.68355e-05	0.00019318	0.0442991	0.0491233
415.11	Pulmonary embolism and infarction, acute	741	Symptoms and disorders of the joints	Musculoskeletal	0.0188818	0.0271458	0.00182256	0.486699	0.57398	0.00940547	0.0120224
415.11	Pulmonary embolism and infarction, acute	742	Derangement of joint, non-traumatic	Musculoskeletal	0.0134731	0.0274284	0.00135094	0.623277	0.699221	0.010157	0.014567
415.11	Pulmonary embolism and infarction, acute	743	Osteoporosis, osteopenia and pathological fracture	Musculoskeletal	0.0263777	0.0172645	0.00383155	0.126548	0.184079	0.0215646	0.0218032
415.11	Pulmonary embolism and infarction, acute	745	Pain in joint	Musculoskeletal	0.0663158	0.0178356	0.00978107	0.000200677	0.00048113	0.022249	0.0283018
415.11	Pulmonary embolism and infarction, acute	760	Back pain	Symptoms	0.133295	0.0147393	0.0283399	1.51703e-19	8.66331e-19	0.0474551	0.0618873
415.11	Pulmonary embolism and infarction, acute	761	Cervicalgia	Symptoms	-0.03671	0.0353137	-0.00277284	0.298554	0.384512	0.00573826	0.00770348
415.11	Pulmonary embolism and infarction, acute	764	Sciatica	Symptoms	0.0124661	0.0310548	0.00110428	0.68811	0.754653	0.00790951	0.0108049
415.11	Pulmonary embolism and infarction, acute	766	Neuralgia, neuritis, and radiculitis NOS	Symptoms	0.0350545	0.0435237	0.00202158	0.420582	0.510232	0.00333692	0.00527815
415.11	Pulmonary embolism and infarction, acute	771	Musculoskeletal symptoms referable to limbs	Symptoms	0.208835	0.0363431	0.0224556	9.12611e-09	3.22087e-08	0.0116991	0.0141568
415.11	Pulmonary embolism and infarction, acute	773	Pain in limb	Symptoms	0.251394	0.0190022	0.0335503	5.91011e-40	5.60324e-39	0.0181398	0.0223901
415.11	Pulmonary embolism and infarction, acute	785	Abdominal pain	Symptoms	-0.0554443	0.0172539	-0.00847092	0.00131156	0.00283642	0.0239144	0.0237898
415.11	Pulmonary embolism and infarction, acute	79	Viral infection	Infectious diseases	-0.0886904	0.0178284	-0.014785	6.53588e-07	2.01289e-06	0.0286086	0.0392982
415.11	Pulmonary embolism and infarction, acute	8	Intestinal infection	Infectious diseases	0.0727027	0.0195844	0.00973804	0.000205407	0.000491898	0.0182748	0.0329157
415.11	Pulmonary embolism and infarction, acute	835	Internal derangement of knee	Injuries & poisonings	-0.0238725	0.0139074	-0.00491768	0.0860637	0.131173	0.0444069	0.049547
415.11	Pulmonary embolism and infarction, acute	939	Atopic/contact dermatitis due to other or unspecified	Dermatologic	0.0279584	0.03564	0.00201088	0.432766	0.522443	0.00520009	0.00900984
415.11	Pulmonary embolism and infarction, acute	994	Sepsis and SIRS	Injuries & poisonings	0.0617831	0.0655325	0.00413105	0.345791	0.435109	0.00449094	0.00928962
415.11	Pulmonary embolism and infarction, acute	Female	Female		-0.201074	0.00645825		8.23992e-213
415.11	Pulmonary embolism and infarction, acute	age_at_2015	Age at Index (2015)		0.0476295	0.000384551		0
427.2	Atrial fibrillation and flutter	(Intercept)			-6.62829	0.012869		0
427.2	Atrial fibrillation and flutter	112	Candidiasis	Infectious diseases	0.094356	0.0215668	0.00675815	1.21404e-05	3.31651e-05	0.00515658	0.00787492
427.2	Atrial fibrillation and flutter	153	Colorectal cancer	Neoplasms	-0.042136	0.0182466	-0.0032094	0.0209299	0.0366124	0.00583554	0.00553963
427.2	Atrial fibrillation and flutter	172	Skin cancer	Neoplasms	0.0370598	0.00984872	0.00511968	0.00016795	0.000406619	0.0194632	0.0207339
427.2	Atrial fibrillation and flutter	174	Breast cancer	Neoplasms	0.0871956	0.0106498	0.0126257	2.66681e-16	1.35256e-15	0.0214254	0.0203885
427.2	Atrial fibrillation and flutter	180	Cervical cancer and dysplasia	Neoplasms	-0.0167774	0.0159634	-0.00200431	0.293261	0.378697	0.0144815	0.0183308
427.2	Atrial fibrillation and flutter	184	Cancer of other female genital organs	Neoplasms	0.106149	0.0272962	0.00595643	0.00010075	0.000249641	0.00315875	0.00324621
427.2	Atrial fibrillation and flutter	185	Cancer of prostate	Neoplasms	-0.0326757	0.0147671	-0.00261658	0.0269161	0.0461073	0.00645399	0.00623783
427.2	Atrial fibrillation and flutter	189	Cancer of urinary organs (incl. kidney and bladder)	Neoplasms	0.0272816	0.0191813	0.00192122	0.154939	0.219307	0.00498408	0.00463368
427.2	Atrial fibrillation and flutter	195	Cancer, suspected or other	Neoplasms	0.102964	0.0258147	0.00574718	6.64709e-05	0.000168104	0.00312535	0.00394807
427.2	Atrial fibrillation and flutter	198	Secondary malignant neoplasm	Neoplasms	0.218918	0.0168513	0.0215956	1.37311e-38	1.26612e-37	0.00982783	0.0109719
427.2	Atrial fibrillation and flutter	199	Neoplasm of uncertain behavior	Neoplasms	0.0713048	0.0258202	0.00391919	0.00575214	0.011168	0.00303022	0.00320566
427.2	Atrial fibrillation and flutter	200	Myeloproliferative disease	Neoplasms	0.266265	0.0250337	0.0144729	2.02027e-26	1.41872e-25	0.00296327	0.00313685
427.2	Atrial fibrillation and flutter	202	Cancer of other lymphoid, histiocytic tissue	Neoplasms	0.411664	0.0233102	0.0229764	8.48829e-70	1.23628e-68	0.00312489	0.00311064
427.2	Atrial fibrillation and flutter	208	Benign neoplasm of colon	Neoplasms	0.021189	0.0102379	0.00366519	0.0384835	0.0635788	0.0308739	0.0447943
427.2	Atrial fibrillation and flutter	211	Benign neoplasm of other parts of digestive system	Neoplasms	-0.0907094	0.0203724	-0.00759261	8.48491e-06	2.35019e-05	0.0070559	0.00978915
427.2	Atrial fibrillation and flutter	214	Lipoma	Neoplasms	0.0125348	0.0111091	0.00161717	0.259178	0.34046	0.0169312	0.0179733
427.2	Atrial fibrillation and flutter	216	Benign neoplasm of skin	Neoplasms	-0.0282002	0.0114965	-0.00413119	0.0141694	0.02554	0.0219423	0.0249023
427.2	Atrial fibrillation and flutter	218	Benign neoplasm of uterus	Neoplasms	-0.00803978	0.0106226	-0.00130798	0.449137	0.538272	0.0272078	0.0294133
427.2	Atrial fibrillation and flutter	220	Benign neoplasm of ovary	Neoplasms	0.0163891	0.0258924	0.00102995	0.526754	0.611982	0.00396502	0.00495328
427.2	Atrial fibrillation and flutter	228	Hemangioma and lymphangioma, any site	Neoplasms	-0.010311	0.0253999	-0.000593867	0.684783	0.751895	0.00332834	0.00413445
427.2	Atrial fibrillation and flutter	229	Benign neoplasm of unspecified sites	Neoplasms	0.000858394	0.019454	7.3075e-05	0.964805	0.974978	0.0073004	0.00786467
427.2	Atrial fibrillation and flutter	240	Simple and unspecified goiter	Endocrine/metabolic	0.0882077	0.0236553	0.00552458	0.000192334	0.000462147	0.00393821	0.00424981
427.2	Atrial fibrillation and flutter	242	Thyrotoxicosis with or without goiter	Endocrine/metabolic	0.158746	0.0232627	0.0105899	8.84918e-12	3.70492e-11	0.00447011	0.00581721
427.2	Atrial fibrillation and flutter	244	Hypothyroidism	Endocrine/metabolic	-0.0355312	0.00598554	-0.00903105	2.91775e-09	1.06094e-08	0.0694234	0.0697332
427.2	Atrial fibrillation and flutter	250	Diabetes mellitus	Endocrine/metabolic	0.206856	0.00542052	0.0589373	0	0	0.0891213	0.0915936
427.2	Atrial fibrillation and flutter	261	Vitamin deficiency	Endocrine/metabolic	0.115537	0.0266602	0.0063491	1.46622e-05	3.96734e-05	0.00302899	0.00852832
427.2	Atrial fibrillation and flutter	272	Disorders of lipoid metabolism	Endocrine/metabolic	-0.0604715	0.00467539	-0.018289	2.89303e-38	2.65307e-37	0.101841	0.0906016
427.2	Atrial fibrillation and flutter	274	Gout and other crystal arthropathies	Endocrine/metabolic	0.209616	0.0147594	0.0177777	8.88478e-46	9.2901e-45	0.00724541	0.0103723
427.2	Atrial fibrillation and flutter	275	Disorders of mineral metabolism	Endocrine/metabolic	0.137333	0.0234418	0.00830885	4.67222e-09	1.67745e-08	0.00367395	0.00648686
427.2	Atrial fibrillation and flutter	276	Disorders of fluid, electrolyte, and acid-base balance	Endocrine/metabolic	0.193121	0.0125833	0.0235562	3.68588e-53	4.32325e-52	0.0151065	0.0231264
427.2	Atrial fibrillation and flutter	278	Overweight, obesity and other hyperalimentation	Endocrine/metabolic	0.284427	0.00431554	0.0916603	0	0	0.117709	0.179329
427.2	Atrial fibrillation and flutter	280	Iron deficiency anemias	Hematopoietic	0.140424	0.0115156	0.0183737	3.33395e-34	2.83011e-33	0.0174237	0.0253132
427.2	Atrial fibrillation and flutter	285	Other anemias	Hematopoietic	0.14401	0.009641	0.0225085	1.88641e-50	2.12762e-49	0.025057	0.0306574
427.2	Atrial fibrillation and flutter	287	Purpura and other hemorrhagic conditions	Hematopoietic	0.172372	0.0266738	0.00969304	1.03164e-10	4.08877e-10	0.00317223	0.00451217
427.2	Atrial fibrillation and flutter	288	Diseases of white blood cells	Hematopoietic	0.0738692	0.0172063	0.0064357	1.76168e-05	4.73218e-05	0.00764892	0.00939972
427.2	Atrial fibrillation and flutter	289	Other diseases of blood and blood-forming organs	Hematopoietic	0.233315	0.0234933	0.0141201	3.04819e-23	1.96249e-22	0.00367609	0.00477789
427.2	Atrial fibrillation and flutter	290	Delirium dementia and amnestic and other cognitive disorders	Mental disorders	0.10989	0.0234129	0.00789073	2.68495e-06	7.82718e-06	0.00518293	0.00786072
427.2	Atrial fibrillation and flutter	295	Schizophrenia and other psychotic disorders	Mental disorders	0.135623	0.0144363	0.0147235	5.74279e-21	3.44885e-20	0.0119278	0.0134709
427.2	Atrial fibrillation and flutter	296	Mood disorders	Mental disorders	0.00327932	0.00914307	0.00057763	0.719844	0.782267	0.032054	0.0337443
427.2	Atrial fibrillation and flutter	300	Anxiety disorders	Mental disorders	0.0205532	0.00502063	0.00661073	4.24469e-05	0.000109458	0.117185	0.161347
427.2	Atrial fibrillation and flutter	301	Personality disorders	Mental disorders	0.0136589	0.0283209	0.000795682	0.629599	0.704561	0.00340509	0.0051499
427.2	Atrial fibrillation and flutter	315	Develomental delays and disorders	Mental disorders	0.301123	0.0201645	0.0230176	2.0015e-50	2.25605e-49	0.00587752	0.00689489
427.2	Atrial fibrillation and flutter	316	Substance addiction and disorders	Mental disorders	0.0914647	0.0237476	0.0167461	0.000117378	0.000289177	0.0347271	0.0460367
427.2	Atrial fibrillation and flutter	317	Alcohol-related disorders	Mental disorders	0.313874	0.0241699	0.0549878	1.46551e-38	1.34998e-37	0.0316964	0.03995
427.2	Atrial fibrillation and flutter	318	Tobacco use disorder	Mental disorders	0.228462	0.00568258	0.0616074	0	0	0.0789508	0.132704
427.2	Atrial fibrillation and flutter	327	Sleep disorders	Neurological	0.217665	0.0118443	0.0242374	2.00006e-75	3.11285e-74	0.0125569	0.0183506
427.2	Atrial fibrillation and flutter	334	Degenerative disease of the spinal cord	Neurological	0.0608846	0.0227111	0.00392345	0.00734395	0.0139682	0.00417	0.00516147
427.2	Atrial fibrillation and flutter	335	Multiple sclerosis	Neurological	0.201766	0.024506	0.0127075	1.82034e-16	9.31677e-16	0.00398248	0.00423546
427.2	Atrial fibrillation and flutter	340	Migraine	Neurological	0.0150647	0.0167912	0.00142386	0.369624	0.459905	0.00901467	0.0160876
427.2	Atrial fibrillation and flutter	342	Hemiplegia	Neurological	0.00623132	0.0232154	0.000400573	0.788381	0.837508	0.00414962	0.00476208
427.2	Atrial fibrillation and flutter	345	Epilepsy, recurrent seizures, convulsions	Neurological	0.140276	0.0097456	0.0217563	5.65753e-47	6.01422e-46	0.024663	0.0256923
427.2	Atrial fibrillation and flutter	351	Other peripheral nerve disorders	Neurological	0.00289352	0.00822525	0.000501411	0.724999	0.786621	0.0309888	0.0320847
427.2	Atrial fibrillation and flutter	352	Disorders of other cranial nerves	Neurological	0.0211113	0.0238991	0.00125378	0.377046	0.467379	0.00353959	0.00452359
427.2	Atrial fibrillation and flutter	353	Nerve root and plexus disorders	Neurological	-0.0378055	0.0182797	-0.00418532	0.0386235	0.0637689	0.0124099	0.0187855
427.2	Atrial fibrillation and flutter	357	Inflammatory and toxic neuropathy	Neurological	0.131664	0.0165687	0.0105558	1.91772e-15	9.41154e-15	0.00646947	0.00846507
427.2	Atrial fibrillation and flutter	361	Retinal detachments and defects	Sense organs	-0.0334858	0.0195646	-0.00233796	0.0869789	0.132415	0.00489875	0.00546262
427.2	Atrial fibrillation and flutter	362	Other retinal disorders	Sense organs	0.0476668	0.00812733	0.00857526	4.4912e-09	1.61339e-08	0.0334853	0.0364415
427.2	Atrial fibrillation and flutter	365	Glaucoma	Sense organs	0.00448769	0.0175782	0.000332355	0.798492	0.845965	0.00551521	0.00657295
427.2	Atrial fibrillation and flutter	366	Cataract	Sense organs	0.161483	0.00893433	0.024214	5.06114e-73	7.64211e-72	0.0230137	0.0228809
427.2	Atrial fibrillation and flutter	367	Disorders of refraction and accommodation; blindness and low vision	Sense organs	-0.0150892	0.0213996	-0.000986835	0.480738	0.568483	0.00429562	0.00648028
427.2	Atrial fibrillation and flutter	368	Visual disturbances	Sense organs	0.0203664	0.0169226	0.00184279	0.228782	0.306562	0.00825512	0.0122572
427.2	Atrial fibrillation and flutter	371	Inflammation of the eye	Sense organs	-0.0536906	0.0187474	-0.00423924	0.00418463	0.0083006	0.00627353	0.00693398
427.2	Atrial fibrillation and flutter	374	Other disorders of eyelids	Sense organs	0.0442033	0.0142152	0.00426196	0.0018735	0.0039465	0.00938433	0.00906884
427.2	Atrial fibrillation and flutter	375	Disorders of lacrimal system	Sense organs	-0.0303412	0.0251655	-0.00163374	0.227945	0.305596	0.00290781	0.00298269
427.2	Atrial fibrillation and flutter	378	Strabismus and other disorders of binocular eye movements	Sense organs	-0.0630348	0.0257353	-0.00370772	0.0143115	0.0257661	0.00347188	0.00443428
427.2	Atrial fibrillation and flutter	379	Other disorders of eye	Sense organs	0.034922	0.0188785	0.00254797	0.0643379	0.101049	0.00535206	0.006917
427.2	Atrial fibrillation and flutter	38	Septicemia	Infectious diseases	0.00659776	0.0300441	0.000546197	0.82618	0.867942	0.00690102	0.0125326
427.2	Atrial fibrillation and flutter	380	Disorders of external ear	Sense organs	0.0303276	0.0233274	0.00189737	0.193571	0.265358	0.00392948	0.0251946
427.2	Atrial fibrillation and flutter	381	Otitis media and Eustachian tube disorders	Sense organs	0.0428754	0.0198844	0.00327784	0.0310657	0.0524194	0.0058792	0.0136964
427.2	Atrial fibrillation and flutter	384	Other disorders of tympanic membrane	Sense organs	-0.0702539	0.0262604	-0.00413054	0.00746665	0.0141783	0.00346882	0.00390518
427.2	Atrial fibrillation and flutter	386	Vertiginous syndromes and other disorders of vestibular system	Sense organs	0.0834174	0.0236513	0.00477507	0.000420339	0.000970178	0.00328759	0.00434454
427.2	Atrial fibrillation and flutter	389	Hearing loss	Sense organs	-0.0288947	0.0165489	-0.00249735	0.0808075	0.123949	0.00752667	0.0111352
427.2	Atrial fibrillation and flutter	394	Rheumatic disease of the heart valves	Circulatory system	0.113099	0.0264388	0.0104276	1.88766e-05	5.05957e-05	0.00857407	0.0113703
427.2	Atrial fibrillation and flutter	395	Heart valve disorders	Circulatory system	0.652252	0.0253966	0.0605056	1.82701e-145	4.78671e-144	0.00868055	0.011002
427.2	Atrial fibrillation and flutter	401	Hypertension	Circulatory system	0.478102	0.00325893	0.214386	0	0	0.278805	0.254308
427.2	Atrial fibrillation and flutter	41	Bacterial infection NOS	Infectious diseases	0.0629063	0.00901121	0.0109038	2.93306e-12	1.25673e-11	0.0310063	0.0349785
427.2	Atrial fibrillation and flutter	411	Ischemic Heart Disease	Circulatory system	0.286789	0.00565207	0.0701966	0	0	0.0640079	0.0566242
427.2	Atrial fibrillation and flutter	414	Other forms of chronic heart disease	Circulatory system	0.0385845	0.0214405	0.00275674	0.0719227	0.111504	0.00513099	0.00848118
427.2	Atrial fibrillation and flutter	415	Pulmonary heart disease	Circulatory system	0.334851	0.0157648	0.0290763	4.0418e-100	7.8202e-99	0.00759776	0.0085964
427.2	Atrial fibrillation and flutter	416	Cardiomegaly	Circulatory system	0.365325	0.0208476	0.0265487	9.46198e-69	1.35463e-67	0.00530931	0.00748753
427.2	Atrial fibrillation and flutter	420	Carditis	Circulatory system	0.212838	0.0222524	0.0142326	1.12493e-21	6.91519e-21	0.00449186	0.00587402
427.2	Atrial fibrillation and flutter	425	Cardiomyopathy	Circulatory system	1.04035	0.03014	0.0569074	4.40266e-261	1.86352e-259	0.00300111	0.00361427
427.2	Atrial fibrillation and flutter	426	Cardiac conduction disorders	Circulatory system	0.52627	0.0150379	0.0491993	2.56034e-268	1.10136e-266	0.0088175	0.0113675
427.2	Atrial fibrillation and flutter	428	Congestive heart failure; nonhypertensive	Circulatory system	0.502058	0.0141815	0.0566005	1.56852e-274	6.90782e-273	0.0128754	0.0149193
427.2	Atrial fibrillation and flutter	430	Intracranial hemorrhage	Circulatory system	-0.0784079	0.022228	-0.00500605	0.000419587	0.000968686	0.00409309	0.00425786
427.2	Atrial fibrillation and flutter	433	Cerebrovascular disease	Circulatory system	0.243946	0.00872327	0.038052	4.34091e-172	1.32062e-170	0.0249543	0.0253873
427.2	Atrial fibrillation and flutter	442	Other aneurysm	Circulatory system	0.219116	0.0216111	0.0129583	3.70648e-24	2.44765e-23	0.00350972	0.00447952
427.2	Atrial fibrillation and flutter	443	Peripheral vascular disease	Circulatory system	0.279081	0.0116283	0.0323905	2.77159e-127	6.52241e-126	0.0136568	0.0161541
427.2	Atrial fibrillation and flutter	447	Other disorders of arteries and arterioles	Circulatory system	0.201417	0.0232673	0.0115578	4.85666e-18	2.63133e-17	0.00330367	0.00325046
427.2	Atrial fibrillation and flutter	451	Phlebitis and thrombophlebitis	Circulatory system	0.3194	0.0140985	0.0302529	1.2494e-113	2.63814e-112	0.00905342	0.0102114
427.2	Atrial fibrillation and flutter	454	Varicose veins	Circulatory system	0.167672	0.00894142	0.0267871	1.8561e-78	2.97507e-77	0.02621	0.0263182
427.2	Atrial fibrillation and flutter	455	Hemorrhoids	Circulatory system	-0.0326091	0.00727387	-0.00678438	7.35831e-06	2.04949e-05	0.0453413	0.0418993
427.2	Atrial fibrillation and flutter	458	Hypotension	Circulatory system	0.0366755	0.0165747	0.00331339	0.0269157	0.0461073	0.00822969	0.0124287
427.2	Atrial fibrillation and flutter	465	Acute upper respiratory infections of multiple or unspecified sites	Respiratory	0.0879814	0.0183794	0.00720623	1.69321e-06	5.02718e-06	0.00675426	0.047901
427.2	Atrial fibrillation and flutter	470	Septal Deviations/Turbinate Hypertrophy	Respiratory	-0.0189602	0.0127539	-0.00239034	0.137116	0.197449	0.016155	0.018952
427.2	Atrial fibrillation and flutter	471	Nasal polyps	Respiratory	-0.0493814	0.0171478	-0.00416671	0.00397999	0.00792612	0.00717111	0.00733103
427.2	Atrial fibrillation and flutter	473	Diseases of the larynx and vocal cords	Respiratory	0.0660004	0.0206094	0.00443322	0.00136268	0.00293634	0.0045323	0.00510071
427.2	Atrial fibrillation and flutter	474	Acute and chronic tonsillitis	Respiratory	0.0218001	0.0168606	0.00228553	0.196025	0.268285	0.011115	0.0246224
427.2	Atrial fibrillation and flutter	475	Chronic sinusitis	Respiratory	0.00109185	0.0191428	8.73365e-05	0.954516	0.967222	0.00643975	0.018853
427.2	Atrial fibrillation and flutter	476	Allergic rhinitis	Respiratory	-0.0291507	0.0301182	-0.00153128	0.333106	0.42147	0.00276703	0.00689167
427.2	Atrial fibrillation and flutter	479	Other upper respiratory disease	Respiratory	-0.0485631	0.0154437	-0.00486257	0.00166362	0.00353619	0.0101284	0.0122029
427.2	Atrial fibrillation and flutter	480	Pneumonia	Respiratory	0.149676	0.0102708	0.0225306	4.17269e-48	4.53479e-47	0.0231969	0.031733
427.2	Atrial fibrillation and flutter	495	Asthma	Respiratory	0.0918733	0.00403657	0.0351155	1.13555e-114	2.42544e-113	0.177648	0.19932
427.2	Atrial fibrillation and flutter	496	Chronic airway obstruction	Respiratory	0.488663	0.00642166	0.100651	0	0	0.0443953	0.0471103
427.2	Atrial fibrillation and flutter	506	Empyema and pneumothorax	Respiratory	0.0324729	0.0272623	0.00181587	0.233604	0.312283	0.00313684	0.00404148
427.2	Atrial fibrillation and flutter	507	Pleurisy; pleural effusion	Respiratory	0.015007	0.0159374	0.00149125	0.346386	0.435738	0.00997383	0.0127477
427.2	Atrial fibrillation and flutter	508	Pulmonary collapse; interstitial and compensatory emphysema	Respiratory	-0.152371	0.0360314	-0.00971506	2.34906e-05	6.23038e-05	0.00408191	0.00742356
427.2	Atrial fibrillation and flutter	509	Respiratory failure, insufficiency, arrest	Respiratory	0.209271	0.0219539	0.0147899	1.53834e-21	9.4221e-21	0.00501993	0.00746352
427.2	Atrial fibrillation and flutter	512	Other symptoms of respiratory system	Respiratory	0.110346	0.0280927	0.00899428	8.56756e-05	0.000214328	0.00668854	0.0117688
427.2	Atrial fibrillation and flutter	519	Other diseases of respiratory system, not elsewhere classified	Respiratory	0.183212	0.0104086	0.0261444	2.3736e-69	3.43541e-68	0.0207957	0.066799
427.2	Atrial fibrillation and flutter	520	Disorders of tooth development	Digestive	-0.131757	0.0171324	-0.0153642	1.46524e-14	6.93694e-14	0.0137879	0.0224023
427.2	Atrial fibrillation and flutter	521	Diseases of hard tissues of teeth	Digestive	0.117535	0.0118518	0.0161949	3.51106e-23	2.25344e-22	0.0193603	0.0282529
427.2	Atrial fibrillation and flutter	522	Diseases of pulp and periapical tissues	Digestive	0.0086105	0.0171909	0.000812656	0.616458	0.693186	0.00898832	0.0113106
427.2	Atrial fibrillation and flutter	523	Gingival and periodontal diseases	Digestive	-0.0240024	0.0195656	-0.00216744	0.21991	0.296076	0.00822188	0.0127762
427.2	Atrial fibrillation and flutter	525	Other diseases of the teeth and supporting structures	Digestive	0.030984	0.015029	0.00321731	0.0392444	0.06468	0.0109011	0.0146457
427.2	Atrial fibrillation and flutter	528	Diseases of the oral soft tissues, excluding lesions specific for gingiva and tongue	Digestive	0.0123612	0.014969	0.00118329	0.408926	0.499136	0.00924906	0.0115255
427.2	Atrial fibrillation and flutter	530	Diseases of esophagus	Digestive	0.0238404	0.00602416	0.00611777	7.575e-05	0.000190555	0.0708735	0.0917209
427.2	Atrial fibrillation and flutter	531	Peptic ulcer (excl. esophageal)	Digestive	0.0622744	0.011421	0.00769347	4.96309e-08	1.66641e-07	0.0155028	0.0164152
427.2	Atrial fibrillation and flutter	535	Gastritis and duodenitis	Digestive	0.0232241	0.00662474	0.00546796	0.000455481	0.00104633	0.0589033	0.0697312
427.2	Atrial fibrillation and flutter	537	Other disorders of stomach and duodenum	Digestive	0.0642411	0.0162811	0.00691351	7.95547e-05	0.000199664	0.011719	0.0162532
427.2	Atrial fibrillation and flutter	540	Appendiceal conditions	Digestive	-0.0329382	0.0140857	-0.00375701	0.0193654	0.0340463	0.013184	0.0184116
427.2	Atrial fibrillation and flutter	550	Abdominal hernia	Digestive	0.04416	0.00492675	0.0132258	3.15088e-19	1.78232e-18	0.0996228	0.111706
427.2	Atrial fibrillation and flutter	555	Inflammatory bowel disease and other gastroenteritis and colitis	Digestive	0.0166953	0.0137301	0.00183853	0.223999	0.300894	0.0122777	0.0145042
427.2	Atrial fibrillation and flutter	557	Intestinal malabsorption (non-celiac)	Digestive	-0.0269585	0.0195986	-0.00207336	0.168967	0.236056	0.00595044	0.00732839
427.2	Atrial fibrillation and flutter	558	Noninfectious gastroenteritis	Digestive	0.0369345	0.00820885	0.00689185	6.81625e-06	1.90396e-05	0.0361232	0.0365057
427.2	Atrial fibrillation and flutter	560	Intestinal obstruction without mention of hernia	Digestive	0.0216321	0.0173269	0.00183823	0.211859	0.286836	0.00727405	0.00918509
427.2	Atrial fibrillation and flutter	562	Diverticulosis and diverticulitis	Digestive	0.0524133	0.00713167	0.0100353	1.99144e-13	9.01288e-13	0.0381116	0.0537165
427.2	Atrial fibrillation and flutter	563	Constipation	Digestive	0.00799309	0.0165147	0.0011466	0.628387	0.703677	0.0210196	0.0302908
427.2	Atrial fibrillation and flutter	564	Functional digestive disorders	Digestive	-0.0157336	0.0131054	-0.00287438	0.229928	0.308008	0.034571	0.0513279
427.2	Atrial fibrillation and flutter	565	Anal and rectal conditions	Digestive	0.0184206	0.00824381	0.00332274	0.0254518	0.0437774	0.0336714	0.0430884
427.2	Atrial fibrillation and flutter	568	Other disorders of peritoneum	Digestive	-0.0405307	0.0161265	-0.00402348	0.0119608	0.0219113	0.0099536	0.0163786
427.2	Atrial fibrillation and flutter	569	Other disorders of intestine	Digestive	0.0162253	0.0113478	0.00256366	0.152768	0.216599	0.0256217	0.0386126
427.2	Atrial fibrillation and flutter	571	Chronic liver disease and cirrhosis	Digestive	0.143512	0.0221053	0.0133716	8.45988e-11	3.36739e-10	0.00875806	0.0152398
427.2	Atrial fibrillation and flutter	573	Other disorders of liver	Digestive	0.0228459	0.0219958	0.00213126	0.298968	0.384932	0.00877982	0.0161166
427.2	Atrial fibrillation and flutter	574	Cholelithiasis and cholecystitis	Digestive	0.0248408	0.00813127	0.00486773	0.00225079	0.00465692	0.039999	0.0481853
427.2	Atrial fibrillation and flutter	575	Other biliary tract disease	Digestive	-0.0504013	0.0175303	-0.00461139	0.00403893	0.00803486	0.00844233	0.0117422
427.2	Atrial fibrillation and flutter	577	Diseases of pancreas	Digestive	0.019413	0.0174601	0.00166056	0.266202	0.348258	0.00737118	0.00914014
427.2	Atrial fibrillation and flutter	578	Gastrointestinal hemorrhage	Digestive	0.0192666	0.00721171	0.00405951	0.00754979	0.0143259	0.0465635	0.056069
427.2	Atrial fibrillation and flutter	580	Nephritis; nephrosis; renal sclerosis	Genitourinary	0.313115	0.0186327	0.0218104	2.2576e-63	3.00207e-62	0.00487577	0.00451466
427.2	Atrial fibrillation and flutter	585	Renal failure	Genitourinary	0.081778	0.00676181	0.0160963	1.13492e-33	9.47317e-33	0.0403716	0.042085
427.2	Atrial fibrillation and flutter	586	Other disorders of the kidney and ureters	Genitourinary	0.127676	0.0173641	0.0104657	1.94028e-13	8.78352e-13	0.00676498	0.00939752
427.2	Atrial fibrillation and flutter	590	Pyelonephritis	Genitourinary	0.0949394	0.0218539	0.00661343	1.39736e-05	3.79045e-05	0.00487623	0.00765546
427.2	Atrial fibrillation and flutter	591	Urinary tract infection	Genitourinary	0.118745	0.00952667	0.0193102	1.1664e-35	1.01912e-34	0.0271839	0.0312545
427.2	Atrial fibrillation and flutter	592	Cystitis and urethritis	Genitourinary	-0.0111238	0.0189877	-0.000847247	0.557984	0.64062	0.00583524	0.0059929
427.2	Atrial fibrillation and flutter	594	Urinary calculus	Genitourinary	-0.0479517	0.0105245	-0.00660923	5.20851e-06	1.47424e-05	0.0193727	0.0223543
427.2	Atrial fibrillation and flutter	595	Hydronephrosis	Genitourinary	0.065899	0.027677	0.00428739	0.0172654	0.0306346	0.00425088	0.00657661
427.2	Atrial fibrillation and flutter	596	Other disorders of bladder	Genitourinary	0.024062	0.0117708	0.00293436	0.0409319	0.0672395	0.0150998	0.014937
427.2	Atrial fibrillation and flutter	597	Other disorders of urethra and urinary tract	Genitourinary	-0.022215	0.0156431	-0.00204105	0.155575	0.220056	0.00851387	0.00908817
427.2	Atrial fibrillation and flutter	599	Other symptoms/disorders or the urinary system	Genitourinary	-0.0142441	0.0185155	-0.00204554	0.44171	0.531023	0.0210664	0.0230031
427.2	Atrial fibrillation and flutter	600	Hyperplasia of prostate	Genitourinary	-0.0603482	0.0116276	-0.00650505	2.10221e-07	6.74144e-07	0.0117573	0.0108122
427.2	Atrial fibrillation and flutter	601	Inflammatory diseases of prostate	Genitourinary	-0.0513165	0.0186837	-0.00421387	0.00602179	0.0116511	0.00678903	0.00825791
427.2	Atrial fibrillation and flutter	603	Other disorders of testis	Genitourinary	0.111966	0.0187633	0.0091098	2.41218e-09	8.82131e-09	0.00666418	0.00814137
427.2	Atrial fibrillation and flutter	604	Disorders of penis	Genitourinary	0.0365881	0.0139375	0.00361309	0.00866089	0.0162508	0.00984867	0.0127824
427.2	Atrial fibrillation and flutter	608	Other disorders of male genital organs	Genitourinary	-0.0216079	0.0160699	-0.00186124	0.178748	0.2477	0.00747551	0.00845424
427.2	Atrial fibrillation and flutter	610	Benign mammary dysplasias	Genitourinary	-0.00225751	0.0177507	-0.000210091	0.898799	0.925003	0.00873708	0.00962459
427.2	Atrial fibrillation and flutter	611	Abnormal findings on mammogram or breast exam	Genitourinary	0.0193865	0.0259949	0.00120129	0.455798	0.544702	0.00385456	0.00377444
427.2	Atrial fibrillation and flutter	613	Other nonmalignant breast conditions	Genitourinary	0.0969975	0.0224916	0.00690595	1.6134e-05	4.34903e-05	0.00509499	0.0060276
427.2	Atrial fibrillation and flutter	614	Inflammatory diseases of female pelvic organs	Genitourinary	0.00929609	0.0122709	0.00143282	0.448708	0.537932	0.0243494	0.0302002
427.2	Atrial fibrillation and flutter	615	Endometriosis	Genitourinary	-0.0462854	0.0157822	-0.00583934	0.00335958	0.00677004	0.016178	0.0206003
427.2	Atrial fibrillation and flutter	618	Genital prolapse	Genitourinary	-0.0286064	0.010746	-0.00408133	0.00776642	0.0147097	0.0207873	0.0194319
427.2	Atrial fibrillation and flutter	619	Noninflammatory female genital disorders	Genitourinary	-0.0220141	0.0117657	-0.00437847	0.0613393	0.0966516	0.0412612	0.0505745
427.2	Atrial fibrillation and flutter	622	Polyp of female genital organs	Genitourinary	0.0157905	0.0106985	0.00235242	0.139956	0.200897	0.0227098	0.0225238
427.2	Atrial fibrillation and flutter	623	Hypertrophy of female genital organs	Genitourinary	0.00527075	0.0255312	0.000353504	0.836444	0.875939	0.00451867	0.00539806
427.2	Atrial fibrillation and flutter	624	Symptoms involving female genital tract	Genitourinary	-0.0119648	0.0214871	-0.00133718	0.57764	0.658162	0.0126503	0.0123871
427.2	Atrial fibrillation and flutter	625	Pain and other symptoms associated with female genital organs	Genitourinary	-0.0477039	0.0180987	-0.00518999	0.00839499	0.0157936	0.0119801	0.0151128
427.2	Atrial fibrillation and flutter	626	Disorders of menstruation and other abnormal bleeding from female genital tract	Genitourinary	-0.00797142	0.00779208	-0.00201876	0.3063	0.393037	0.06888	0.0783281
427.2	Atrial fibrillation and flutter	627	Menopausal and postmenopausal disorders	Genitourinary	0.0508207	0.0111826	0.00639219	5.50341e-06	1.55343e-05	0.016079	0.0132355
427.2	Atrial fibrillation and flutter	628	Ovarian cyst	Genitourinary	0.0421164	0.0175491	0.00558859	0.0163986	0.0291967	0.0179291	0.0227532
427.2	Atrial fibrillation and flutter	681	Superficial cellulitis and abscess	Dermatologic	0.291924	0.00974998	0.0417784	5.76126e-197	1.98078e-195	0.0209192	0.0259942
427.2	Atrial fibrillation and flutter	686	Other local infections of skin and subcutaneous tissue	Dermatologic	0.111175	0.0114715	0.0146608	3.27948e-22	2.04658e-21	0.0177036	0.0247114
427.2	Atrial fibrillation and flutter	689	Disorder of skin and subcutaneous tissue NOS	Dermatologic	0.0279195	0.0141186	0.00285185	0.0479853	0.0776403	0.0105449	0.0120146
427.2	Atrial fibrillation and flutter	696	Psoriasis and related disorders	Dermatologic	0.0977571	0.0176361	0.00763657	2.97313e-08	1.01353e-07	0.0061401	0.00940543
427.2	Atrial fibrillation and flutter	70	Viral hepatitis	Infectious diseases	0.0204125	0.021924	0.00142411	0.351824	0.441287	0.00489124	0.00620943
427.2	Atrial fibrillation and flutter	701	Other hypertrophic and atrophic conditions of skin	Dermatologic	0.0160586	0.0136827	0.00175366	0.240539	0.319882	0.0120711	0.0135571
427.2	Atrial fibrillation and flutter	702	Degenerative skin conditions and other dermatoses	Dermatologic	-0.0339127	0.0162235	-0.0028707	0.0365868	0.0608037	0.00721768	0.00753219
427.2	Atrial fibrillation and flutter	703	Diseases of nail, NOS	Dermatologic	0.123694	0.0243997	0.00726133	3.98841e-07	1.2538e-06	0.00345809	0.00413869
427.2	Atrial fibrillation and flutter	704	Diseases of hair and hair follicles	Dermatologic	0.0131337	0.0182854	0.00159806	0.472597	0.560774	0.015031	0.0168341
427.2	Atrial fibrillation and flutter	706	Diseases of sebaceous glands	Dermatologic	0.0256002	0.0146398	0.00388546	0.0803484	0.123316	0.0235922	0.0259874
427.2	Atrial fibrillation and flutter	707	Chronic ulcer of skin	Dermatologic	0.44983	0.0199537	0.0337896	1.55041e-112	3.24412e-111	0.00567469	0.00730072
427.2	Atrial fibrillation and flutter	709	Diffuse diseases of connective tissue	Dermatologic	0.0716894	0.0184241	0.00559939	9.98003e-05	0.000247454	0.00613826	0.00653005
427.2	Atrial fibrillation and flutter	714	Rheumatoid arthritis and other inflammatory polyarthropathies	Musculoskeletal	0.225904	0.0105657	0.0283997	2.01181e-101	3.92537e-100	0.0160624	0.0174723
427.2	Atrial fibrillation and flutter	715	Other inflammatory spondylopathies	Musculoskeletal	-0.00861349	0.0214717	-0.000553758	0.688306	0.754733	0.00415039	0.00589071
427.2	Atrial fibrillation and flutter	716	Other arthropathies	Musculoskeletal	0.10167	0.00636172	0.0264677	1.72056e-57	2.13736e-56	0.0731182	0.0875479
427.2	Atrial fibrillation and flutter	720	Spinal stenosis	Musculoskeletal	-0.00973197	0.0172457	-0.000782508	0.572542	0.653788	0.00650746	0.00907441
427.2	Atrial fibrillation and flutter	721	Spondylosis and allied disorders	Musculoskeletal	-0.00150288	0.0115307	-0.000185842	0.8963	0.922945	0.0155324	0.0214489
427.2	Atrial fibrillation and flutter	722	Intervertebral disc disorders	Musculoskeletal	0.0130034	0.0149403	0.00179222	0.384107	0.474541	0.0193716	0.0277533
427.2	Atrial fibrillation and flutter	726	Peripheral enthesopathies and allied syndromes	Musculoskeletal	-0.0444578	0.00809238	-0.00812516	3.93415e-08	1.33083e-07	0.0345987	0.041627
427.2	Atrial fibrillation and flutter	727	Other disorders of synovium, tendon, and bursa	Musculoskeletal	-0.0256826	0.0105076	-0.00389013	0.0145175	0.026109	0.0234949	0.028065
427.2	Atrial fibrillation and flutter	728	Disorders of muscle, ligament, and fascia	Musculoskeletal	-0.00685269	0.0150193	-0.000611743	0.648204	0.720782	0.00803375	0.00983146
427.2	Atrial fibrillation and flutter	729	Other disorders of soft tissues	Musculoskeletal	0.0481351	0.0160896	0.00673409	0.00277443	0.00566181	0.0199708	0.0233066
427.2	Atrial fibrillation and flutter	733	Other disorders of bone and cartilage	Musculoskeletal	0.0568063	0.0138674	0.00591759	4.19652e-05	0.000108321	0.0109721	0.0152377
427.2	Atrial fibrillation and flutter	735	Acquired foot deformities	Musculoskeletal	-0.0356195	0.0116774	-0.00437243	0.00228615	0.00472373	0.0153027	0.0153851
427.2	Atrial fibrillation and flutter	736	Other acquired deformities of limbs	Musculoskeletal	0.0320398	0.0216332	0.00203595	0.138595	0.199237	0.00405433	0.005543
427.2	Atrial fibrillation and flutter	738	Other acquired musculoskeletal deformity	Musculoskeletal	-0.0157817	0.0229668	-0.00100179	0.491985	0.579062	0.00404575	0.00544198
427.2	Atrial fibrillation and flutter	740	Osteoarthrosis	Musculoskeletal	0.0786933	0.00719841	0.0161918	8.10034e-28	5.9082e-27	0.0442991	0.0491233
427.2	Atrial fibrillation and flutter	741	Symptoms and disorders of the joints	Musculoskeletal	0.0255633	0.014965	0.00246749	0.0875993	0.133218	0.00940547	0.0120224
427.2	Atrial fibrillation and flutter	742	Derangement of joint, non-traumatic	Musculoskeletal	-0.0268482	0.0157663	-0.00269204	0.0885907	0.134515	0.010157	0.014567
427.2	Atrial fibrillation and flutter	743	Osteoporosis, osteopenia and pathological fracture	Musculoskeletal	0.0579231	0.00927598	0.00841374	4.25376e-10	1.63206e-09	0.0215646	0.0218032
427.2	Atrial fibrillation and flutter	745	Pain in joint	Musculoskeletal	0.0256623	0.00989556	0.00378499	0.0095056	0.0176958	0.022249	0.0283018
427.2	Atrial fibrillation and flutter	760	Back pain	Symptoms	0.0403357	0.00850639	0.00857578	2.11815e-06	6.24275e-06	0.0474551	0.0618873
427.2	Atrial fibrillation and flutter	761	Cervicalgia	Symptoms	-0.0251774	0.0206642	-0.00190174	0.22307	0.299842	0.00573826	0.00770348
427.2	Atrial fibrillation and flutter	764	Sciatica	Symptoms	0.00588938	0.0178318	0.000521699	0.741193	0.800015	0.00790951	0.0108049
427.2	Atrial fibrillation and flutter	766	Neuralgia, neuritis, and radiculitis NOS	Symptoms	0.00430845	0.025249	0.000248467	0.864508	0.898582	0.00333692	0.00527815
427.2	Atrial fibrillation and flutter	771	Musculoskeletal symptoms referable to limbs	Symptoms	0.141972	0.0204132	0.015266	3.52776e-12	1.50561e-11	0.0116991	0.0141568
427.2	Atrial fibrillation and flutter	773	Pain in limb	Symptoms	0.0743388	0.0110555	0.00992103	1.76623e-11	7.26969e-11	0.0181398	0.0223901
427.2	Atrial fibrillation and flutter	785	Abdominal pain	Symptoms	-0.0265961	0.00944313	-0.00406342	0.00485576	0.00954484	0.0239144	0.0237898
427.2	Atrial fibrillation and flutter	79	Viral infection	Infectious diseases	-0.0252864	0.0101097	-0.00421534	0.0123776	0.0225899	0.0286086	0.0392982
427.2	Atrial fibrillation and flutter	8	Intestinal infection	Infectious diseases	0.0300606	0.0111146	0.00402641	0.00683875	0.0130949	0.0182748	0.0329157
427.2	Atrial fibrillation and flutter	835	Internal derangement of knee	Injuries & poisonings	0.00666939	0.00748402	0.00137388	0.372848	0.463201	0.0444069	0.049547
427.2	Atrial fibrillation and flutter	939	Atopic/contact dermatitis due to other or unspecified	Dermatologic	0.080158	0.0200893	0.00576528	6.60515e-05	0.000167167	0.00520009	0.00900984
427.2	Atrial fibrillation and flutter	994	Sepsis and SIRS	Injuries & poisonings	0.0539532	0.0374438	0.00360752	0.149609	0.212642	0.00449094	0.00928962
427.2	Atrial fibrillation and flutter	Female	Female		-0.615022	0.00351321		0
427.2	Atrial fibrillation and flutter	age_at_2015	Age at Index (2015)		0.085993	0.000217552		0
433.2	Occlusion of cerebral arteries	(Intercept)			-4.97053	0.018407		0
433.2	Occlusion of cerebral arteries	112	Candidiasis	Infectious diseases	0.156253	0.0309337	0.0111914	4.38978e-07	1.3746e-06	0.00515658	0.00787492
433.2	Occlusion of cerebral arteries	153	Colorectal cancer	Neoplasms	-0.169859	0.0295409	-0.0129378	8.92516e-09	3.15175e-08	0.00583554	0.00553963
433.2	Occlusion of cerebral arteries	172	Skin cancer	Neoplasms	-0.0661769	0.0157737	-0.0091421	2.72391e-05	7.17519e-05	0.0194632	0.0207339
433.2	Occlusion of cerebral arteries	174	Breast cancer	Neoplasms	-0.0418151	0.0171168	-0.00605473	0.0145684	0.0261954	0.0214254	0.0203885
433.2	Occlusion of cerebral arteries	180	Cervical cancer and dysplasia	Neoplasms	0.0366319	0.022148	0.00437622	0.0981359	0.14733	0.0144815	0.0183308
433.2	Occlusion of cerebral arteries	184	Cancer of other female genital organs	Neoplasms	0.148471	0.0405711	0.00833131	0.000252672	0.000599343	0.00315875	0.00324621
433.2	Occlusion of cerebral arteries	185	Cancer of prostate	Neoplasms	-0.0508047	0.0239859	-0.00406829	0.0341665	0.0571511	0.00645399	0.00623783
433.2	Occlusion of cerebral arteries	189	Cancer of urinary organs (incl. kidney and bladder)	Neoplasms	0.00147755	0.030103	0.000104052	0.960853	0.971622	0.00498408	0.00463368
433.2	Occlusion of cerebral arteries	195	Cancer, suspected or other	Neoplasms	0.128436	0.0391008	0.00716896	0.00102077	0.00224136	0.00312535	0.00394807
433.2	Occlusion of cerebral arteries	198	Secondary malignant neoplasm	Neoplasms	0.355433	0.025916	0.0350625	8.27997e-43	8.23855e-42	0.00982783	0.0109719
433.2	Occlusion of cerebral arteries	199	Neoplasm of uncertain behavior	Neoplasms	0.100334	0.0388431	0.00551475	0.009793	0.0181923	0.00303022	0.00320566
433.2	Occlusion of cerebral arteries	200	Myeloproliferative disease	Neoplasms	0.298981	0.0384281	0.0162512	7.23724e-15	3.46537e-14	0.00296327	0.00313685
433.2	Occlusion of cerebral arteries	202	Cancer of other lymphoid, histiocytic tissue	Neoplasms	0.128447	0.0378637	0.00716903	0.000692991	0.0015558	0.00312489	0.00311064
433.2	Occlusion of cerebral arteries	208	Benign neoplasm of colon	Neoplasms	0.0248189	0.0158643	0.00429307	0.117712	0.172707	0.0308739	0.0447943
433.2	Occlusion of cerebral arteries	211	Benign neoplasm of other parts of digestive system	Neoplasms	-0.139356	0.0313517	-0.0116645	8.79155e-06	2.43184e-05	0.0070559	0.00978915
433.2	Occlusion of cerebral arteries	214	Lipoma	Neoplasms	-0.0783185	0.0173528	-0.0101042	6.38234e-06	1.7887e-05	0.0169312	0.0179733
433.2	Occlusion of cerebral arteries	216	Benign neoplasm of skin	Neoplasms	-0.124649	0.0176213	-0.0182604	1.50805e-12	6.55415e-12	0.0219423	0.0249023
