## Supplementary material for "Predicting COVID-19 hospitalisation and common disease risk from comorbid diagnoses in 13 million individuals": SuppTables (part 2 of 3)

### Sheet: TableS3 (continued)
Outcome_Phecode	Outcome_Phenotype	Predictor_Phecode	Predictor_Phenotype	Predictor_Category	Coef_Est	Coef_SE	Coef_Est_PredictorStandardised	P_value	P_value_FDR	Predictor_prevalence_Index2015	Predictor_prevalence_Index2020
433.2	Occlusion of cerebral arteries	218	Benign neoplasm of uterus	Neoplasms	-0.0858175	0.0159912	-0.0139615	8.02576e-08	2.65283e-07	0.0272078	0.0294133
433.2	Occlusion of cerebral arteries	220	Benign neoplasm of ovary	Neoplasms	0.00816227	0.0371804	0.000512945	0.826236	0.867951	0.00396502	0.00495328
433.2	Occlusion of cerebral arteries	228	Hemangioma and lymphangioma, any site	Neoplasms	-0.116116	0.0393817	-0.00668778	0.00319343	0.00645139	0.00332834	0.00413445
433.2	Occlusion of cerebral arteries	229	Benign neoplasm of unspecified sites	Neoplasms	-0.0134757	0.0300112	-0.00114718	0.653416	0.725595	0.0073004	0.00786467
433.2	Occlusion of cerebral arteries	240	Simple and unspecified goiter	Endocrine/metabolic	-0.014902	0.0370987	-0.000933333	0.687916	0.754496	0.00393821	0.00424981
433.2	Occlusion of cerebral arteries	242	Thyrotoxicosis with or without goiter	Endocrine/metabolic	0.0969741	0.0321878	0.00646907	0.00258886	0.005303	0.00447011	0.00581721
433.2	Occlusion of cerebral arteries	244	Hypothyroidism	Endocrine/metabolic	-0.0352163	0.00900534	-0.00895102	9.20673e-05	0.000229511	0.0694234	0.0697332
433.2	Occlusion of cerebral arteries	250	Diabetes mellitus	Endocrine/metabolic	0.497775	0.00802741	0.141825	0	0	0.0891213	0.0915936
433.2	Occlusion of cerebral arteries	261	Vitamin deficiency	Endocrine/metabolic	0.0817314	0.0391737	0.00449138	0.0369439	0.0613476	0.00302899	0.00852832
433.2	Occlusion of cerebral arteries	272	Disorders of lipoid metabolism	Endocrine/metabolic	-0.0127772	0.00716049	-0.00386432	0.0743588	0.11495	0.101841	0.0906016
433.2	Occlusion of cerebral arteries	274	Gout and other crystal arthropathies	Endocrine/metabolic	0.0512038	0.0231813	0.00434264	0.0271861	0.0465182	0.00724541	0.0103723
433.2	Occlusion of cerebral arteries	275	Disorders of mineral metabolism	Endocrine/metabolic	0.0575485	0.0357702	0.00348178	0.107651	0.159745	0.00367395	0.00648686
433.2	Occlusion of cerebral arteries	276	Disorders of fluid, electrolyte, and acid-base balance	Endocrine/metabolic	0.169351	0.0184044	0.0206569	3.52464e-20	2.06184e-19	0.0151065	0.0231264
433.2	Occlusion of cerebral arteries	278	Overweight, obesity and other hyperalimentation	Endocrine/metabolic	0.0226421	0.00683062	0.00729673	0.000917081	0.00202777	0.117709	0.179329
433.2	Occlusion of cerebral arteries	280	Iron deficiency anemias	Hematopoietic	0.039834	0.0174199	0.00521204	0.0222135	0.038645	0.0174237	0.0253132
433.2	Occlusion of cerebral arteries	285	Other anemias	Hematopoietic	0.0934591	0.0146539	0.0146075	1.79675e-10	7.02484e-10	0.025057	0.0306574
433.2	Occlusion of cerebral arteries	287	Purpura and other hemorrhagic conditions	Hematopoietic	0.0345679	0.040643	0.00194386	0.395033	0.48544	0.00317223	0.00451217
433.2	Occlusion of cerebral arteries	288	Diseases of white blood cells	Hematopoietic	0.0602293	0.0261391	0.00524735	0.0212126	0.0370824	0.00764892	0.00939972
433.2	Occlusion of cerebral arteries	289	Other diseases of blood and blood-forming organs	Hematopoietic	0.233921	0.0346071	0.0141567	1.38638e-11	5.74072e-11	0.00367609	0.00477789
433.2	Occlusion of cerebral arteries	290	Delirium dementia and amnestic and other cognitive disorders	Mental disorders	0.261233	0.0326472	0.018758	1.22718e-15	6.05957e-15	0.00518293	0.00786072
433.2	Occlusion of cerebral arteries	295	Schizophrenia and other psychotic disorders	Mental disorders	0.199866	0.0205778	0.0216978	2.662e-22	1.66686e-21	0.0119278	0.0134709
433.2	Occlusion of cerebral arteries	296	Mood disorders	Mental disorders	0.111852	0.0128907	0.019702	4.06624e-18	2.20761e-17	0.032054	0.0337443
433.2	Occlusion of cerebral arteries	300	Anxiety disorders	Mental disorders	0.135386	0.00719043	0.0435458	4.39302e-79	7.0782e-78	0.117185	0.161347
433.2	Occlusion of cerebral arteries	301	Personality disorders	Mental disorders	0.116557	0.0376938	0.00678989	0.00198667	0.00415836	0.00340509	0.0051499
433.2	Occlusion of cerebral arteries	315	Develomental delays and disorders	Mental disorders	0.297214	0.0289129	0.0227188	8.70537e-25	5.86819e-24	0.00587752	0.00689489
433.2	Occlusion of cerebral arteries	316	Substance addiction and disorders	Mental disorders	0.293288	0.0318565	0.0536974	3.36809e-20	1.97275e-19	0.0347271	0.0460367
433.2	Occlusion of cerebral arteries	317	Alcohol-related disorders	Mental disorders	0.241441	0.0326473	0.0422983	1.40918e-13	6.41537e-13	0.0316964	0.03995
433.2	Occlusion of cerebral arteries	318	Tobacco use disorder	Mental disorders	0.569926	0.00785428	0.153687	0	0	0.0789508	0.132704
433.2	Occlusion of cerebral arteries	327	Sleep disorders	Neurological	-0.0209836	0.0186446	-0.00233655	0.260398	0.341723	0.0125569	0.0183506
433.2	Occlusion of cerebral arteries	334	Degenerative disease of the spinal cord	Neurological	0.16821	0.033342	0.0108396	4.53555e-07	1.41737e-06	0.00417	0.00516147
433.2	Occlusion of cerebral arteries	335	Multiple sclerosis	Neurological	0.393058	0.0344518	0.0247552	3.77433e-30	2.92108e-29	0.00398248	0.00423546
433.2	Occlusion of cerebral arteries	340	Migraine	Neurological	0.34933	0.0218547	0.0330175	1.64747e-57	2.04793e-56	0.00901467	0.0160876
433.2	Occlusion of cerebral arteries	342	Hemiplegia	Neurological	0.699911	0.0394535	0.0449929	2.05408e-70	3.00113e-69	0.00414962	0.00476208
433.2	Occlusion of cerebral arteries	345	Epilepsy, recurrent seizures, convulsions	Neurological	0.46721	0.0133668	0.0724623	1.17025e-267	5.01068e-266	0.024663	0.0256923
433.2	Occlusion of cerebral arteries	351	Other peripheral nerve disorders	Neurological	0.0340052	0.0124033	0.00589267	0.00611378	0.0118069	0.0309888	0.0320847
433.2	Occlusion of cerebral arteries	352	Disorders of other cranial nerves	Neurological	0.33807	0.0338199	0.0200777	1.58362e-23	1.02743e-22	0.00353959	0.00452359
433.2	Occlusion of cerebral arteries	353	Nerve root and plexus disorders	Neurological	0.0228382	0.0269335	0.00252834	0.396467	0.486787	0.0124099	0.0187855
433.2	Occlusion of cerebral arteries	357	Inflammatory and toxic neuropathy	Neurological	0.181765	0.0237704	0.0145726	2.06193e-14	9.71706e-14	0.00646947	0.00846507
433.2	Occlusion of cerebral arteries	361	Retinal detachments and defects	Sense organs	-0.184591	0.0310454	-0.012888	2.75053e-09	1.00269e-08	0.00489875	0.00546262
433.2	Occlusion of cerebral arteries	362	Other retinal disorders	Sense organs	0.196648	0.011775	0.0353769	1.30038e-62	1.71808e-61	0.0334853	0.0364415
433.2	Occlusion of cerebral arteries	365	Glaucoma	Sense organs	-0.0519171	0.0272209	-0.00384495	0.0564877	0.0898644	0.00551521	0.00657295
433.2	Occlusion of cerebral arteries	366	Cataract	Sense organs	0.152167	0.0139147	0.022817	7.77923e-28	5.67623e-27	0.0230137	0.0228809
433.2	Occlusion of cerebral arteries	367	Disorders of refraction and accommodation; blindness and low vision	Sense organs	0.0488963	0.0318967	0.00319782	0.125286	0.182388	0.00429562	0.00648028
433.2	Occlusion of cerebral arteries	368	Visual disturbances	Sense organs	0.284745	0.023379	0.0257643	3.99545e-34	3.38543e-33	0.00825512	0.0122572
433.2	Occlusion of cerebral arteries	371	Inflammation of the eye	Sense organs	-0.0281009	0.0279584	-0.00221876	0.31485	0.401779	0.00627353	0.00693398
433.2	Occlusion of cerebral arteries	374	Other disorders of eyelids	Sense organs	0.089299	0.0215831	0.00860996	3.5118e-05	9.14382e-05	0.00938433	0.00906884
433.2	Occlusion of cerebral arteries	375	Disorders of lacrimal system	Sense organs	-0.0570325	0.0394617	-0.00307095	0.148384	0.211291	0.00290781	0.00298269
433.2	Occlusion of cerebral arteries	378	Strabismus and other disorders of binocular eye movements	Sense organs	0.138402	0.036539	0.00814085	0.000151994	0.000369829	0.00347188	0.00443428
433.2	Occlusion of cerebral arteries	379	Other disorders of eye	Sense organs	0.142255	0.0279965	0.0103792	3.75084e-07	1.18233e-06	0.00535206	0.006917
433.2	Occlusion of cerebral arteries	38	Septicemia	Infectious diseases	0.0488367	0.0437338	0.00404296	0.264131	0.345942	0.00690102	0.0125326
433.2	Occlusion of cerebral arteries	380	Disorders of external ear	Sense organs	0.0496109	0.0341662	0.00310377	0.146489	0.208881	0.00392948	0.0251946
433.2	Occlusion of cerebral arteries	381	Otitis media and Eustachian tube disorders	Sense organs	0.125329	0.0289584	0.00958144	1.50535e-05	4.07023e-05	0.0058792	0.0136964
433.2	Occlusion of cerebral arteries	384	Other disorders of tympanic membrane	Sense organs	0.0597276	0.0382859	0.00351165	0.11875	0.174038	0.00346882	0.00390518
433.2	Occlusion of cerebral arteries	386	Vertiginous syndromes and other disorders of vestibular system	Sense organs	0.0947638	0.0354374	0.00542458	0.00749254	0.01422	0.00328759	0.00434454
433.2	Occlusion of cerebral arteries	389	Hearing loss	Sense organs	0.00249787	0.0245102	0.000215889	0.918827	0.939707	0.00752667	0.0111352
433.2	Occlusion of cerebral arteries	394	Rheumatic disease of the heart valves	Circulatory system	-0.0298065	0.0371883	-0.00274811	0.422841	0.512636	0.00857407	0.0113703
433.2	Occlusion of cerebral arteries	395	Heart valve disorders	Circulatory system	0.341795	0.0360481	0.0317063	2.50317e-21	1.52107e-20	0.00868055	0.011002
433.2	Occlusion of cerebral arteries	401	Hypertension	Circulatory system	0.357062	0.00508016	0.160111	0	0	0.278805	0.254308
433.2	Occlusion of cerebral arteries	41	Bacterial infection NOS	Infectious diseases	0.0662778	0.0133584	0.0114882	6.9952e-07	2.14862e-06	0.0310063	0.0349785
433.2	Occlusion of cerebral arteries	411	Ischemic Heart Disease	Circulatory system	0.146415	0.00872826	0.0358376	3.72852e-63	4.95448e-62	0.0640079	0.0566242
433.2	Occlusion of cerebral arteries	414	Other forms of chronic heart disease	Circulatory system	-0.00296558	0.0287249	-0.000211882	0.917772	0.938939	0.00513099	0.00848118
433.2	Occlusion of cerebral arteries	415	Pulmonary heart disease	Circulatory system	0.0457753	0.0250499	0.00397482	0.067645	0.105589	0.00759776	0.0085964
433.2	Occlusion of cerebral arteries	416	Cardiomegaly	Circulatory system	0.120093	0.027995	0.0087273	1.78836e-05	4.80105e-05	0.00530931	0.00748753
433.2	Occlusion of cerebral arteries	420	Carditis	Circulatory system	0.0684113	0.0306672	0.00457471	0.0256966	0.0441778	0.00449186	0.00587402
433.2	Occlusion of cerebral arteries	425	Cardiomyopathy	Circulatory system	0.147127	0.0388191	0.00804786	0.000150604	0.000366736	0.00300111	0.00361427
433.2	Occlusion of cerebral arteries	426	Cardiac conduction disorders	Circulatory system	-0.0223739	0.0222458	-0.00209166	0.314532	0.401483	0.0088175	0.0113675
433.2	Occlusion of cerebral arteries	427	Cardiac dysrhythmias	Circulatory system	0.234327	0.0109547	0.0439522	1.63801e-101	3.20278e-100	0.036515	0.0382709
433.2	Occlusion of cerebral arteries	428	Congestive heart failure; nonhypertensive	Circulatory system	0.177518	0.0197098	0.0200128	2.12559e-19	1.20753e-18	0.0128754	0.0149193
433.2	Occlusion of cerebral arteries	430	Intracranial hemorrhage	Circulatory system	0.646507	0.0325321	0.041277	6.98806e-88	1.21028e-86	0.00409309	0.00425786
433.2	Occlusion of cerebral arteries	442	Other aneurysm	Circulatory system	0.232121	0.0324923	0.0137274	9.07293e-13	3.98154e-12	0.00350972	0.00447952
433.2	Occlusion of cerebral arteries	443	Peripheral vascular disease	Circulatory system	0.484593	0.0170724	0.0562426	3.13961e-177	9.77668e-176	0.0136568	0.0161541
433.2	Occlusion of cerebral arteries	447	Other disorders of arteries and arterioles	Circulatory system	0.249315	0.0350429	0.0143063	1.12267e-12	4.91271e-12	0.00330367	0.00325046
433.2	Occlusion of cerebral arteries	451	Phlebitis and thrombophlebitis	Circulatory system	0.142563	0.0227218	0.0135033	3.51235e-10	1.35322e-09	0.00905342	0.0102114
433.2	Occlusion of cerebral arteries	454	Varicose veins	Circulatory system	-0.0374687	0.0143531	-0.00598598	0.00904133	0.0169166	0.02621	0.0263182
433.2	Occlusion of cerebral arteries	455	Hemorrhoids	Circulatory system	-0.0881903	0.0110978	-0.0183481	1.9167e-15	9.40904e-15	0.0453413	0.0418993
433.2	Occlusion of cerebral arteries	458	Hypotension	Circulatory system	0.0749838	0.0238075	0.0067743	0.00163504	0.00347945	0.00822969	0.0124287
433.2	Occlusion of cerebral arteries	465	Acute upper respiratory infections of multiple or unspecified sites	Respiratory	0.0536072	0.0268104	0.00439076	0.0455551	0.0741102	0.00675426	0.047901
433.2	Occlusion of cerebral arteries	470	Septal Deviations/Turbinate Hypertrophy	Respiratory	-0.0664024	0.0192034	-0.00837145	0.000544506	0.00124082	0.016155	0.018952
433.2	Occlusion of cerebral arteries	471	Nasal polyps	Respiratory	-0.0744759	0.0268078	-0.00628414	0.00546708	0.0106627	0.00717111	0.00733103
433.2	Occlusion of cerebral arteries	473	Diseases of the larynx and vocal cords	Respiratory	0.185772	0.030109	0.0124782	6.83e-10	2.58882e-09	0.0045323	0.00510071
433.2	Occlusion of cerebral arteries	474	Acute and chronic tonsillitis	Respiratory	0.038404	0.0232577	0.00402628	0.09869	0.148039	0.011115	0.0246224
433.2	Occlusion of cerebral arteries	475	Chronic sinusitis	Respiratory	-0.00328934	0.0285989	-0.000263111	0.908432	0.932324	0.00643975	0.018853
433.2	Occlusion of cerebral arteries	476	Allergic rhinitis	Respiratory	-0.125487	0.0444647	-0.00659179	0.00477002	0.00939028	0.00276703	0.00689167
433.2	Occlusion of cerebral arteries	479	Other upper respiratory disease	Respiratory	0.0361817	0.0226175	0.00362283	0.109661	0.162299	0.0101284	0.0122029
433.2	Occlusion of cerebral arteries	480	Pneumonia	Respiratory	0.140175	0.0152911	0.0211003	4.85921e-20	2.82733e-19	0.0231969	0.031733
433.2	Occlusion of cerebral arteries	495	Asthma	Respiratory	0.0109364	0.00611983	0.00418006	0.0739317	0.114331	0.177648	0.19932
433.2	Occlusion of cerebral arteries	496	Chronic airway obstruction	Respiratory	0.352911	0.0101257	0.0726897	3.81223e-266	1.62477e-264	0.0443953	0.0471103
433.2	Occlusion of cerebral arteries	506	Empyema and pneumothorax	Respiratory	0.0361215	0.0399253	0.0020199	0.36561	0.455693	0.00313684	0.00404148
433.2	Occlusion of cerebral arteries	507	Pleurisy; pleural effusion	Respiratory	-0.0179136	0.0228562	-0.00178007	0.433186	0.522814	0.00997383	0.0127477
433.2	Occlusion of cerebral arteries	508	Pulmonary collapse; interstitial and compensatory emphysema	Respiratory	0.0199276	0.0536735	0.00127057	0.710433	0.774097	0.00408191	0.00742356
433.2	Occlusion of cerebral arteries	509	Respiratory failure, insufficiency, arrest	Respiratory	-0.0656576	0.0343396	-0.00464024	0.0558752	0.0890277	0.00501993	0.00746352
433.2	Occlusion of cerebral arteries	512	Other symptoms of respiratory system	Respiratory	-0.0225172	0.042546	-0.00183537	0.596636	0.675358	0.00668854	0.0117688
433.2	Occlusion of cerebral arteries	519	Other diseases of respiratory system, not elsewhere classified	Respiratory	0.184507	0.015207	0.0263291	7.06175e-34	5.93194e-33	0.0207957	0.066799
433.2	Occlusion of cerebral arteries	520	Disorders of tooth development	Digestive	-0.137634	0.0237295	-0.0160494	6.62743e-09	2.35791e-08	0.0137879	0.0224023
433.2	Occlusion of cerebral arteries	521	Diseases of hard tissues of teeth	Digestive	0.189811	0.016646	0.0261537	4.04693e-30	3.12682e-29	0.0193603	0.0282529
433.2	Occlusion of cerebral arteries	522	Diseases of pulp and periapical tissues	Digestive	0.00529471	0.0250856	0.000499713	0.832836	0.873009	0.00898832	0.0113106
433.2	Occlusion of cerebral arteries	523	Gingival and periodontal diseases	Digestive	-0.0195354	0.0278021	-0.00176407	0.482268	0.56984	0.00822188	0.0127762
433.2	Occlusion of cerebral arteries	525	Other diseases of the teeth and supporting structures	Digestive	0.0874787	0.0214877	0.00908359	4.67909e-05	0.000120207	0.0109011	0.0146457
433.2	Occlusion of cerebral arteries	528	Diseases of the oral soft tissues, excluding lesions specific for gingiva and tongue	Digestive	0.0385749	0.0226565	0.00369263	0.0886436	0.134584	0.00924906	0.0115255
433.2	Occlusion of cerebral arteries	530	Diseases of esophagus	Digestive	0.055669	0.00904273	0.0142854	7.45035e-10	2.8153e-09	0.0708735	0.0917209
433.2	Occlusion of cerebral arteries	531	Peptic ulcer (excl. esophageal)	Digestive	0.0656629	0.0171365	0.00811209	0.00012723	0.000312201	0.0155028	0.0164152
433.2	Occlusion of cerebral arteries	535	Gastritis and duodenitis	Digestive	0.0917041	0.00982415	0.0215911	1.01414e-20	6.03365e-20	0.0589033	0.0697312
433.2	Occlusion of cerebral arteries	537	Other disorders of stomach and duodenum	Digestive	0.0355471	0.0245681	0.00382552	0.14793	0.210742	0.011719	0.0162532
433.2	Occlusion of cerebral arteries	540	Appendiceal conditions	Digestive	0.0104847	0.0201322	0.00119591	0.602512	0.680751	0.013184	0.0184116
433.2	Occlusion of cerebral arteries	550	Abdominal hernia	Digestive	0.0106874	0.00755937	0.00320083	0.157423	0.222296	0.0996228	0.111706
433.2	Occlusion of cerebral arteries	555	Inflammatory bowel disease and other gastroenteritis and colitis	Digestive	-0.0649239	0.0209617	-0.00714959	0.00195319	0.00409571	0.0122777	0.0145042
433.2	Occlusion of cerebral arteries	557	Intestinal malabsorption (non-celiac)	Digestive	0.00736713	0.0292665	0.000566601	0.801253	0.847967	0.00595044	0.00732839
433.2	Occlusion of cerebral arteries	558	Noninfectious gastroenteritis	Digestive	0.0792627	0.0119517	0.0147902	3.31326e-11	1.34545e-10	0.0361232	0.0365057
433.2	Occlusion of cerebral arteries	560	Intestinal obstruction without mention of hernia	Digestive	-0.0153608	0.0261489	-0.00130532	0.55691	0.639665	0.00727405	0.00918509
433.2	Occlusion of cerebral arteries	562	Diverticulosis and diverticulitis	Digestive	0.0325609	0.011042	0.0062343	0.00318986	0.00644546	0.0381116	0.0537165
433.2	Occlusion of cerebral arteries	563	Constipation	Digestive	0.075342	0.0240796	0.0108078	0.00175476	0.0037154	0.0210196	0.0302908
433.2	Occlusion of cerebral arteries	564	Functional digestive disorders	Digestive	-0.0214696	0.0192812	-0.0039223	0.265495	0.34745	0.034571	0.0513279
433.2	Occlusion of cerebral arteries	565	Anal and rectal conditions	Digestive	0.00699658	0.0125114	0.00126206	0.576013	0.656713	0.0336714	0.0430884
433.2	Occlusion of cerebral arteries	568	Other disorders of peritoneum	Digestive	-0.00956755	0.0231892	-0.000949771	0.679909	0.747787	0.0099536	0.0163786
433.2	Occlusion of cerebral arteries	569	Other disorders of intestine	Digestive	0.00393383	0.0174415	0.000621561	0.821556	0.864213	0.0256217	0.0386126
433.2	Occlusion of cerebral arteries	571	Chronic liver disease and cirrhosis	Digestive	0.0538699	0.0330694	0.00501926	0.103314	0.154126	0.00875806	0.0152398
433.2	Occlusion of cerebral arteries	573	Other disorders of liver	Digestive	0.00851172	0.0326153	0.000794045	0.794113	0.842227	0.00877982	0.0161166
433.2	Occlusion of cerebral arteries	574	Cholelithiasis and cholecystitis	Digestive	0.0209958	0.0121287	0.00411427	0.083437	0.127559	0.039999	0.0481853
433.2	Occlusion of cerebral arteries	575	Other biliary tract disease	Digestive	-0.0450979	0.0256079	-0.00412616	0.0782229	0.120383	0.00844233	0.0117422
433.2	Occlusion of cerebral arteries	577	Diseases of pancreas	Digestive	0.0542979	0.0252601	0.00464456	0.0315908	0.0532472	0.00737118	0.00914014
433.2	Occlusion of cerebral arteries	578	Gastrointestinal hemorrhage	Digestive	0.0299062	0.0107455	0.00630129	0.00538346	0.0105107	0.0465635	0.056069
433.2	Occlusion of cerebral arteries	580	Nephritis; nephrosis; renal sclerosis	Genitourinary	0.26087	0.027527	0.0181713	2.61951e-21	1.59019e-20	0.00487577	0.00451466
433.2	Occlusion of cerebral arteries	585	Renal failure	Genitourinary	0.0879542	0.0103972	0.0173119	2.68792e-17	1.42134e-16	0.0403716	0.042085
433.2	Occlusion of cerebral arteries	586	Other disorders of the kidney and ureters	Genitourinary	0.00311548	0.0264388	0.000255378	0.906196	0.930597	0.00676498	0.00939752
433.2	Occlusion of cerebral arteries	590	Pyelonephritis	Genitourinary	0.183324	0.0310871	0.0127703	3.69929e-09	1.33644e-08	0.00487623	0.00765546
433.2	Occlusion of cerebral arteries	591	Urinary tract infection	Genitourinary	0.123862	0.0140502	0.0201423	1.18963e-18	6.59607e-18	0.0271839	0.0312545
433.2	Occlusion of cerebral arteries	592	Cystitis and urethritis	Genitourinary	0.0373191	0.0283957	0.00284243	0.188761	0.259683	0.00583524	0.0059929
433.2	Occlusion of cerebral arteries	594	Urinary calculus	Genitourinary	0.078025	0.0154379	0.0107543	4.32396e-07	1.3556e-06	0.0193727	0.0223543
433.2	Occlusion of cerebral arteries	595	Hydronephrosis	Genitourinary	0.0277297	0.0412091	0.0018041	0.501009	0.588167	0.00425088	0.00657661
433.2	Occlusion of cerebral arteries	596	Other disorders of bladder	Genitourinary	0.0185515	0.0180832	0.00226235	0.304941	0.391538	0.0150998	0.014937
433.2	Occlusion of cerebral arteries	597	Other disorders of urethra and urinary tract	Genitourinary	-0.0312497	0.0238216	-0.00287113	0.18958	0.260698	0.00851387	0.00908817
433.2	Occlusion of cerebral arteries	599	Other symptoms/disorders or the urinary system	Genitourinary	0.0538997	0.0274087	0.00774032	0.0492389	0.0795091	0.0210664	0.0230031
433.2	Occlusion of cerebral arteries	600	Hyperplasia of prostate	Genitourinary	-0.107355	0.0184983	-0.011572	6.4938e-09	2.31125e-08	0.0117573	0.0108122
433.2	Occlusion of cerebral arteries	601	Inflammatory diseases of prostate	Genitourinary	0.0473775	0.0280668	0.00389042	0.0914064	0.138347	0.00678903	0.00825791
433.2	Occlusion of cerebral arteries	603	Other disorders of testis	Genitourinary	0.0743831	0.028917	0.00605196	0.0101026	0.0187298	0.00666418	0.00814137
433.2	Occlusion of cerebral arteries	604	Disorders of penis	Genitourinary	0.0195688	0.0209235	0.00193243	0.349657	0.438958	0.00984867	0.0127824
433.2	Occlusion of cerebral arteries	608	Other disorders of male genital organs	Genitourinary	0.00779249	0.0245322	0.000671224	0.750755	0.807837	0.00747551	0.00845424
433.2	Occlusion of cerebral arteries	610	Benign mammary dysplasias	Genitourinary	-0.0518826	0.0264621	-0.00482835	0.049921	0.0804545	0.00873708	0.00962459
433.2	Occlusion of cerebral arteries	611	Abnormal findings on mammogram or breast exam	Genitourinary	-0.0369293	0.0382481	-0.00228834	0.334285	0.422788	0.00385456	0.00377444
433.2	Occlusion of cerebral arteries	613	Other nonmalignant breast conditions	Genitourinary	0.149331	0.0319609	0.0106319	2.97864e-06	8.63844e-06	0.00509499	0.0060276
433.2	Occlusion of cerebral arteries	614	Inflammatory diseases of female pelvic organs	Genitourinary	0.0736267	0.0170989	0.0113482	1.66279e-05	4.47761e-05	0.0243494	0.0302002
433.2	Occlusion of cerebral arteries	615	Endometriosis	Genitourinary	-0.0852087	0.0224237	-0.0107499	0.000144736	0.000352958	0.016178	0.0206003
433.2	Occlusion of cerebral arteries	618	Genital prolapse	Genitourinary	-0.00156003	0.0162695	-0.000222572	0.923611	0.943348	0.0207873	0.0194319
433.2	Occlusion of cerebral arteries	619	Noninflammatory female genital disorders	Genitourinary	-0.0371259	0.0173028	-0.0073841	0.0319003	0.0537053	0.0412612	0.0505745
433.2	Occlusion of cerebral arteries	622	Polyp of female genital organs	Genitourinary	-0.105374	0.0169008	-0.0156983	4.52114e-10	1.73098e-09	0.0227098	0.0225238
433.2	Occlusion of cerebral arteries	623	Hypertrophy of female genital organs	Genitourinary	-0.0618116	0.0380024	-0.00414564	0.103839	0.154846	0.00451867	0.00539806
433.2	Occlusion of cerebral arteries	624	Symptoms involving female genital tract	Genitourinary	0.0218503	0.031783	0.00244199	0.491777	0.579008	0.0126503	0.0123871
433.2	Occlusion of cerebral arteries	625	Pain and other symptoms associated with female genital organs	Genitourinary	0.00863261	0.0246185	0.000939193	0.725847	0.787078	0.0119801	0.0151128
433.2	Occlusion of cerebral arteries	626	Disorders of menstruation and other abnormal bleeding from female genital tract	Genitourinary	0.00565572	0.0111629	0.00143231	0.612397	0.689651	0.06888	0.0783281
433.2	Occlusion of cerebral arteries	627	Menopausal and postmenopausal disorders	Genitourinary	0.00376599	0.0175886	0.000473684	0.830457	0.871396	0.016079	0.0132355
433.2	Occlusion of cerebral arteries	628	Ovarian cyst	Genitourinary	0.0782596	0.0250787	0.0103846	0.00180509	0.00381368	0.0179291	0.0227532
433.2	Occlusion of cerebral arteries	681	Superficial cellulitis and abscess	Dermatologic	0.129767	0.0150987	0.0185714	8.35706e-18	4.49624e-17	0.0209192	0.0259942
433.2	Occlusion of cerebral arteries	686	Other local infections of skin and subcutaneous tissue	Dermatologic	0.168443	0.0164475	0.0222129	1.29552e-24	8.69496e-24	0.0177036	0.0247114
433.2	Occlusion of cerebral arteries	689	Disorder of skin and subcutaneous tissue NOS	Dermatologic	0.00263153	0.0217668	0.000268799	0.903773	0.928727	0.0105449	0.0120146
433.2	Occlusion of cerebral arteries	696	Psoriasis and related disorders	Dermatologic	0.0951345	0.0269746	0.0074317	0.000420594	0.000970645	0.0061401	0.00940543
433.2	Occlusion of cerebral arteries	70	Viral hepatitis	Infectious diseases	0.0250837	0.0323932	0.00174999	0.438724	0.528084	0.00489124	0.00620943
433.2	Occlusion of cerebral arteries	701	Other hypertrophic and atrophic conditions of skin	Dermatologic	0.00915132	0.0208141	0.000999354	0.660177	0.731825	0.0120711	0.0135571
433.2	Occlusion of cerebral arteries	702	Degenerative skin conditions and other dermatoses	Dermatologic	0.00484219	0.0252294	0.00040989	0.8478	0.885274	0.00721768	0.00753219
433.2	Occlusion of cerebral arteries	703	Diseases of nail, NOS	Dermatologic	0.0989076	0.0369118	0.00580625	0.00737172	0.0140153	0.00345809	0.00413869
433.2	Occlusion of cerebral arteries	704	Diseases of hair and hair follicles	Dermatologic	-0.0348758	0.0274547	-0.00424355	0.203975	0.277503	0.015031	0.0168341
433.2	Occlusion of cerebral arteries	706	Diseases of sebaceous glands	Dermatologic	0.0694263	0.021843	0.0105372	0.00148079	0.00317199	0.0235922	0.0259874
433.2	Occlusion of cerebral arteries	707	Chronic ulcer of skin	Dermatologic	0.204067	0.0300866	0.0153288	1.17976e-11	4.90273e-11	0.00567469	0.00730072
433.2	Occlusion of cerebral arteries	709	Diffuse diseases of connective tissue	Dermatologic	0.0478182	0.0280242	0.00373489	0.0879493	0.133695	0.00613826	0.00653005
433.2	Occlusion of cerebral arteries	714	Rheumatoid arthritis and other inflammatory polyarthropathies	Musculoskeletal	0.19533	0.0162934	0.0245561	4.08983e-33	3.37571e-32	0.0160624	0.0174723
433.2	Occlusion of cerebral arteries	715	Other inflammatory spondylopathies	Musculoskeletal	-0.0249523	0.032372	-0.00160417	0.440828	0.530168	0.00415039	0.00589071
433.2	Occlusion of cerebral arteries	716	Other arthropathies	Musculoskeletal	0.0193342	0.00997194	0.00503327	0.0525187	0.0842311	0.0731182	0.0875479
433.2	Occlusion of cerebral arteries	720	Spinal stenosis	Musculoskeletal	-0.00138874	0.0264213	-0.000111663	0.958081	0.969879	0.00650746	0.00907441
433.2	Occlusion of cerebral arteries	721	Spondylosis and allied disorders	Musculoskeletal	0.000779201	0.0175572	9.63539e-05	0.964601	0.974932	0.0155324	0.0214489
433.2	Occlusion of cerebral arteries	722	Intervertebral disc disorders	Musculoskeletal	0.0103927	0.0221489	0.0014324	0.638912	0.712513	0.0193716	0.0277533
433.2	Occlusion of cerebral arteries	726	Peripheral enthesopathies and allied syndromes	Musculoskeletal	-0.0256403	0.0121947	-0.00468606	0.0355027	0.0591563	0.0345987	0.041627
433.2	Occlusion of cerebral arteries	727	Other disorders of synovium, tendon, and bursa	Musculoskeletal	-0.0247854	0.0157877	-0.00375422	0.116434	0.17113	0.0234949	0.028065
433.2	Occlusion of cerebral arteries	728	Disorders of muscle, ligament, and fascia	Musculoskeletal	0.0496928	0.022692	0.0044361	0.0285324	0.0485033	0.00803375	0.00983146
433.2	Occlusion of cerebral arteries	729	Other disorders of soft tissues	Musculoskeletal	0.0691426	0.0238387	0.00967304	0.00372645	0.00746217	0.0199708	0.0233066
433.2	Occlusion of cerebral arteries	733	Other disorders of bone and cartilage	Musculoskeletal	0.105075	0.0205037	0.0109458	2.98032e-07	9.46873e-07	0.0109721	0.0152377
433.2	Occlusion of cerebral arteries	735	Acquired foot deformities	Musculoskeletal	-0.0557131	0.0180331	-0.00683901	0.00200504	0.00419206	0.0153027	0.0153851
433.2	Occlusion of cerebral arteries	736	Other acquired deformities of limbs	Musculoskeletal	0.0373681	0.033047	0.00237454	0.258158	0.339337	0.00405433	0.005543
433.2	Occlusion of cerebral arteries	738	Other acquired musculoskeletal deformity	Musculoskeletal	0.0465082	0.0338285	0.00295222	0.169187	0.23631	0.00404575	0.00544198
433.2	Occlusion of cerebral arteries	740	Osteoarthrosis	Musculoskeletal	-0.00719759	0.0114149	-0.00148097	0.528341	0.613387	0.0442991	0.0491233
433.2	Occlusion of cerebral arteries	741	Symptoms and disorders of the joints	Musculoskeletal	0.00244308	0.0226399	0.000235817	0.914067	0.936496	0.00940547	0.0120224
433.2	Occlusion of cerebral arteries	742	Derangement of joint, non-traumatic	Musculoskeletal	0.00211623	0.0230155	0.000212192	0.926739	0.945864	0.010157	0.014567
433.2	Occlusion of cerebral arteries	743	Osteoporosis, osteopenia and pathological fracture	Musculoskeletal	0.129395	0.0141875	0.0187955	7.49012e-20	4.31604e-19	0.0215646	0.0218032
433.2	Occlusion of cerebral arteries	745	Pain in joint	Musculoskeletal	0.0387583	0.014849	0.00571655	0.00904967	0.0169254	0.022249	0.0283018
433.2	Occlusion of cerebral arteries	760	Back pain	Symptoms	0.126959	0.012262	0.0269927	4.0228e-25	2.73465e-24	0.0474551	0.0618873
433.2	Occlusion of cerebral arteries	761	Cervicalgia	Symptoms	-0.00260969	0.0290908	-0.00019712	0.928519	0.947262	0.00573826	0.00770348
433.2	Occlusion of cerebral arteries	764	Sciatica	Symptoms	-0.0249642	0.0258827	-0.0022114	0.334789	0.423222	0.00790951	0.0108049
433.2	Occlusion of cerebral arteries	766	Neuralgia, neuritis, and radiculitis NOS	Symptoms	0.0152223	0.0366784	0.000877864	0.678126	0.746181	0.00333692	0.00527815
433.2	Occlusion of cerebral arteries	771	Musculoskeletal symptoms referable to limbs	Symptoms	0.0265014	0.0306988	0.00284964	0.387987	0.478695	0.0116991	0.0141568
433.2	Occlusion of cerebral arteries	773	Pain in limb	Symptoms	0.101834	0.0163567	0.0135904	4.79057e-10	1.83119e-09	0.0181398	0.0223901
433.2	Occlusion of cerebral arteries	785	Abdominal pain	Symptoms	-0.0368907	0.0141551	-0.00563624	0.00915622	0.0171004	0.0239144	0.0237898
433.2	Occlusion of cerebral arteries	79	Viral infection	Infectious diseases	-0.058463	0.0146877	-0.00974601	6.88006e-05	0.000173711	0.0286086	0.0392982
433.2	Occlusion of cerebral arteries	8	Intestinal infection	Infectious diseases	0.0646626	0.0162105	0.00866112	6.6371e-05	0.000167897	0.0182748	0.0329157
433.2	Occlusion of cerebral arteries	835	Internal derangement of knee	Injuries & poisonings	-0.0795077	0.0116806	-0.0163784	9.979e-12	4.16757e-11	0.0444069	0.049547
433.2	Occlusion of cerebral arteries	939	Atopic/contact dermatitis due to other or unspecified	Dermatologic	0.133329	0.0296882	0.00958953	7.0901e-06	1.97717e-05	0.00520009	0.00900984
433.2	Occlusion of cerebral arteries	994	Sepsis and SIRS	Injuries & poisonings	-0.0460357	0.0549127	-0.00307812	0.401838	0.492303	0.00449094	0.00928962
433.2	Occlusion of cerebral arteries	Female	Female		-0.432993	0.00528772		0
433.2	Occlusion of cerebral arteries	age_at_2015	Age at Index (2015)		0.057135	0.000317558		0
433.21	Cerebral artery occlusion, with cerebral infarction	(Intercept)			-4.84605	0.0202828		0
433.21	Cerebral artery occlusion, with cerebral infarction	112	Candidiasis	Infectious diseases	0.139488	0.0345737	0.00999071	5.47144e-05	0.000139497	0.00515658	0.00787492
433.21	Cerebral artery occlusion, with cerebral infarction	153	Colorectal cancer	Neoplasms	-0.142586	0.0326663	-0.0108604	1.27162e-05	3.46664e-05	0.00583554	0.00553963
433.21	Cerebral artery occlusion, with cerebral infarction	172	Skin cancer	Neoplasms	-0.0579752	0.0175603	-0.00800907	0.000961707	0.00211871	0.0194632	0.0207339
433.21	Cerebral artery occlusion, with cerebral infarction	174	Breast cancer	Neoplasms	-0.0431679	0.0190377	-0.00625061	0.0233598	0.0404575	0.0214254	0.0203885
433.21	Cerebral artery occlusion, with cerebral infarction	180	Cervical cancer and dysplasia	Neoplasms	0.0308686	0.0245088	0.00368771	0.207852	0.282134	0.0144815	0.0183308
433.21	Cerebral artery occlusion, with cerebral infarction	184	Cancer of other female genital organs	Neoplasms	0.102207	0.0458774	0.00573523	0.0258922	0.0444814	0.00315875	0.00324621
433.21	Cerebral artery occlusion, with cerebral infarction	185	Cancer of prostate	Neoplasms	-0.0512744	0.0265218	-0.0041059	0.0532001	0.0852279	0.00645399	0.00623783
433.21	Cerebral artery occlusion, with cerebral infarction	189	Cancer of urinary organs (incl. kidney and bladder)	Neoplasms	-0.0267016	0.033695	-0.00188037	0.428099	0.518027	0.00498408	0.00463368
433.21	Cerebral artery occlusion, with cerebral infarction	195	Cancer, suspected or other	Neoplasms	0.129681	0.0438026	0.00723847	0.0030706	0.00622023	0.00312535	0.00394807
433.21	Cerebral artery occlusion, with cerebral infarction	198	Secondary malignant neoplasm	Neoplasms	0.24439	0.0291355	0.0241083	4.94254e-17	2.58693e-16	0.00982783	0.0109719
433.21	Cerebral artery occlusion, with cerebral infarction	199	Neoplasm of uncertain behavior	Neoplasms	0.0919426	0.0433232	0.00505353	0.0338169	0.0566415	0.00303022	0.00320566
433.21	Cerebral artery occlusion, with cerebral infarction	200	Myeloproliferative disease	Neoplasms	0.255161	0.0436018	0.0138693	4.85514e-09	1.74042e-08	0.00296327	0.00313685
433.21	Cerebral artery occlusion, with cerebral infarction	202	Cancer of other lymphoid, histiocytic tissue	Neoplasms	0.0874499	0.0420486	0.00488087	0.0375499	0.0622311	0.00312489	0.00311064
433.21	Cerebral artery occlusion, with cerebral infarction	208	Benign neoplasm of colon	Neoplasms	0.0150135	0.0175725	0.00259698	0.392898	0.483303	0.0308739	0.0447943
433.21	Cerebral artery occlusion, with cerebral infarction	211	Benign neoplasm of other parts of digestive system	Neoplasms	-0.139262	0.0346881	-0.0116566	5.95241e-05	0.000151384	0.0070559	0.00978915
433.21	Cerebral artery occlusion, with cerebral infarction	214	Lipoma	Neoplasms	-0.0760493	0.0193289	-0.0098114	8.33783e-05	0.000208779	0.0169312	0.0179733
433.21	Cerebral artery occlusion, with cerebral infarction	216	Benign neoplasm of skin	Neoplasms	-0.153028	0.0199074	-0.0224179	1.50601e-14	7.12081e-14	0.0219423	0.0249023
433.21	Cerebral artery occlusion, with cerebral infarction	218	Benign neoplasm of uterus	Neoplasms	-0.0706387	0.0177669	-0.0114921	7.01276e-05	0.000176916	0.0272078	0.0294133
433.21	Cerebral artery occlusion, with cerebral infarction	220	Benign neoplasm of ovary	Neoplasms	0.00724642	0.0415176	0.00045539	0.861442	0.89626	0.00396502	0.00495328
433.21	Cerebral artery occlusion, with cerebral infarction	228	Hemangioma and lymphangioma, any site	Neoplasms	-0.0984338	0.0438488	-0.00566936	0.0247781	0.04271	0.00332834	0.00413445
433.21	Cerebral artery occlusion, with cerebral infarction	229	Benign neoplasm of unspecified sites	Neoplasms	-0.00935442	0.0331895	-0.000796341	0.778059	0.82948	0.0073004	0.00786467
433.21	Cerebral artery occlusion, with cerebral infarction	240	Simple and unspecified goiter	Endocrine/metabolic	-0.06555	0.0407186	-0.00410549	0.107435	0.15945	0.00393821	0.00424981
433.21	Cerebral artery occlusion, with cerebral infarction	242	Thyrotoxicosis with or without goiter	Endocrine/metabolic	0.0658444	0.0360462	0.00439243	0.0677497	0.105735	0.00447011	0.00581721
433.21	Cerebral artery occlusion, with cerebral infarction	244	Hypothyroidism	Endocrine/metabolic	-0.0269471	0.0099706	-0.00684921	0.00687892	0.013165	0.0694234	0.0697332
433.21	Cerebral artery occlusion, with cerebral infarction	250	Diabetes mellitus	Endocrine/metabolic	0.48559	0.00888409	0.138354	0	0	0.0891213	0.0915936
433.21	Cerebral artery occlusion, with cerebral infarction	261	Vitamin deficiency	Endocrine/metabolic	0.135179	0.0437525	0.00742846	0.0020041	0.00419104	0.00302899	0.00852832
433.21	Cerebral artery occlusion, with cerebral infarction	272	Disorders of lipoid metabolism	Endocrine/metabolic	0.00234835	0.00789471	0.000710234	0.766116	0.81993	0.101841	0.0906016
433.21	Cerebral artery occlusion, with cerebral infarction	274	Gout and other crystal arthropathies	Endocrine/metabolic	0.0352848	0.0257981	0.00299254	0.171398	0.238874	0.00724541	0.0103723
433.21	Cerebral artery occlusion, with cerebral infarction	275	Disorders of mineral metabolism	Endocrine/metabolic	0.00688463	0.0401648	0.000416532	0.863902	0.898083	0.00367395	0.00648686
433.21	Cerebral artery occlusion, with cerebral infarction	276	Disorders of fluid, electrolyte, and acid-base balance	Endocrine/metabolic	0.171968	0.0204556	0.020976	4.21166e-17	2.20751e-16	0.0151065	0.0231264
433.21	Cerebral artery occlusion, with cerebral infarction	278	Overweight, obesity and other hyperalimentation	Endocrine/metabolic	0.0348822	0.00755285	0.0112413	3.86674e-06	1.10785e-05	0.117709	0.179329
433.21	Cerebral artery occlusion, with cerebral infarction	280	Iron deficiency anemias	Hematopoietic	0.0548937	0.019454	0.00718251	0.00477681	0.00940265	0.0174237	0.0253132
433.21	Cerebral artery occlusion, with cerebral infarction	285	Other anemias	Hematopoietic	0.0519577	0.0163833	0.0081209	0.00151718	0.00324281	0.025057	0.0306574
433.21	Cerebral artery occlusion, with cerebral infarction	287	Purpura and other hemorrhagic conditions	Hematopoietic	0.0509939	0.0451532	0.00286755	0.258749	0.340018	0.00317223	0.00451217
433.21	Cerebral artery occlusion, with cerebral infarction	288	Diseases of white blood cells	Hematopoietic	0.0330381	0.0292864	0.00287838	0.259275	0.340563	0.00764892	0.00939972
433.21	Cerebral artery occlusion, with cerebral infarction	289	Other diseases of blood and blood-forming organs	Hematopoietic	0.261205	0.0392482	0.015808	2.82878e-11	1.15226e-10	0.00367609	0.00477789
433.21	Cerebral artery occlusion, with cerebral infarction	290	Delirium dementia and amnestic and other cognitive disorders	Mental disorders	0.282334	0.0357903	0.0202732	3.05696e-15	1.48723e-14	0.00518293	0.00786072
433.21	Cerebral artery occlusion, with cerebral infarction	295	Schizophrenia and other psychotic disorders	Mental disorders	0.182859	0.0228034	0.0198514	1.06661e-15	5.28079e-15	0.0119278	0.0134709
433.21	Cerebral artery occlusion, with cerebral infarction	296	Mood disorders	Mental disorders	0.0832734	0.0141993	0.0146681	4.50196e-09	1.61695e-08	0.032054	0.0337443
433.21	Cerebral artery occlusion, with cerebral infarction	300	Anxiety disorders	Mental disorders	0.147707	0.00792844	0.0475087	1.83313e-77	2.91803e-76	0.117185	0.161347
433.21	Cerebral artery occlusion, with cerebral infarction	301	Personality disorders	Mental disorders	0.119718	0.0416308	0.00697404	0.00403104	0.00802003	0.00340509	0.0051499
433.21	Cerebral artery occlusion, with cerebral infarction	315	Develomental delays and disorders	Mental disorders	0.268207	0.032223	0.0205016	8.54173e-17	4.42939e-16	0.00587752	0.00689489
433.21	Cerebral artery occlusion, with cerebral infarction	316	Substance addiction and disorders	Mental disorders	0.299889	0.0351935	0.054906	1.5797e-17	8.40614e-17	0.0347271	0.0460367
433.21	Cerebral artery occlusion, with cerebral infarction	317	Alcohol-related disorders	Mental disorders	0.219912	0.0361337	0.0385265	1.15715e-09	4.32225e-09	0.0316964	0.03995
433.21	Cerebral artery occlusion, with cerebral infarction	318	Tobacco use disorder	Mental disorders	0.568141	0.00866812	0.153206	0	0	0.0789508	0.132704
433.21	Cerebral artery occlusion, with cerebral infarction	327	Sleep disorders	Neurological	-0.0120922	0.0206987	-0.00134649	0.559084	0.641604	0.0125569	0.0183506
433.21	Cerebral artery occlusion, with cerebral infarction	334	Degenerative disease of the spinal cord	Neurological	0.11846	0.0373484	0.00763368	0.00151514	0.0032392	0.00417	0.00516147
433.21	Cerebral artery occlusion, with cerebral infarction	335	Multiple sclerosis	Neurological	0.30019	0.0389275	0.0189063	1.24334e-14	5.89999e-14	0.00398248	0.00423546
433.21	Cerebral artery occlusion, with cerebral infarction	340	Migraine	Neurological	0.365184	0.0238668	0.034516	7.54247e-53	8.81321e-52	0.00901467	0.0160876
433.21	Cerebral artery occlusion, with cerebral infarction	342	Hemiplegia	Neurological	0.738486	0.0404727	0.0474727	2.20524e-74	3.37947e-73	0.00414962	0.00476208
433.21	Cerebral artery occlusion, with cerebral infarction	345	Epilepsy, recurrent seizures, convulsions	Neurological	0.447024	0.0147736	0.0693316	4.06153e-201	1.42016e-199	0.024663	0.0256923
433.21	Cerebral artery occlusion, with cerebral infarction	351	Other peripheral nerve disorders	Neurological	0.0276796	0.0137298	0.00479652	0.0437969	0.0715267	0.0309888	0.0320847
433.21	Cerebral artery occlusion, with cerebral infarction	352	Disorders of other cranial nerves	Neurological	0.30224	0.0367611	0.0179498	2.00562e-16	1.02424e-15	0.00353959	0.00452359
433.21	Cerebral artery occlusion, with cerebral infarction	353	Nerve root and plexus disorders	Neurological	0.0083605	0.0295889	0.000925562	0.777518	0.829145	0.0124099	0.0187855
433.21	Cerebral artery occlusion, with cerebral infarction	357	Inflammatory and toxic neuropathy	Neurological	0.160168	0.0262886	0.0128411	1.11028e-09	4.15556e-09	0.00646947	0.00846507
433.21	Cerebral artery occlusion, with cerebral infarction	361	Retinal detachments and defects	Sense organs	-0.179915	0.0348177	-0.0125615	2.37464e-07	7.59269e-07	0.00489875	0.00546262
433.21	Cerebral artery occlusion, with cerebral infarction	362	Other retinal disorders	Sense organs	0.225893	0.0129539	0.0406381	4.23297e-68	6.0275e-67	0.0334853	0.0364415
433.21	Cerebral artery occlusion, with cerebral infarction	365	Glaucoma	Sense organs	-0.0209432	0.0302427	-0.00155104	0.48862	0.575858	0.00551521	0.00657295
433.21	Cerebral artery occlusion, with cerebral infarction	366	Cataract	Sense organs	0.123338	0.0155018	0.0184942	1.77172e-15	8.71118e-15	0.0230137	0.0228809
433.21	Cerebral artery occlusion, with cerebral infarction	367	Disorders of refraction and accommodation; blindness and low vision	Sense organs	0.0537189	0.034922	0.00351322	0.123986	0.180765	0.00429562	0.00648028
433.21	Cerebral artery occlusion, with cerebral infarction	368	Visual disturbances	Sense organs	0.325964	0.0252862	0.0294939	5.05761e-38	4.61523e-37	0.00825512	0.0122572
433.21	Cerebral artery occlusion, with cerebral infarction	371	Inflammation of the eye	Sense organs	-0.0340031	0.0311025	-0.00268478	0.27428	0.357555	0.00627353	0.00693398
433.21	Cerebral artery occlusion, with cerebral infarction	374	Other disorders of eyelids	Sense organs	0.111689	0.0237914	0.0107687	2.67254e-06	7.79469e-06	0.00938433	0.00906884
433.21	Cerebral artery occlusion, with cerebral infarction	375	Disorders of lacrimal system	Sense organs	-0.0135915	0.0435604	-0.000731846	0.755028	0.811349	0.00290781	0.00298269
433.21	Cerebral artery occlusion, with cerebral infarction	378	Strabismus and other disorders of binocular eye movements	Sense organs	0.134174	0.0398598	0.00789218	0.000762227	0.00170318	0.00347188	0.00443428
433.21	Cerebral artery occlusion, with cerebral infarction	379	Other disorders of eye	Sense organs	0.119208	0.0308878	0.00869759	0.000113675	0.000280428	0.00535206	0.006917
433.21	Cerebral artery occlusion, with cerebral infarction	38	Septicemia	Infectious diseases	0.00918957	0.0486743	0.000760761	0.850252	0.887102	0.00690102	0.0125326
433.21	Cerebral artery occlusion, with cerebral infarction	380	Disorders of external ear	Sense organs	0.0808815	0.0378133	0.00506013	0.0324379	0.0545359	0.00392948	0.0251946
433.21	Cerebral artery occlusion, with cerebral infarction	381	Otitis media and Eustachian tube disorders	Sense organs	0.109903	0.0321554	0.00840214	0.000631105	0.00142465	0.0058792	0.0136964
433.21	Cerebral artery occlusion, with cerebral infarction	384	Other disorders of tympanic membrane	Sense organs	0.0213683	0.0420451	0.00125634	0.611297	0.688663	0.00346882	0.00390518
433.21	Cerebral artery occlusion, with cerebral infarction	386	Vertiginous syndromes and other disorders of vestibular system	Sense organs	0.127729	0.0388521	0.00731159	0.00101058	0.00222031	0.00328759	0.00434454
433.21	Cerebral artery occlusion, with cerebral infarction	389	Hearing loss	Sense organs	0.00455823	0.0271671	0.000393965	0.866752	0.90054	0.00752667	0.0111352
433.21	Cerebral artery occlusion, with cerebral infarction	394	Rheumatic disease of the heart valves	Circulatory system	-0.00275181	0.0408169	-0.000253712	0.946249	0.961162	0.00857407	0.0113703
433.21	Cerebral artery occlusion, with cerebral infarction	395	Heart valve disorders	Circulatory system	0.326509	0.0395084	0.0302883	1.40521e-16	7.22007e-16	0.00868055	0.011002
433.21	Cerebral artery occlusion, with cerebral infarction	401	Hypertension	Circulatory system	0.385077	0.0056293	0.172673	0	0	0.278805	0.254308
433.21	Cerebral artery occlusion, with cerebral infarction	41	Bacterial infection NOS	Infectious diseases	0.0789291	0.0147939	0.0136811	9.54071e-08	3.13231e-07	0.0310063	0.0349785
433.21	Cerebral artery occlusion, with cerebral infarction	411	Ischemic Heart Disease	Circulatory system	0.15034	0.00965779	0.0367983	1.22544e-54	1.47189e-53	0.0640079	0.0566242
433.21	Cerebral artery occlusion, with cerebral infarction	414	Other forms of chronic heart disease	Circulatory system	-0.0396235	0.0318219	-0.00283098	0.213071	0.288139	0.00513099	0.00848118
433.21	Cerebral artery occlusion, with cerebral infarction	415	Pulmonary heart disease	Circulatory system	0.0607348	0.0277691	0.00527381	0.0287324	0.0488208	0.00759776	0.0085964
433.21	Cerebral artery occlusion, with cerebral infarction	416	Cardiomegaly	Circulatory system	0.138133	0.0310761	0.0100383	8.7894e-06	2.43161e-05	0.00530931	0.00748753
433.21	Cerebral artery occlusion, with cerebral infarction	420	Carditis	Circulatory system	0.025645	0.0337851	0.00171489	0.447816	0.537152	0.00449186	0.00587402
433.21	Cerebral artery occlusion, with cerebral infarction	425	Cardiomyopathy	Circulatory system	0.0793937	0.0432186	0.00434284	0.0662063	0.103562	0.00300111	0.00361427
433.21	Cerebral artery occlusion, with cerebral infarction	426	Cardiac conduction disorders	Circulatory system	-0.00512254	0.024532	-0.000478889	0.834596	0.874369	0.0088175	0.0113675
433.21	Cerebral artery occlusion, with cerebral infarction	427	Cardiac dysrhythmias	Circulatory system	0.236812	0.0121263	0.0444184	6.24213e-85	1.0506e-83	0.036515	0.0382709
433.21	Cerebral artery occlusion, with cerebral infarction	428	Congestive heart failure; nonhypertensive	Circulatory system	0.17027	0.0218205	0.0191957	6.035e-15	2.90173e-14	0.0128754	0.0149193
433.21	Cerebral artery occlusion, with cerebral infarction	430	Intracranial hemorrhage	Circulatory system	0.61314	0.0344083	0.0391467	4.98507e-71	7.31235e-70	0.00409309	0.00425786
433.21	Cerebral artery occlusion, with cerebral infarction	442	Other aneurysm	Circulatory system	0.187727	0.036093	0.011102	1.98012e-07	6.35652e-07	0.00350972	0.00447952
433.21	Cerebral artery occlusion, with cerebral infarction	443	Peripheral vascular disease	Circulatory system	0.477053	0.0189162	0.0553676	2.46391e-140	6.27755e-139	0.0136568	0.0161541
433.21	Cerebral artery occlusion, with cerebral infarction	447	Other disorders of arteries and arterioles	Circulatory system	0.22089	0.0378751	0.0126752	5.47495e-09	1.95691e-08	0.00330367	0.00325046
433.21	Cerebral artery occlusion, with cerebral infarction	451	Phlebitis and thrombophlebitis	Circulatory system	0.103431	0.0251763	0.00979673	3.98657e-05	0.000103175	0.00905342	0.0102114
433.21	Cerebral artery occlusion, with cerebral infarction	454	Varicose veins	Circulatory system	-0.0628244	0.0160364	-0.0100368	8.94292e-05	0.000223175	0.02621	0.0263182
433.21	Cerebral artery occlusion, with cerebral infarction	455	Hemorrhoids	Circulatory system	-0.0721088	0.0122562	-0.0150023	4.01744e-09	1.44827e-08	0.0453413	0.0418993
433.21	Cerebral artery occlusion, with cerebral infarction	458	Hypotension	Circulatory system	0.0553549	0.0263267	0.00500096	0.0354992	0.0591557	0.00822969	0.0124287
433.21	Cerebral artery occlusion, with cerebral infarction	465	Acute upper respiratory infections of multiple or unspecified sites	Respiratory	0.0672249	0.0295281	0.00550614	0.0228076	0.0395865	0.00675426	0.047901
433.21	Cerebral artery occlusion, with cerebral infarction	470	Septal Deviations/Turbinate Hypertrophy	Respiratory	-0.0738821	0.0212216	-0.00931442	0.000498701	0.0011408	0.016155	0.018952
433.21	Cerebral artery occlusion, with cerebral infarction	471	Nasal polyps	Respiratory	-0.0706981	0.029792	-0.00596538	0.0176414	0.0312644	0.00717111	0.00733103
433.21	Cerebral artery occlusion, with cerebral infarction	473	Diseases of the larynx and vocal cords	Respiratory	0.204974	0.0336456	0.0137681	1.11399e-09	4.16777e-09	0.0045323	0.00510071
433.21	Cerebral artery occlusion, with cerebral infarction	474	Acute and chronic tonsillitis	Respiratory	0.0489324	0.0257322	0.00513008	0.0572228	0.0908775	0.011115	0.0246224
433.21	Cerebral artery occlusion, with cerebral infarction	475	Chronic sinusitis	Respiratory	0.011603	0.0315892	0.000928117	0.713388	0.776552	0.00643975	0.018853
433.21	Cerebral artery occlusion, with cerebral infarction	476	Allergic rhinitis	Respiratory	-0.158981	0.0497889	-0.00835123	0.00140752	0.00302731	0.00276703	0.00689167
433.21	Cerebral artery occlusion, with cerebral infarction	479	Other upper respiratory disease	Respiratory	0.0348804	0.0249763	0.00349254	0.162552	0.228474	0.0101284	0.0122029
433.21	Cerebral artery occlusion, with cerebral infarction	480	Pneumonia	Respiratory	0.110984	0.0170063	0.0167063	6.75191e-11	2.70383e-10	0.0231969	0.031733
433.21	Cerebral artery occlusion, with cerebral infarction	495	Asthma	Respiratory	0.0058257	0.00675559	0.00222668	0.388493	0.47916	0.177648	0.19932
433.21	Cerebral artery occlusion, with cerebral infarction	496	Chronic airway obstruction	Respiratory	0.366819	0.0112181	0.0755542	1.61973e-234	6.22871e-233	0.0443953	0.0471103
433.21	Cerebral artery occlusion, with cerebral infarction	506	Empyema and pneumothorax	Respiratory	0.052521	0.0447941	0.00293695	0.240997	0.320377	0.00313684	0.00404148
433.21	Cerebral artery occlusion, with cerebral infarction	507	Pleurisy; pleural effusion	Respiratory	-0.0281718	0.0257202	-0.00279942	0.273377	0.356541	0.00997383	0.0127477
433.21	Cerebral artery occlusion, with cerebral infarction	508	Pulmonary collapse; interstitial and compensatory emphysema	Respiratory	-0.0700774	0.0597917	-0.00446808	0.241187	0.320537	0.00408191	0.00742356
433.21	Cerebral artery occlusion, with cerebral infarction	509	Respiratory failure, insufficiency, arrest	Respiratory	-0.0255533	0.0382805	-0.00180594	0.504436	0.591365	0.00501993	0.00746352
433.21	Cerebral artery occlusion, with cerebral infarction	512	Other symptoms of respiratory system	Respiratory	0.0388352	0.0478121	0.00316543	0.416651	0.506559	0.00668854	0.0117688
433.21	Cerebral artery occlusion, with cerebral infarction	519	Other diseases of respiratory system, not elsewhere classified	Respiratory	0.162809	0.0169086	0.0232328	6.04779e-22	3.75012e-21	0.0207957	0.066799
433.21	Cerebral artery occlusion, with cerebral infarction	520	Disorders of tooth development	Digestive	-0.165499	0.0266016	-0.0192988	4.92793e-10	1.88214e-09	0.0137879	0.0224023
433.21	Cerebral artery occlusion, with cerebral infarction	521	Diseases of hard tissues of teeth	Digestive	0.208001	0.0183227	0.02866	7.24101e-30	5.56447e-29	0.0193603	0.0282529
433.21	Cerebral artery occlusion, with cerebral infarction	522	Diseases of pulp and periapical tissues	Digestive	0.0280672	0.0276355	0.00264897	0.30981	0.396335	0.00898832	0.0113106
433.21	Cerebral artery occlusion, with cerebral infarction	523	Gingival and periodontal diseases	Digestive	-0.0238627	0.0307196	-0.00215483	0.437282	0.526691	0.00822188	0.0127762
433.21	Cerebral artery occlusion, with cerebral infarction	525	Other diseases of the teeth and supporting structures	Digestive	0.0586605	0.0238759	0.00609118	0.0140145	0.0252805	0.0109011	0.0146457
433.21	Cerebral artery occlusion, with cerebral infarction	528	Diseases of the oral soft tissues, excluding lesions specific for gingiva and tongue	Digestive	0.0379488	0.0250072	0.0036327	0.129137	0.187419	0.00924906	0.0115255
433.21	Cerebral artery occlusion, with cerebral infarction	530	Diseases of esophagus	Digestive	0.0497797	0.0100304	0.0127741	6.94588e-07	2.13419e-06	0.0708735	0.0917209
433.21	Cerebral artery occlusion, with cerebral infarction	531	Peptic ulcer (excl. esophageal)	Digestive	0.0674349	0.0189946	0.008331	0.000384923	0.000892331	0.0155028	0.0164152
433.21	Cerebral artery occlusion, with cerebral infarction	535	Gastritis and duodenitis	Digestive	0.0950184	0.0109152	0.0223715	3.17084e-18	1.73012e-17	0.0589033	0.0697312
433.21	Cerebral artery occlusion, with cerebral infarction	537	Other disorders of stomach and duodenum	Digestive	0.0308993	0.0272001	0.00332533	0.255956	0.336898	0.011719	0.0162532
433.21	Cerebral artery occlusion, with cerebral infarction	540	Appendiceal conditions	Digestive	0.0259879	0.0221942	0.00296424	0.241626	0.321075	0.013184	0.0184116
433.21	Cerebral artery occlusion, with cerebral infarction	550	Abdominal hernia	Digestive	0.00271634	0.00841848	0.000813534	0.74695	0.8046	0.0996228	0.111706
433.21	Cerebral artery occlusion, with cerebral infarction	555	Inflammatory bowel disease and other gastroenteritis and colitis	Digestive	-0.066966	0.023449	-0.00737448	0.0042927	0.00850807	0.0122777	0.0145042
433.21	Cerebral artery occlusion, with cerebral infarction	557	Intestinal malabsorption (non-celiac)	Digestive	-0.0352864	0.0326293	-0.00271385	0.279504	0.363316	0.00595044	0.00732839
433.21	Cerebral artery occlusion, with cerebral infarction	558	Noninfectious gastroenteritis	Digestive	0.0855001	0.0132316	0.015954	1.03445e-10	4.09903e-10	0.0361232	0.0365057
433.21	Cerebral artery occlusion, with cerebral infarction	560	Intestinal obstruction without mention of hernia	Digestive	-0.0198324	0.0288017	-0.00168531	0.491084	0.578388	0.00727405	0.00918509
433.21	Cerebral artery occlusion, with cerebral infarction	562	Diverticulosis and diverticulitis	Digestive	0.038034	0.012269	0.00728222	0.00193516	0.0040625	0.0381116	0.0537165
433.21	Cerebral artery occlusion, with cerebral infarction	563	Constipation	Digestive	0.0465824	0.0267677	0.00668223	0.0818155	0.125339	0.0210196	0.0302908
433.21	Cerebral artery occlusion, with cerebral infarction	564	Functional digestive disorders	Digestive	0.0101252	0.0214353	0.00184977	0.63667	0.71054	0.034571	0.0513279
433.21	Cerebral artery occlusion, with cerebral infarction	565	Anal and rectal conditions	Digestive	-0.00161435	0.0138666	-0.0002912	0.90732	0.931647	0.0336714	0.0430884
433.21	Cerebral artery occlusion, with cerebral infarction	568	Other disorders of peritoneum	Digestive	0.0166901	0.0257336	0.00165683	0.516615	0.602549	0.0099536	0.0163786
433.21	Cerebral artery occlusion, with cerebral infarction	569	Other disorders of intestine	Digestive	-0.00425647	0.0193051	-0.000672539	0.825494	0.867616	0.0256217	0.0386126
433.21	Cerebral artery occlusion, with cerebral infarction	571	Chronic liver disease and cirrhosis	Digestive	0.0988794	0.0375627	0.00921297	0.00847878	0.0159366	0.00875806	0.0152398
433.21	Cerebral artery occlusion, with cerebral infarction	573	Other disorders of liver	Digestive	0.0152852	0.037129	0.00142593	0.680576	0.748298	0.00877982	0.0161166
433.21	Cerebral artery occlusion, with cerebral infarction	574	Cholelithiasis and cholecystitis	Digestive	0.0275287	0.0134223	0.00539444	0.0402699	0.0662315	0.039999	0.0481853
433.21	Cerebral artery occlusion, with cerebral infarction	575	Other biliary tract disease	Digestive	-0.0612317	0.0287742	-0.0056023	0.0333365	0.055926	0.00844233	0.0117422
433.21	Cerebral artery occlusion, with cerebral infarction	577	Diseases of pancreas	Digestive	0.0255717	0.0282644	0.00218737	0.365607	0.455693	0.00737118	0.00914014
433.21	Cerebral artery occlusion, with cerebral infarction	578	Gastrointestinal hemorrhage	Digestive	0.0232137	0.0118995	0.00489118	0.0510784	0.0821134	0.0465635	0.056069
433.21	Cerebral artery occlusion, with cerebral infarction	580	Nephritis; nephrosis; renal sclerosis	Genitourinary	0.242838	0.0302121	0.0169152	9.14964e-16	4.53608e-15	0.00487577	0.00451466
433.21	Cerebral artery occlusion, with cerebral infarction	585	Renal failure	Genitourinary	0.0902961	0.0115027	0.0177729	4.16124e-15	2.01388e-14	0.0403716	0.042085
433.21	Cerebral artery occlusion, with cerebral infarction	586	Other disorders of the kidney and ureters	Genitourinary	-0.0113646	0.0294629	-0.000931562	0.699701	0.76487	0.00676498	0.00939752
433.21	Cerebral artery occlusion, with cerebral infarction	590	Pyelonephritis	Genitourinary	0.182626	0.0341468	0.0127216	8.87999e-08	2.92578e-07	0.00487623	0.00765546
433.21	Cerebral artery occlusion, with cerebral infarction	591	Urinary tract infection	Genitourinary	0.109273	0.0155582	0.0177698	2.16385e-12	9.32979e-12	0.0271839	0.0312545
433.21	Cerebral artery occlusion, with cerebral infarction	592	Cystitis and urethritis	Genitourinary	0.0417413	0.0316375	0.00317925	0.187049	0.257812	0.00583524	0.0059929
433.21	Cerebral artery occlusion, with cerebral infarction	594	Urinary calculus	Genitourinary	0.0772121	0.0170156	0.0106422	5.68634e-06	1.60214e-05	0.0193727	0.0223543
433.21	Cerebral artery occlusion, with cerebral infarction	595	Hydronephrosis	Genitourinary	0.00692132	0.0456217	0.000450302	0.879415	0.910169	0.00425088	0.00657661
433.21	Cerebral artery occlusion, with cerebral infarction	596	Other disorders of bladder	Genitourinary	-0.000107	0.0201746	-1.30486e-05	0.995768	0.99717	0.0150998	0.014937
433.21	Cerebral artery occlusion, with cerebral infarction	597	Other disorders of urethra and urinary tract	Genitourinary	-0.0318195	0.026358	-0.00292348	0.227352	0.304956	0.00851387	0.00908817
433.21	Cerebral artery occlusion, with cerebral infarction	599	Other symptoms/disorders or the urinary system	Genitourinary	0.0597959	0.0306023	0.00858704	0.0507051	0.0815842	0.0210664	0.0230031
433.21	Cerebral artery occlusion, with cerebral infarction	600	Hyperplasia of prostate	Genitourinary	-0.106781	0.0205972	-0.0115101	2.16889e-07	6.95044e-07	0.0117573	0.0108122
433.21	Cerebral artery occlusion, with cerebral infarction	601	Inflammatory diseases of prostate	Genitourinary	0.0616338	0.030805	0.00506108	0.0454167	0.0739436	0.00678903	0.00825791
433.21	Cerebral artery occlusion, with cerebral infarction	603	Other disorders of testis	Genitourinary	0.0719902	0.0315853	0.00585727	0.0226532	0.0393295	0.00666418	0.00814137
433.21	Cerebral artery occlusion, with cerebral infarction	604	Disorders of penis	Genitourinary	0.0321177	0.0231922	0.00317164	0.166098	0.232752	0.00984867	0.0127824
433.21	Cerebral artery occlusion, with cerebral infarction	608	Other disorders of male genital organs	Genitourinary	0.00147555	0.0269698	0.0001271	0.956368	0.968715	0.00747551	0.00845424
433.21	Cerebral artery occlusion, with cerebral infarction	610	Benign mammary dysplasias	Genitourinary	-0.0489761	0.0293876	-0.00455787	0.0956032	0.143981	0.00873708	0.00962459
433.21	Cerebral artery occlusion, with cerebral infarction	611	Abnormal findings on mammogram or breast exam	Genitourinary	-0.015698	0.0429688	-0.000972733	0.714862	0.777766	0.00385456	0.00377444
433.21	Cerebral artery occlusion, with cerebral infarction	613	Other nonmalignant breast conditions	Genitourinary	0.0604164	0.0361821	0.00430147	0.0949615	0.143119	0.00509499	0.0060276
433.21	Cerebral artery occlusion, with cerebral infarction	614	Inflammatory diseases of female pelvic organs	Genitourinary	0.051689	0.0190612	0.0079669	0.00669308	0.0128372	0.0243494	0.0302002
433.21	Cerebral artery occlusion, with cerebral infarction	615	Endometriosis	Genitourinary	-0.0870193	0.0248076	-0.0109783	0.000451878	0.0010387	0.016178	0.0206003
433.21	Cerebral artery occlusion, with cerebral infarction	618	Genital prolapse	Genitourinary	0.0153645	0.0180957	0.00219208	0.395842	0.486181	0.0207873	0.0194319
433.21	Cerebral artery occlusion, with cerebral infarction	619	Noninflammatory female genital disorders	Genitourinary	-0.0578007	0.019249	-0.0114962	0.00267514	0.00546863	0.0412612	0.0505745
433.21	Cerebral artery occlusion, with cerebral infarction	622	Polyp of female genital organs	Genitourinary	-0.0956338	0.0187857	-0.0142472	3.56593e-07	1.12712e-06	0.0227098	0.0225238
433.21	Cerebral artery occlusion, with cerebral infarction	623	Hypertrophy of female genital organs	Genitourinary	-0.0533722	0.0420266	-0.00357962	0.204097	0.277649	0.00451867	0.00539806
433.21	Cerebral artery occlusion, with cerebral infarction	624	Symptoms involving female genital tract	Genitourinary	0.00325539	0.0353861	0.000363823	0.926701	0.945864	0.0126503	0.0123871
433.21	Cerebral artery occlusion, with cerebral infarction	625	Pain and other symptoms associated with female genital organs	Genitourinary	0.0400097	0.0272695	0.00435289	0.142323	0.20375	0.0119801	0.0151128
433.21	Cerebral artery occlusion, with cerebral infarction	626	Disorders of menstruation and other abnormal bleeding from female genital tract	Genitourinary	-0.00683378	0.0123648	-0.00173066	0.580482	0.66059	0.06888	0.0783281
433.21	Cerebral artery occlusion, with cerebral infarction	627	Menopausal and postmenopausal disorders	Genitourinary	0.00912825	0.019591	0.00114815	0.641258	0.71441	0.016079	0.0132355
433.21	Cerebral artery occlusion, with cerebral infarction	628	Ovarian cyst	Genitourinary	0.122106	0.027695	0.0162027	1.03873e-05	2.85744e-05	0.0179291	0.0227532
433.21	Cerebral artery occlusion, with cerebral infarction	681	Superficial cellulitis and abscess	Dermatologic	0.13607	0.0166746	0.0194736	3.34036e-16	1.6877e-15	0.0209192	0.0259942
433.21	Cerebral artery occlusion, with cerebral infarction	686	Other local infections of skin and subcutaneous tissue	Dermatologic	0.177056	0.0181175	0.0233487	1.4753e-22	9.31987e-22	0.0177036	0.0247114
433.21	Cerebral artery occlusion, with cerebral infarction	689	Disorder of skin and subcutaneous tissue NOS	Dermatologic	-0.0171868	0.0242248	-0.00175556	0.47803	0.565932	0.0105449	0.0120146
433.21	Cerebral artery occlusion, with cerebral infarction	696	Psoriasis and related disorders	Dermatologic	0.0648891	0.0295409	0.00506899	0.0280501	0.0478284	0.0061401	0.00940543
433.21	Cerebral artery occlusion, with cerebral infarction	70	Viral hepatitis	Infectious diseases	0.0472567	0.0357572	0.00329692	0.186302	0.256918	0.00489124	0.00620943
433.21	Cerebral artery occlusion, with cerebral infarction	701	Other hypertrophic and atrophic conditions of skin	Dermatologic	-0.00746479	0.0230512	-0.00081518	0.746063	0.803816	0.0120711	0.0135571
433.21	Cerebral artery occlusion, with cerebral infarction	702	Degenerative skin conditions and other dermatoses	Dermatologic	0.005196	0.0282734	0.00043984	0.854189	0.890387	0.00721768	0.00753219
433.21	Cerebral artery occlusion, with cerebral infarction	703	Diseases of nail, NOS	Dermatologic	0.044874	0.0413436	0.00263427	0.277749	0.361389	0.00345809	0.00413869
433.21	Cerebral artery occlusion, with cerebral infarction	704	Diseases of hair and hair follicles	Dermatologic	-0.0748555	0.0302401	-0.00910812	0.0133098	0.0241245	0.015031	0.0168341
433.21	Cerebral artery occlusion, with cerebral infarction	706	Diseases of sebaceous glands	Dermatologic	0.0873809	0.0239159	0.0132622	0.000258521	0.000612432	0.0235922	0.0259874
433.21	Cerebral artery occlusion, with cerebral infarction	707	Chronic ulcer of skin	Dermatologic	0.170187	0.0337819	0.0127839	4.7088e-07	1.46977e-06	0.00567469	0.00730072
433.21	Cerebral artery occlusion, with cerebral infarction	709	Diffuse diseases of connective tissue	Dermatologic	0.0448615	0.0313732	0.00350396	0.152737	0.216589	0.00613826	0.00653005
433.21	Cerebral artery occlusion, with cerebral infarction	714	Rheumatoid arthritis and other inflammatory polyarthropathies	Musculoskeletal	0.184224	0.0180259	0.0231599	1.61362e-24	1.07985e-23	0.0160624	0.0174723
433.21	Cerebral artery occlusion, with cerebral infarction	715	Other inflammatory spondylopathies	Musculoskeletal	-0.0147436	0.035936	-0.000947863	0.681604	0.749161	0.00415039	0.00589071
433.21	Cerebral artery occlusion, with cerebral infarction	716	Other arthropathies	Musculoskeletal	0.0243083	0.0110642	0.0063282	0.0280191	0.0477844	0.0731182	0.0875479
433.21	Cerebral artery occlusion, with cerebral infarction	720	Spinal stenosis	Musculoskeletal	-0.0186607	0.0292065	-0.00150043	0.522873	0.608544	0.00650746	0.00907441
433.21	Cerebral artery occlusion, with cerebral infarction	721	Spondylosis and allied disorders	Musculoskeletal	-0.00944341	0.0194572	-0.00116775	0.627433	0.702775	0.0155324	0.0214489
433.21	Cerebral artery occlusion, with cerebral infarction	722	Intervertebral disc disorders	Musculoskeletal	0.00886238	0.0243832	0.00122148	0.716259	0.779057	0.0193716	0.0277533
433.21	Cerebral artery occlusion, with cerebral infarction	726	Peripheral enthesopathies and allied syndromes	Musculoskeletal	-0.0345813	0.0135873	-0.00632011	0.0109243	0.0201342	0.0345987	0.041627
433.21	Cerebral artery occlusion, with cerebral infarction	727	Other disorders of synovium, tendon, and bursa	Musculoskeletal	-0.0291819	0.0175895	-0.00442016	0.0971041	0.145909	0.0234949	0.028065
433.21	Cerebral artery occlusion, with cerebral infarction	728	Disorders of muscle, ligament, and fascia	Musculoskeletal	0.032382	0.0250469	0.00289075	0.196062	0.268316	0.00803375	0.00983146
433.21	Cerebral artery occlusion, with cerebral infarction	729	Other disorders of soft tissues	Musculoskeletal	0.0705402	0.0267612	0.00986856	0.00839122	0.0157881	0.0199708	0.0233066
433.21	Cerebral artery occlusion, with cerebral infarction	733	Other disorders of bone and cartilage	Musculoskeletal	0.08753	0.0229953	0.00911811	0.000140991	0.00034428	0.0109721	0.0152377
433.21	Cerebral artery occlusion, with cerebral infarction	735	Acquired foot deformities	Musculoskeletal	-0.036082	0.0200092	-0.00442922	0.0713454	0.110674	0.0153027	0.0153851
433.21	Cerebral artery occlusion, with cerebral infarction	736	Other acquired deformities of limbs	Musculoskeletal	0.0422669	0.0368686	0.00268583	0.251621	0.332185	0.00405433	0.005543
433.21	Cerebral artery occlusion, with cerebral infarction	738	Other acquired musculoskeletal deformity	Musculoskeletal	0.0374655	0.0376064	0.00237821	0.319127	0.406451	0.00404575	0.00544198
433.21	Cerebral artery occlusion, with cerebral infarction	740	Osteoarthrosis	Musculoskeletal	-0.0218631	0.0127131	-0.00449852	0.0854815	0.130393	0.0442991	0.0491233
433.21	Cerebral artery occlusion, with cerebral infarction	741	Symptoms and disorders of the joints	Musculoskeletal	-0.00556098	0.0250145	-0.000536771	0.824072	0.866362	0.00940547	0.0120224
433.21	Cerebral artery occlusion, with cerebral infarction	742	Derangement of joint, non-traumatic	Musculoskeletal	-0.017392	0.0258313	-0.00174388	0.500763	0.58799	0.010157	0.014567
433.21	Cerebral artery occlusion, with cerebral infarction	743	Osteoporosis, osteopenia and pathological fracture	Musculoskeletal	0.139567	0.0157688	0.0202731	8.68707e-19	4.83844e-18	0.0215646	0.0218032
433.21	Cerebral artery occlusion, with cerebral infarction	745	Pain in joint	Musculoskeletal	0.0287538	0.0165321	0.00424096	0.0819865	0.12557	0.022249	0.0283018
433.21	Cerebral artery occlusion, with cerebral infarction	760	Back pain	Symptoms	0.129126	0.0135933	0.0274535	2.11495e-21	1.28855e-20	0.0474551	0.0618873
433.21	Cerebral artery occlusion, with cerebral infarction	761	Cervicalgia	Symptoms	-0.0362364	0.0328583	-0.00273707	0.270111	0.352792	0.00573826	0.00770348
433.21	Cerebral artery occlusion, with cerebral infarction	764	Sciatica	Symptoms	-0.0335517	0.0286713	-0.00297211	0.241912	0.321385	0.00790951	0.0108049
433.21	Cerebral artery occlusion, with cerebral infarction	766	Neuralgia, neuritis, and radiculitis NOS	Symptoms	0.0107737	0.0406453	0.000621317	0.790958	0.839522	0.00333692	0.00527815
433.21	Cerebral artery occlusion, with cerebral infarction	771	Musculoskeletal symptoms referable to limbs	Symptoms	0.0582053	0.0341689	0.00625869	0.0884822	0.134384	0.0116991	0.0141568
433.21	Cerebral artery occlusion, with cerebral infarction	773	Pain in limb	Symptoms	0.0932767	0.0180646	0.0124484	2.42381e-07	7.74322e-07	0.0181398	0.0223901
433.21	Cerebral artery occlusion, with cerebral infarction	785	Abdominal pain	Symptoms	-0.0482032	0.015755	-0.0073646	0.0022167	0.00459255	0.0239144	0.0237898
433.21	Cerebral artery occlusion, with cerebral infarction	79	Viral infection	Infectious diseases	-0.0577518	0.0162178	-0.00962743	0.000369441	0.000858593	0.0286086	0.0392982
433.21	Cerebral artery occlusion, with cerebral infarction	8	Intestinal infection	Infectious diseases	0.0546997	0.0178751	0.00732666	0.00221252	0.00458441	0.0182748	0.0329157
433.21	Cerebral artery occlusion, with cerebral infarction	835	Internal derangement of knee	Injuries & poisonings	-0.0759183	0.0129333	-0.015639	4.35843e-09	1.56692e-08	0.0444069	0.049547
433.21	Cerebral artery occlusion, with cerebral infarction	939	Atopic/contact dermatitis due to other or unspecified	Dermatologic	0.118871	0.0328032	0.00854965	0.000290354	0.000683902	0.00520009	0.00900984
433.21	Cerebral artery occlusion, with cerebral infarction	994	Sepsis and SIRS	Injuries & poisonings	-0.0594909	0.0614446	-0.00397779	0.332943	0.421291	0.00449094	0.00928962
433.21	Cerebral artery occlusion, with cerebral infarction	Female	Female		-0.431094	0.00586271		0
433.21	Cerebral artery occlusion, with cerebral infarction	age_at_2015	Age at Index (2015)		0.0548463	0.000350437		0
433.31	Transient cerebral ischemia	(Intercept)			-5.01061	0.0234085		0
433.31	Transient cerebral ischemia	112	Candidiasis	Infectious diseases	0.0561977	0.0409036	0.0040251	0.169471	0.236635	0.00515658	0.00787492
433.31	Transient cerebral ischemia	153	Colorectal cancer	Neoplasms	-0.177875	0.0374368	-0.0135483	2.02066e-06	5.96586e-06	0.00583554	0.00553963
433.31	Transient cerebral ischemia	172	Skin cancer	Neoplasms	-0.0322178	0.0199788	-0.00445077	0.106831	0.158681	0.0194632	0.0207339
433.31	Transient cerebral ischemia	174	Breast cancer	Neoplasms	-0.0683767	0.0212552	-0.00990079	0.00129566	0.00280466	0.0214254	0.0203885
433.31	Transient cerebral ischemia	180	Cervical cancer and dysplasia	Neoplasms	0.0625815	0.0267464	0.00747626	0.0192938	0.0339269	0.0144815	0.0183308
433.31	Transient cerebral ischemia	184	Cancer of other female genital organs	Neoplasms	0.0290347	0.0525171	0.00162925	0.580358	0.66059	0.00315875	0.00324621
433.31	Transient cerebral ischemia	185	Cancer of prostate	Neoplasms	0.0232332	0.0299793	0.00186045	0.438355	0.527709	0.00645399	0.00623783
433.31	Transient cerebral ischemia	189	Cancer of urinary organs (incl. kidney and bladder)	Neoplasms	0.0302781	0.0387638	0.00213224	0.434749	0.52418	0.00498408	0.00463368
433.31	Transient cerebral ischemia	195	Cancer, suspected or other	Neoplasms	0.107481	0.0497854	0.00599931	0.0308592	0.0520995	0.00312535	0.00394807
433.31	Transient cerebral ischemia	198	Secondary malignant neoplasm	Neoplasms	0.19499	0.0336434	0.0192352	6.80032e-09	2.41675e-08	0.00982783	0.0109719
433.31	Transient cerebral ischemia	199	Neoplasm of uncertain behavior	Neoplasms	-0.0605447	0.0519807	-0.00332778	0.244118	0.323781	0.00303022	0.00320566
433.31	Transient cerebral ischemia	200	Myeloproliferative disease	Neoplasms	0.296506	0.0499883	0.0161166	3.0017e-09	1.0906e-08	0.00296327	0.00313685
433.31	Transient cerebral ischemia	202	Cancer of other lymphoid, histiocytic tissue	Neoplasms	0.159739	0.0481036	0.00891555	0.000897846	0.00198963	0.00312489	0.00311064
433.31	Transient cerebral ischemia	208	Benign neoplasm of colon	Neoplasms	0.046954	0.0198775	0.00812191	0.0181685	0.0321192	0.0308739	0.0447943
433.31	Transient cerebral ischemia	211	Benign neoplasm of other parts of digestive system	Neoplasms	-0.0687321	0.0382189	-0.00575305	0.0721165	0.111776	0.0070559	0.00978915
433.31	Transient cerebral ischemia	214	Lipoma	Neoplasms	-0.0188795	0.0214989	-0.00243572	0.379856	0.470326	0.0169312	0.0179733
433.31	Transient cerebral ischemia	216	Benign neoplasm of skin	Neoplasms	-0.0275949	0.0215461	-0.00404252	0.200286	0.273227	0.0219423	0.0249023
433.31	Transient cerebral ischemia	218	Benign neoplasm of uterus	Neoplasms	-0.0930588	0.0195193	-0.0151396	1.86491e-06	5.52455e-06	0.0272078	0.0294133
433.31	Transient cerebral ischemia	220	Benign neoplasm of ovary	Neoplasms	0.0485251	0.045171	0.00304949	0.282708	0.366987	0.00396502	0.00495328
433.31	Transient cerebral ischemia	228	Hemangioma and lymphangioma, any site	Neoplasms	-0.0458748	0.0485724	-0.00264219	0.344934	0.434266	0.00332834	0.00413445
433.31	Transient cerebral ischemia	229	Benign neoplasm of unspecified sites	Neoplasms	0.00286013	0.0363762	0.000243483	0.93733	0.954094	0.0073004	0.00786467
433.31	Transient cerebral ischemia	240	Simple and unspecified goiter	Endocrine/metabolic	-0.00505524	0.0452029	-0.000316617	0.910955	0.934239	0.00393821	0.00424981
433.31	Transient cerebral ischemia	242	Thyrotoxicosis with or without goiter	Endocrine/metabolic	0.0539284	0.0409205	0.00359752	0.187543	0.258339	0.00447011	0.00581721
433.31	Transient cerebral ischemia	244	Hypothyroidism	Endocrine/metabolic	0.0787388	0.0109448	0.0200133	6.28341e-13	2.77716e-12	0.0694234	0.0697332
433.31	Transient cerebral ischemia	250	Diabetes mellitus	Endocrine/metabolic	0.244847	0.0107654	0.0697615	1.65076e-114	3.51776e-113	0.0891213	0.0915936
433.31	Transient cerebral ischemia	261	Vitamin deficiency	Endocrine/metabolic	0.150109	0.0490433	0.00824893	0.00220783	0.0045757	0.00302899	0.00852832
433.31	Transient cerebral ischemia	272	Disorders of lipoid metabolism	Endocrine/metabolic	0.10941	0.00899518	0.0330899	4.88145e-34	4.13047e-33	0.101841	0.0906016
433.31	Transient cerebral ischemia	274	Gout and other crystal arthropathies	Endocrine/metabolic	0.0592999	0.0296379	0.00502928	0.0454124	0.073943	0.00724541	0.0103723
433.31	Transient cerebral ischemia	275	Disorders of mineral metabolism	Endocrine/metabolic	0.0987654	0.0464124	0.00597547	0.0333373	0.055926	0.00367395	0.00648686
433.31	Transient cerebral ischemia	276	Disorders of fluid, electrolyte, and acid-base balance	Endocrine/metabolic	0.0902712	0.0244444	0.011011	0.000221696	0.000529055	0.0151065	0.0231264
433.31	Transient cerebral ischemia	278	Overweight, obesity and other hyperalimentation	Endocrine/metabolic	0.0518245	0.00867493	0.0167011	2.31425e-09	8.47323e-09	0.117709	0.179329
433.31	Transient cerebral ischemia	280	Iron deficiency anemias	Hematopoietic	0.0307187	0.0223692	0.00401936	0.169673	0.236845	0.0174237	0.0253132
433.31	Transient cerebral ischemia	285	Other anemias	Hematopoietic	-0.00496436	0.018804	-0.000775921	0.791776	0.840245	0.025057	0.0306574
433.31	Transient cerebral ischemia	287	Purpura and other hemorrhagic conditions	Hematopoietic	-0.0412478	0.0543348	-0.00231949	0.447768	0.537152	0.00317223	0.00451217
433.31	Transient cerebral ischemia	288	Diseases of white blood cells	Hematopoietic	0.0794653	0.0335932	0.00692325	0.0180049	0.0318544	0.00764892	0.00939972
433.31	Transient cerebral ischemia	289	Other diseases of blood and blood-forming organs	Hematopoietic	0.199451	0.0466057	0.0120706	1.87278e-05	5.02113e-05	0.00367609	0.00477789
433.31	Transient cerebral ischemia	290	Delirium dementia and amnestic and other cognitive disorders	Mental disorders	0.341459	0.0415463	0.0245187	2.05632e-16	1.04868e-15	0.00518293	0.00786072
433.31	Transient cerebral ischemia	295	Schizophrenia and other psychotic disorders	Mental disorders	0.169995	0.0264258	0.0184549	1.25175e-10	4.94312e-10	0.0119278	0.0134709
433.31	Transient cerebral ischemia	296	Mood disorders	Mental disorders	0.120836	0.0161125	0.0212845	6.40444e-14	2.96528e-13	0.032054	0.0337443
433.31	Transient cerebral ischemia	300	Anxiety disorders	Mental disorders	0.188178	0.00896802	0.0605257	9.33516e-98	1.76557e-96	0.117185	0.161347
433.31	Transient cerebral ischemia	301	Personality disorders	Mental disorders	0.0161881	0.0492484	0.000943016	0.74238	0.800875	0.00340509	0.0051499
433.31	Transient cerebral ischemia	315	Develomental delays and disorders	Mental disorders	0.27078	0.0372847	0.0206983	3.80014e-13	1.69663e-12	0.00587752	0.00689489
433.31	Transient cerebral ischemia	316	Substance addiction and disorders	Mental disorders	0.0361581	0.0431775	0.0066201	0.402352	0.49277	0.0347271	0.0460367
433.31	Transient cerebral ischemia	317	Alcohol-related disorders	Mental disorders	0.206152	0.0442846	0.0361159	3.23719e-06	9.35159e-06	0.0316964	0.03995
433.31	Transient cerebral ischemia	318	Tobacco use disorder	Mental disorders	0.408101	0.0103945	0.110049	0	0	0.0789508	0.132704
433.31	Transient cerebral ischemia	327	Sleep disorders	Neurological	0.104934	0.0234801	0.0116846	7.85659e-06	2.18236e-05	0.0125569	0.0183506
433.31	Transient cerebral ischemia	334	Degenerative disease of the spinal cord	Neurological	0.0905118	0.0434191	0.00583265	0.037105	0.0615599	0.00417	0.00516147
433.31	Transient cerebral ischemia	335	Multiple sclerosis	Neurological	0.338435	0.0437932	0.021315	1.09233e-14	5.20205e-14	0.00398248	0.00423546
433.31	Transient cerebral ischemia	340	Migraine	Neurological	0.485817	0.0259941	0.0459178	6.02523e-78	9.62424e-77	0.00901467	0.0160876
433.31	Transient cerebral ischemia	342	Hemiplegia	Neurological	0.657955	0.0403903	0.0422958	1.16396e-59	1.47767e-58	0.00414962	0.00476208
433.31	Transient cerebral ischemia	345	Epilepsy, recurrent seizures, convulsions	Neurological	0.345634	0.0172421	0.0536065	2.18799e-89	3.85441e-88	0.024663	0.0256923
433.31	Transient cerebral ischemia	351	Other peripheral nerve disorders	Neurological	0.0454338	0.0156159	0.0078731	0.00362051	0.00726499	0.0309888	0.0320847
433.31	Transient cerebral ischemia	352	Disorders of other cranial nerves	Neurological	0.283075	0.0409728	0.0168116	4.88617e-12	2.07197e-11	0.00353959	0.00452359
433.31	Transient cerebral ischemia	353	Nerve root and plexus disorders	Neurological	0.0767929	0.0333308	0.00850148	0.0212248	0.0371003	0.0124099	0.0187855
433.31	Transient cerebral ischemia	357	Inflammatory and toxic neuropathy	Neurological	0.193992	0.0310889	0.0155528	4.37802e-10	1.67869e-09	0.00646947	0.00846507
433.31	Transient cerebral ischemia	361	Retinal detachments and defects	Sense organs	-0.0640076	0.0387074	-0.00446898	0.0982032	0.147392	0.00489875	0.00546262
433.31	Transient cerebral ischemia	362	Other retinal disorders	Sense organs	0.215033	0.015704	0.0386845	1.11996e-42	1.11077e-41	0.0334853	0.0364415
433.31	Transient cerebral ischemia	365	Glaucoma	Sense organs	0.00483066	0.0343147	0.000357756	0.888048	0.916773	0.00551521	0.00657295
433.31	Transient cerebral ischemia	366	Cataract	Sense organs	0.0499521	0.0182314	0.00749017	0.006146	0.0118654	0.0230137	0.0228809
433.31	Transient cerebral ischemia	367	Disorders of refraction and accommodation; blindness and low vision	Sense organs	0.0328221	0.0407314	0.00214657	0.420348	0.510015	0.00429562	0.00648028
433.31	Transient cerebral ischemia	368	Visual disturbances	Sense organs	0.369665	0.0280182	0.033448	9.52919e-40	9.00672e-39	0.00825512	0.0122572
433.31	Transient cerebral ischemia	371	Inflammation of the eye	Sense organs	-0.0225085	0.0353093	-0.0017772	0.523821	0.60934	0.00627353	0.00693398
433.31	Transient cerebral ischemia	374	Other disorders of eyelids	Sense organs	0.102634	0.0272627	0.00989564	0.000166806	0.000403902	0.00938433	0.00906884
433.31	Transient cerebral ischemia	375	Disorders of lacrimal system	Sense organs	0.04066	0.0486498	0.00218936	0.403285	0.493815	0.00290781	0.00298269
433.31	Transient cerebral ischemia	378	Strabismus and other disorders of binocular eye movements	Sense organs	0.0606074	0.0465757	0.00356495	0.193167	0.264903	0.00347188	0.00443428
433.31	Transient cerebral ischemia	379	Other disorders of eye	Sense organs	0.0642047	0.0363722	0.00468449	0.0775281	0.119443	0.00535206	0.006917
433.31	Transient cerebral ischemia	38	Septicemia	Infectious diseases	0.0308998	0.0578139	0.00255805	0.593017	0.672328	0.00690102	0.0125326
433.31	Transient cerebral ischemia	380	Disorders of external ear	Sense organs	0.0988985	0.0429707	0.00618732	0.0213615	0.037318	0.00392948	0.0251946
433.31	Transient cerebral ischemia	381	Otitis media and Eustachian tube disorders	Sense organs	0.07071	0.0374765	0.0054058	0.0591898	0.0936395	0.0058792	0.0136964
433.31	Transient cerebral ischemia	384	Other disorders of tympanic membrane	Sense organs	0.162422	0.0476484	0.0095495	0.0006526	0.00146976	0.00346882	0.00390518
433.31	Transient cerebral ischemia	386	Vertiginous syndromes and other disorders of vestibular system	Sense organs	0.226093	0.0424891	0.0129423	1.03089e-07	3.37613e-07	0.00328759	0.00434454
433.31	Transient cerebral ischemia	389	Hearing loss	Sense organs	0.00510309	0.0311785	0.000441057	0.869988	0.902989	0.00752667	0.0111352
433.31	Transient cerebral ischemia	394	Rheumatic disease of the heart valves	Circulatory system	0.0397767	0.047434	0.00366735	0.401711	0.492184	0.00857407	0.0113703
433.31	Transient cerebral ischemia	395	Heart valve disorders	Circulatory system	0.314125	0.0462325	0.0291395	1.0872e-11	4.52926e-11	0.00868055	0.011002
433.31	Transient cerebral ischemia	401	Hypertension	Circulatory system	0.258905	0.00653962	0.116096	0	0	0.278805	0.254308
433.31	Transient cerebral ischemia	41	Bacterial infection NOS	Infectious diseases	0.0175819	0.0173218	0.00304754	0.310099	0.396564	0.0310063	0.0349785
433.31	Transient cerebral ischemia	411	Ischemic Heart Disease	Circulatory system	0.14906	0.0112314	0.036485	3.3772e-40	3.21669e-39	0.0640079	0.0566242
433.31	Transient cerebral ischemia	414	Other forms of chronic heart disease	Circulatory system	-0.0280739	0.0377649	-0.00200579	0.457248	0.546011	0.00513099	0.00848118
433.31	Transient cerebral ischemia	415	Pulmonary heart disease	Circulatory system	-0.0328776	0.0327101	-0.00285487	0.314838	0.401779	0.00759776	0.0085964
433.31	Transient cerebral ischemia	416	Cardiomegaly	Circulatory system	0.0790469	0.0359789	0.00574444	0.028018	0.0477844	0.00530931	0.00748753
433.31	Transient cerebral ischemia	420	Carditis	Circulatory system	0.112682	0.039552	0.0075351	0.00438629	0.00868151	0.00449186	0.00587402
433.31	Transient cerebral ischemia	425	Cardiomyopathy	Circulatory system	0.0847141	0.0516399	0.00463387	0.100906	0.151008	0.00300111	0.00361427
433.31	Transient cerebral ischemia	426	Cardiac conduction disorders	Circulatory system	0.0868442	0.0279979	0.00811877	0.00192342	0.00404014	0.0088175	0.0113675
433.31	Transient cerebral ischemia	427	Cardiac dysrhythmias	Circulatory system	0.241093	0.0140193	0.0452213	2.78825e-66	3.88361e-65	0.036515	0.0382709
433.31	Transient cerebral ischemia	428	Congestive heart failure; nonhypertensive	Circulatory system	-0.00983782	0.0259834	-0.00110908	0.704971	0.76963	0.0128754	0.0149193
433.31	Transient cerebral ischemia	430	Intracranial hemorrhage	Circulatory system	0.547342	0.0385513	0.0349457	9.45846e-46	9.88435e-45	0.00409309	0.00425786
433.31	Transient cerebral ischemia	442	Other aneurysm	Circulatory system	0.190377	0.041199	0.0112587	3.82066e-06	1.09567e-05	0.00350972	0.00447952
433.31	Transient cerebral ischemia	443	Peripheral vascular disease	Circulatory system	0.397231	0.0221899	0.0461033	1.14961e-71	1.71072e-70	0.0136568	0.0161541
433.31	Transient cerebral ischemia	447	Other disorders of arteries and arterioles	Circulatory system	0.231711	0.0458083	0.0132962	4.2305e-07	1.32697e-06	0.00330367	0.00325046
433.31	Transient cerebral ischemia	451	Phlebitis and thrombophlebitis	Circulatory system	0.0256206	0.0295984	0.00242673	0.386704	0.477367	0.00905342	0.0102114
433.31	Transient cerebral ischemia	454	Varicose veins	Circulatory system	-0.0332781	0.0181065	-0.00531649	0.0660766	0.103411	0.02621	0.0263182
433.31	Transient cerebral ischemia	455	Hemorrhoids	Circulatory system	0.0512537	0.0135485	0.0106634	0.00015497	0.000376723	0.0453413	0.0418993
433.31	Transient cerebral ischemia	458	Hypotension	Circulatory system	0.143375	0.0297955	0.012953	1.49452e-06	4.45658e-06	0.00822969	0.0124287
433.31	Transient cerebral ischemia	465	Acute upper respiratory infections of multiple or unspecified sites	Respiratory	0.0806305	0.0330242	0.00660415	0.014624	0.0262778	0.00675426	0.047901
433.31	Transient cerebral ischemia	470	Septal Deviations/Turbinate Hypertrophy	Respiratory	0.0206409	0.0235941	0.00260223	0.381664	0.472216	0.016155	0.018952
433.31	Transient cerebral ischemia	471	Nasal polyps	Respiratory	-0.030514	0.0336646	-0.00257471	0.364718	0.454797	0.00717111	0.00733103
433.31	Transient cerebral ischemia	473	Diseases of the larynx and vocal cords	Respiratory	0.230635	0.0383889	0.0154917	1.87983e-09	6.92102e-09	0.0045323	0.00510071
433.31	Transient cerebral ischemia	474	Acute and chronic tonsillitis	Respiratory	0.0990865	0.0291559	0.0103882	0.000677557	0.00152282	0.011115	0.0246224
433.31	Transient cerebral ischemia	475	Chronic sinusitis	Respiratory	0.0520268	0.0351852	0.00416159	0.139232	0.200014	0.00643975	0.018853
433.31	Transient cerebral ischemia	476	Allergic rhinitis	Respiratory	-0.0795968	0.0546155	-0.0041812	0.145005	0.206941	0.00276703	0.00689167
433.31	Transient cerebral ischemia	479	Other upper respiratory disease	Respiratory	0.0340374	0.0285704	0.00340813	0.233515	0.312225	0.0101284	0.0122029
433.31	Transient cerebral ischemia	480	Pneumonia	Respiratory	0.0422466	0.0201455	0.00635932	0.0359872	0.0598934	0.0231969	0.031733
433.31	Transient cerebral ischemia	495	Asthma	Respiratory	0.0670482	0.00765739	0.0256269	2.02285e-18	1.11227e-17	0.177648	0.19932
433.31	Transient cerebral ischemia	496	Chronic airway obstruction	Respiratory	0.273753	0.0131589	0.0563853	4.01001e-96	7.4471e-95	0.0443953	0.0471103
433.31	Transient cerebral ischemia	506	Empyema and pneumothorax	Respiratory	-0.0209372	0.0534278	-0.0011708	0.695149	0.760928	0.00313684	0.00404148
433.31	Transient cerebral ischemia	507	Pleurisy; pleural effusion	Respiratory	-0.0882814	0.0304477	-0.00877251	0.00373829	0.00748426	0.00997383	0.0127477
433.31	Transient cerebral ischemia	508	Pulmonary collapse; interstitial and compensatory emphysema	Respiratory	-0.0510611	0.0685738	-0.00325562	0.456504	0.54544	0.00408191	0.00742356
433.31	Transient cerebral ischemia	509	Respiratory failure, insufficiency, arrest	Respiratory	-0.136346	0.0452505	-0.00963601	0.00258567	0.00529705	0.00501993	0.00746352
433.31	Transient cerebral ischemia	512	Other symptoms of respiratory system	Respiratory	0.0425865	0.0541462	0.00347121	0.431568	0.521338	0.00668854	0.0117688
433.31	Transient cerebral ischemia	519	Other diseases of respiratory system, not elsewhere classified	Respiratory	0.136996	0.0195427	0.0195493	2.38189e-12	1.02579e-11	0.0207957	0.066799
433.31	Transient cerebral ischemia	520	Disorders of tooth development	Digestive	-0.123794	0.0296231	-0.0144356	2.9284e-05	7.68757e-05	0.0137879	0.0224023
433.31	Transient cerebral ischemia	521	Diseases of hard tissues of teeth	Digestive	0.145066	0.0214977	0.0199884	1.49898e-11	6.19868e-11	0.0193603	0.0282529
433.31	Transient cerebral ischemia	522	Diseases of pulp and periapical tissues	Digestive	0.093724	0.0311541	0.00884565	0.00262623	0.0053736	0.00898832	0.0113106
433.31	Transient cerebral ischemia	523	Gingival and periodontal diseases	Digestive	-0.0452678	0.0351845	-0.00408773	0.19824	0.270935	0.00822188	0.0127762
433.31	Transient cerebral ischemia	525	Other diseases of the teeth and supporting structures	Digestive	0.116883	0.0273855	0.0121369	1.97175e-05	5.27198e-05	0.0109011	0.0146457
433.31	Transient cerebral ischemia	528	Diseases of the oral soft tissues, excluding lesions specific for gingiva and tongue	Digestive	0.0177992	0.0285423	0.00170385	0.532885	0.617437	0.00924906	0.0115255
433.31	Transient cerebral ischemia	530	Diseases of esophagus	Digestive	0.131306	0.0112895	0.033695	2.8732e-31	2.27799e-30	0.0708735	0.0917209
433.31	Transient cerebral ischemia	531	Peptic ulcer (excl. esophageal)	Digestive	-0.00462474	0.0219807	-0.000571347	0.833356	0.873397	0.0155028	0.0164152
433.31	Transient cerebral ischemia	535	Gastritis and duodenitis	Digestive	0.109186	0.0124143	0.0257072	1.42802e-18	7.89188e-18	0.0589033	0.0697312
433.31	Transient cerebral ischemia	537	Other disorders of stomach and duodenum	Digestive	0.0524328	0.0306786	0.00564273	0.0874325	0.132987	0.011719	0.0162532
433.31	Transient cerebral ischemia	540	Appendiceal conditions	Digestive	0.0688276	0.025265	0.00785064	0.00644513	0.012395	0.013184	0.0184116
433.31	Transient cerebral ischemia	550	Abdominal hernia	Digestive	0.0508323	0.0095833	0.0152241	1.13131e-07	3.69713e-07	0.0996228	0.111706
433.31	Transient cerebral ischemia	555	Inflammatory bowel disease and other gastroenteritis and colitis	Digestive	-0.0986587	0.0266343	-0.0108646	0.000212058	0.000507102	0.0122777	0.0145042
433.31	Transient cerebral ischemia	557	Intestinal malabsorption (non-celiac)	Digestive	0.0309198	0.0363135	0.00237802	0.39451	0.484963	0.00595044	0.00732839
433.31	Transient cerebral ischemia	558	Noninfectious gastroenteritis	Digestive	0.148373	0.0148569	0.027686	1.74034e-23	1.12635e-22	0.0361232	0.0365057
433.31	Transient cerebral ischemia	560	Intestinal obstruction without mention of hernia	Digestive	-0.0317257	0.0331154	-0.00269596	0.338046	0.426698	0.00727405	0.00918509
433.31	Transient cerebral ischemia	562	Diverticulosis and diverticulitis	Digestive	0.0896847	0.0137545	0.0171715	7.01193e-11	2.80553e-10	0.0381116	0.0537165
433.31	Transient cerebral ischemia	563	Constipation	Digestive	0.0102493	0.0292232	0.00147026	0.725794	0.787078	0.0210196	0.0302908
433.31	Transient cerebral ischemia	564	Functional digestive disorders	Digestive	0.0765347	0.0231462	0.0139822	0.000944413	0.00208409	0.034571	0.0513279
433.31	Transient cerebral ischemia	565	Anal and rectal conditions	Digestive	0.028506	0.0157251	0.00514197	0.0698667	0.108672	0.0336714	0.0430884
433.31	Transient cerebral ischemia	568	Other disorders of peritoneum	Digestive	-0.0230767	0.0292674	-0.00229082	0.430418	0.520185	0.0099536	0.0163786
433.31	Transient cerebral ischemia	569	Other disorders of intestine	Digestive	0.00937429	0.021885	0.00148118	0.668401	0.738255	0.0256217	0.0386126
433.31	Transient cerebral ischemia	571	Chronic liver disease and cirrhosis	Digestive	0.0324321	0.0432431	0.00302183	0.453258	0.542332	0.00875806	0.0152398
433.31	Transient cerebral ischemia	573	Other disorders of liver	Digestive	-0.0305462	0.0424308	-0.00284961	0.471583	0.559768	0.00877982	0.0161166
433.31	Transient cerebral ischemia	574	Cholelithiasis and cholecystitis	Digestive	0.0299994	0.0151179	0.0058786	0.0472157	0.0765156	0.039999	0.0481853
433.31	Transient cerebral ischemia	575	Other biliary tract disease	Digestive	0.00427086	0.0319761	0.000390756	0.893747	0.92126	0.00844233	0.0117422
433.31	Transient cerebral ischemia	577	Diseases of pancreas	Digestive	-0.0943042	0.0333646	-0.00806664	0.0047063	0.0092747	0.00737118	0.00914014
433.31	Transient cerebral ischemia	578	Gastrointestinal hemorrhage	Digestive	0.0908754	0.013335	0.0191476	9.44075e-12	3.94545e-11	0.0465635	0.056069
433.31	Transient cerebral ischemia	580	Nephritis; nephrosis; renal sclerosis	Genitourinary	0.237956	0.0359469	0.0165751	3.60031e-11	1.45881e-10	0.00487577	0.00451466
433.31	Transient cerebral ischemia	585	Renal failure	Genitourinary	0.094343	0.0133294	0.0185694	1.46449e-12	6.36631e-12	0.0403716	0.042085
433.31	Transient cerebral ischemia	586	Other disorders of the kidney and ureters	Genitourinary	0.0721733	0.0338957	0.00591611	0.0332316	0.0557689	0.00676498	0.00939752
433.31	Transient cerebral ischemia	590	Pyelonephritis	Genitourinary	0.167326	0.0400314	0.0116558	2.91686e-05	7.66162e-05	0.00487623	0.00765546
433.31	Transient cerebral ischemia	591	Urinary tract infection	Genitourinary	0.108531	0.0178008	0.0176492	1.08095e-09	4.04906e-09	0.0271839	0.0312545
433.31	Transient cerebral ischemia	592	Cystitis and urethritis	Genitourinary	0.0256999	0.0356935	0.00195745	0.471515	0.559724	0.00583524	0.0059929
433.31	Transient cerebral ischemia	594	Urinary calculus	Genitourinary	0.0724658	0.0198811	0.00998804	0.000267443	0.000632432	0.0193727	0.0223543
433.31	Transient cerebral ischemia	595	Hydronephrosis	Genitourinary	0.00173918	0.0526056	0.000113151	0.973626	0.981586	0.00425088	0.00657661
433.31	Transient cerebral ischemia	596	Other disorders of bladder	Genitourinary	0.0230575	0.0226878	0.00281186	0.30949	0.396114	0.0150998	0.014937
433.31	Transient cerebral ischemia	597	Other disorders of urethra and urinary tract	Genitourinary	-0.018303	0.0301621	-0.00168162	0.54397	0.627784	0.00851387	0.00908817
433.31	Transient cerebral ischemia	599	Other symptoms/disorders or the urinary system	Genitourinary	0.0034862	0.034407	0.000500639	0.919294	0.940081	0.0210664	0.0230031
433.31	Transient cerebral ischemia	600	Hyperplasia of prostate	Genitourinary	-0.0548641	0.0235636	-0.00591391	0.0198942	0.0349163	0.0117573	0.0108122
433.31	Transient cerebral ischemia	601	Inflammatory diseases of prostate	Genitourinary	-0.0109357	0.0364929	-0.00089799	0.764431	0.818648	0.00678903	0.00825791
433.31	Transient cerebral ischemia	603	Other disorders of testis	Genitourinary	0.0726438	0.0376307	0.00591044	0.0535524	0.0857107	0.00666418	0.00814137
433.31	Transient cerebral ischemia	604	Disorders of penis	Genitourinary	0.082865	0.0275056	0.00818297	0.00258966	0.00530407	0.00984867	0.0127824
433.31	Transient cerebral ischemia	608	Other disorders of male genital organs	Genitourinary	0.0951859	0.0309074	0.00819905	0.00207201	0.00431648	0.00747551	0.00845424
433.31	Transient cerebral ischemia	610	Benign mammary dysplasias	Genitourinary	0.00411975	0.0315077	0.000383397	0.89597	0.922708	0.00873708	0.00962459
433.31	Transient cerebral ischemia	611	Abnormal findings on mammogram or breast exam	Genitourinary	0.0952843	0.0459935	0.00590433	0.0382942	0.0633114	0.00385456	0.00377444
433.31	Transient cerebral ischemia	613	Other nonmalignant breast conditions	Genitourinary	0.104368	0.0405618	0.00743071	0.0100803	0.0186923	0.00509499	0.0060276
433.31	Transient cerebral ischemia	614	Inflammatory diseases of female pelvic organs	Genitourinary	0.0909003	0.0205265	0.0140106	9.49197e-06	2.6201e-05	0.0243494	0.0302002
433.31	Transient cerebral ischemia	615	Endometriosis	Genitourinary	-0.0180938	0.0264345	-0.0022827	0.493674	0.580662	0.016178	0.0206003
433.31	Transient cerebral ischemia	618	Genital prolapse	Genitourinary	0.0531533	0.0194635	0.00758347	0.0063158	0.0121653	0.0207873	0.0194319
433.31	Transient cerebral ischemia	619	Noninflammatory female genital disorders	Genitourinary	0.0315291	0.0204287	0.00627094	0.12274	0.179302	0.0412612	0.0505745
433.31	Transient cerebral ischemia	622	Polyp of female genital organs	Genitourinary	-0.0649197	0.0203282	-0.00967152	0.00140521	0.00302341	0.0227098	0.0225238
433.31	Transient cerebral ischemia	623	Hypertrophy of female genital organs	Genitourinary	0.0342484	0.0450173	0.00229701	0.446786	0.536195	0.00451867	0.00539806
433.31	Transient cerebral ischemia	624	Symptoms involving female genital tract	Genitourinary	0.120802	0.0391423	0.0135008	0.00202713	0.00423252	0.0126503	0.0123871
433.31	Transient cerebral ischemia	625	Pain and other symptoms associated with female genital organs	Genitourinary	0.0784509	0.0289967	0.00853514	0.00681995	0.0130616	0.0119801	0.0151128
433.31	Transient cerebral ischemia	626	Disorders of menstruation and other abnormal bleeding from female genital tract	Genitourinary	0.0587077	0.0134272	0.0148677	1.22954e-05	3.35686e-05	0.06888	0.0783281
433.31	Transient cerebral ischemia	627	Menopausal and postmenopausal disorders	Genitourinary	0.0339204	0.0215456	0.00426649	0.115405	0.169862	0.016079	0.0132355
433.31	Transient cerebral ischemia	628	Ovarian cyst	Genitourinary	0.0296544	0.0298486	0.00393496	0.320469	0.407797	0.0179291	0.0227532
433.31	Transient cerebral ischemia	681	Superficial cellulitis and abscess	Dermatologic	0.0732589	0.0197376	0.0104844	0.000205917	0.000492926	0.0209192	0.0259942
433.31	Transient cerebral ischemia	686	Other local infections of skin and subcutaneous tissue	Dermatologic	0.0924518	0.0218653	0.0121918	2.35534e-05	6.24343e-05	0.0177036	0.0247114
433.31	Transient cerebral ischemia	689	Disorder of skin and subcutaneous tissue NOS	Dermatologic	0.0314071	0.0272167	0.0032081	0.248514	0.328716	0.0105449	0.0120146
433.31	Transient cerebral ischemia	696	Psoriasis and related disorders	Dermatologic	0.0635679	0.0342271	0.00496579	0.063277	0.0994929	0.0061401	0.00940543
433.31	Transient cerebral ischemia	70	Viral hepatitis	Infectious diseases	-0.0467575	0.0444046	-0.00326209	0.292346	0.3777	0.00489124	0.00620943
433.31	Transient cerebral ischemia	701	Other hypertrophic and atrophic conditions of skin	Dermatologic	-0.0125624	0.0259586	-0.00137186	0.628429	0.703677	0.0120711	0.0135571
433.31	Transient cerebral ischemia	702	Degenerative skin conditions and other dermatoses	Dermatologic	0.0485386	0.0311082	0.00410878	0.118685	0.173987	0.00721768	0.00753219
433.31	Transient cerebral ischemia	703	Diseases of nail, NOS	Dermatologic	0.00476176	0.04775	0.000279533	0.920565	0.940964	0.00345809	0.00413869
433.31	Transient cerebral ischemia	704	Diseases of hair and hair follicles	Dermatologic	0.0103718	0.0348305	0.00126199	0.765873	0.819812	0.015031	0.0168341
433.31	Transient cerebral ischemia	706	Diseases of sebaceous glands	Dermatologic	0.0228297	0.0278625	0.00346497	0.412575	0.502595	0.0235922	0.0259874
433.31	Transient cerebral ischemia	707	Chronic ulcer of skin	Dermatologic	0.0641369	0.0409434	0.00481774	0.117237	0.172106	0.00567469	0.00730072
433.31	Transient cerebral ischemia	709	Diffuse diseases of connective tissue	Dermatologic	0.0422691	0.035344	0.00330148	0.231721	0.310141	0.00613826	0.00653005
433.31	Transient cerebral ischemia	714	Rheumatoid arthritis and other inflammatory polyarthropathies	Musculoskeletal	0.0677705	0.0212458	0.00851981	0.00142359	0.00305833	0.0160624	0.0174723
433.31	Transient cerebral ischemia	715	Other inflammatory spondylopathies	Musculoskeletal	-0.024541	0.0404103	-0.00157773	0.543655	0.627519	0.00415039	0.00589071
433.31	Transient cerebral ischemia	716	Other arthropathies	Musculoskeletal	0.0393257	0.0125488	0.0102377	0.0017254	0.00365911	0.0731182	0.0875479
433.31	Transient cerebral ischemia	720	Spinal stenosis	Musculoskeletal	-0.0355115	0.0334385	-0.00285534	0.288238	0.373252	0.00650746	0.00907441
433.31	Transient cerebral ischemia	721	Spondylosis and allied disorders	Musculoskeletal	0.0116319	0.0218608	0.00143837	0.594664	0.673659	0.0155324	0.0214489
433.31	Transient cerebral ischemia	722	Intervertebral disc disorders	Musculoskeletal	0.00149035	0.0276718	0.000205411	0.957048	0.968992	0.0193716	0.0277533
433.31	Transient cerebral ischemia	726	Peripheral enthesopathies and allied syndromes	Musculoskeletal	0.0124327	0.0151486	0.00227221	0.411807	0.501792	0.0345987	0.041627
433.31	Transient cerebral ischemia	727	Other disorders of synovium, tendon, and bursa	Musculoskeletal	-0.00973506	0.0198177	-0.00147456	0.623264	0.699221	0.0234949	0.028065
433.31	Transient cerebral ischemia	728	Disorders of muscle, ligament, and fascia	Musculoskeletal	0.0471036	0.0290866	0.00420496	0.105356	0.156767	0.00803375	0.00983146
433.31	Transient cerebral ischemia	729	Other disorders of soft tissues	Musculoskeletal	0.0383959	0.0300704	0.00537158	0.201649	0.274722	0.0199708	0.0233066
433.31	Transient cerebral ischemia	733	Other disorders of bone and cartilage	Musculoskeletal	0.0862123	0.0266459	0.00898085	0.00121437	0.00264168	0.0109721	0.0152377
433.31	Transient cerebral ischemia	735	Acquired foot deformities	Musculoskeletal	-0.00435355	0.0220416	-0.000534416	0.843425	0.88181	0.0153027	0.0153851
433.31	Transient cerebral ischemia	736	Other acquired deformities of limbs	Musculoskeletal	0.03756	0.0426579	0.00238673	0.378592	0.469106	0.00405433	0.005543
433.31	Transient cerebral ischemia	738	Other acquired musculoskeletal deformity	Musculoskeletal	0.0245519	0.0428361	0.00155849	0.566537	0.648588	0.00404575	0.00544198
433.31	Transient cerebral ischemia	740	Osteoarthrosis	Musculoskeletal	-0.00230412	0.0144245	-0.000474093	0.873089	0.90509	0.0442991	0.0491233
433.31	Transient cerebral ischemia	741	Symptoms and disorders of the joints	Musculoskeletal	0.0622044	0.0280526	0.00600426	0.0265943	0.0456364	0.00940547	0.0120224
433.31	Transient cerebral ischemia	742	Derangement of joint, non-traumatic	Musculoskeletal	-0.0166479	0.0291865	-0.00166927	0.568409	0.64996	0.010157	0.014567
433.31	Transient cerebral ischemia	743	Osteoporosis, osteopenia and pathological fracture	Musculoskeletal	0.117725	0.0179314	0.0171003	5.19273e-11	2.08986e-10	0.0215646	0.0218032
433.31	Transient cerebral ischemia	745	Pain in joint	Musculoskeletal	0.064395	0.0185626	0.00949776	0.000522262	0.00119218	0.022249	0.0283018
433.31	Transient cerebral ischemia	760	Back pain	Symptoms	0.150601	0.0153823	0.0320193	1.23605e-22	7.82984e-22	0.0474551	0.0618873
433.31	Transient cerebral ischemia	761	Cervicalgia	Symptoms	-0.0469092	0.0366972	-0.00354322	0.201151	0.274226	0.00573826	0.00770348
433.31	Transient cerebral ischemia	764	Sciatica	Symptoms	-0.0820591	0.0327056	-0.00726905	0.0121064	0.0221517	0.00790951	0.0108049
433.31	Transient cerebral ischemia	766	Neuralgia, neuritis, and radiculitis NOS	Symptoms	-0.00665485	0.0460589	-0.000383783	0.885117	0.914739	0.00333692	0.00527815
433.31	Transient cerebral ischemia	771	Musculoskeletal symptoms referable to limbs	Symptoms	0.0498674	0.0385772	0.00536214	0.196127	0.268385	0.0116991	0.0141568
433.31	Transient cerebral ischemia	773	Pain in limb	Symptoms	0.114572	0.0205946	0.0152904	2.64869e-08	9.06267e-08	0.0181398	0.0223901
433.31	Transient cerebral ischemia	785	Abdominal pain	Symptoms	0.104258	0.0170227	0.0159289	9.08604e-10	3.41595e-09	0.0239144	0.0237898
433.31	Transient cerebral ischemia	79	Viral infection	Infectious diseases	0.0299763	0.0180092	0.00499716	0.0960129	0.144527	0.0286086	0.0392982
433.31	Transient cerebral ischemia	8	Intestinal infection	Infectious diseases	0.0879231	0.0203454	0.0117767	1.5496e-05	4.1853e-05	0.0182748	0.0329157
433.31	Transient cerebral ischemia	835	Internal derangement of knee	Injuries & poisonings	-0.0018409	0.0145273	-0.000379221	0.899162	0.925222	0.0444069	0.049547
433.31	Transient cerebral ischemia	939	Atopic/contact dermatitis due to other or unspecified	Dermatologic	0.0696504	0.0380987	0.00500952	0.0675261	0.105412	0.00520009	0.00900984
433.31	Transient cerebral ischemia	994	Sepsis and SIRS	Injuries & poisonings	-0.0709865	0.0719336	-0.00474643	0.323724	0.411266	0.00449094	0.00928962
433.31	Transient cerebral ischemia	Female	Female		-0.26826	0.00671983		0
433.31	Transient cerebral ischemia	age_at_2015	Age at Index (2015)		0.0568875	0.000403384		0
451	Phlebitis and thrombophlebitis	(Intercept)			-3.46757	0.0251195		0
451	Phlebitis and thrombophlebitis	112	Candidiasis	Infectious diseases	0.0617361	0.0434479	0.00442178	0.155339	0.21984	0.00515658	0.00787492
451	Phlebitis and thrombophlebitis	153	Colorectal cancer	Neoplasms	0.256252	0.0383393	0.0195181	2.3281e-11	9.52296e-11	0.00583554	0.00553963
451	Phlebitis and thrombophlebitis	172	Skin cancer	Neoplasms	0.0185077	0.0225646	0.00255677	0.412097	0.502079	0.0194632	0.0207339
451	Phlebitis and thrombophlebitis	174	Breast cancer	Neoplasms	0.186393	0.0225452	0.0269893	1.36727e-16	7.03095e-16	0.0214254	0.0203885
451	Phlebitis and thrombophlebitis	180	Cervical cancer and dysplasia	Neoplasms	0.073569	0.0286089	0.00878888	0.0101247	0.0187651	0.0144815	0.0183308
451	Phlebitis and thrombophlebitis	184	Cancer of other female genital organs	Neoplasms	0.64881	0.0472103	0.0364073	5.61168e-43	5.58962e-42	0.00315875	0.00324621
451	Phlebitis and thrombophlebitis	185	Cancer of prostate	Neoplasms	0.163244	0.0346075	0.0130721	2.39331e-06	7.02125e-06	0.00645399	0.00623783
451	Phlebitis and thrombophlebitis	189	Cancer of urinary organs (incl. kidney and bladder)	Neoplasms	0.240762	0.0414201	0.0169549	6.14794e-09	2.19195e-08	0.00498408	0.00463368
451	Phlebitis and thrombophlebitis	195	Cancer, suspected or other	Neoplasms	0.0197376	0.0540223	0.0011017	0.714843	0.777766	0.00312535	0.00394807
451	Phlebitis and thrombophlebitis	198	Secondary malignant neoplasm	Neoplasms	0.746949	0.031724	0.0736843	1.40583e-122	3.18672e-121	0.00982783	0.0109719
451	Phlebitis and thrombophlebitis	199	Neoplasm of uncertain behavior	Neoplasms	0.216255	0.0542391	0.0118863	6.6892e-05	0.0001691	0.00303022	0.00320566
451	Phlebitis and thrombophlebitis	200	Myeloproliferative disease	Neoplasms	0.458226	0.0517371	0.024907	8.23319e-19	4.59118e-18	0.00296327	0.00313685
451	Phlebitis and thrombophlebitis	202	Cancer of other lymphoid, histiocytic tissue	Neoplasms	0.500808	0.0492992	0.0279517	3.03578e-24	2.01121e-23	0.00312489	0.00311064
451	Phlebitis and thrombophlebitis	208	Benign neoplasm of colon	Neoplasms	0.0176645	0.0228201	0.00305554	0.438886	0.528245	0.0308739	0.0447943
451	Phlebitis and thrombophlebitis	211	Benign neoplasm of other parts of digestive system	Neoplasms	-0.0539576	0.0435552	-0.00451639	0.215408	0.29096	0.0070559	0.00978915
451	Phlebitis and thrombophlebitis	214	Lipoma	Neoplasms	0.151069	0.0230929	0.01949	6.07814e-11	2.43877e-10	0.0169312	0.0179733
451	Phlebitis and thrombophlebitis	216	Benign neoplasm of skin	Neoplasms	-0.00307591	0.0238987	-0.000450606	0.89759	0.924016	0.0219423	0.0249023
451	Phlebitis and thrombophlebitis	218	Benign neoplasm of uterus	Neoplasms	-0.0775577	0.0218861	-0.0126177	0.000394548	0.000912929	0.0272078	0.0294133
451	Phlebitis and thrombophlebitis	220	Benign neoplasm of ovary	Neoplasms	-0.0829396	0.0534704	-0.00521221	0.12087	0.17678	0.00396502	0.00495328
451	Phlebitis and thrombophlebitis	228	Hemangioma and lymphangioma, any site	Neoplasms	-0.0180594	0.0526573	-0.00104014	0.731628	0.79214	0.00332834	0.00413445
451	Phlebitis and thrombophlebitis	229	Benign neoplasm of unspecified sites	Neoplasms	-0.0785103	0.0401544	-0.00668358	0.050558	0.081383	0.0073004	0.00786467
451	Phlebitis and thrombophlebitis	240	Simple and unspecified goiter	Endocrine/metabolic	0.0573474	0.049637	0.00359175	0.247953	0.328138	0.00393821	0.00424981
451	Phlebitis and thrombophlebitis	242	Thyrotoxicosis with or without goiter	Endocrine/metabolic	-0.0544286	0.0489791	-0.00363089	0.266456	0.34851	0.00447011	0.00581721
451	Phlebitis and thrombophlebitis	244	Hypothyroidism	Endocrine/metabolic	-0.0634179	0.0129813	-0.0161191	1.03249e-06	3.12518e-06	0.0694234	0.0697332
451	Phlebitis and thrombophlebitis	250	Diabetes mellitus	Endocrine/metabolic	0.138576	0.0128651	0.0394829	4.6962e-27	3.35259e-26	0.0891213	0.0915936
451	Phlebitis and thrombophlebitis	261	Vitamin deficiency	Endocrine/metabolic	0.20928	0.0526788	0.0115005	7.10442e-05	0.000179082	0.00302899	0.00852832
451	Phlebitis and thrombophlebitis	272	Disorders of lipoid metabolism	Endocrine/metabolic	-0.0750888	0.0109939	-0.0227098	8.48904e-12	3.55736e-11	0.101841	0.0906016
451	Phlebitis and thrombophlebitis	274	Gout and other crystal arthropathies	Endocrine/metabolic	0.143403	0.0333537	0.0121621	1.71218e-05	4.60523e-05	0.00724541	0.0103723
451	Phlebitis and thrombophlebitis	275	Disorders of mineral metabolism	Endocrine/metabolic	0.184518	0.0493637	0.0111636	0.000185548	0.00044671	0.00367395	0.00648686
451	Phlebitis and thrombophlebitis	276	Disorders of fluid, electrolyte, and acid-base balance	Endocrine/metabolic	0.108974	0.0265385	0.0132922	4.02139e-05	0.000104004	0.0151065	0.0231264
451	Phlebitis and thrombophlebitis	278	Overweight, obesity and other hyperalimentation	Endocrine/metabolic	0.193408	0.00946695	0.0623282	9.08995e-93	1.64357e-91	0.117709	0.179329
451	Phlebitis and thrombophlebitis	280	Iron deficiency anemias	Hematopoietic	0.0458737	0.0246372	0.0060023	0.0626081	0.098525	0.0174237	0.0253132
451	Phlebitis and thrombophlebitis	285	Other anemias	Hematopoietic	0.101924	0.0203999	0.0159305	5.84448e-07	1.80567e-06	0.025057	0.0306574
451	Phlebitis and thrombophlebitis	287	Purpura and other hemorrhagic conditions	Hematopoietic	0.199681	0.0555467	0.0112287	0.000324614	0.000759375	0.00317223	0.00451217
451	Phlebitis and thrombophlebitis	288	Diseases of white blood cells	Hematopoietic	0.123679	0.0357395	0.0107753	0.000539051	0.00122869	0.00764892	0.00939972
451	Phlebitis and thrombophlebitis	289	Other diseases of blood and blood-forming organs	Hematopoietic	0.405823	0.0466028	0.0245601	3.0892e-18	1.68657e-17	0.00367609	0.00477789
451	Phlebitis and thrombophlebitis	290	Delirium dementia and amnestic and other cognitive disorders	Mental disorders	0.60907	0.0439368	0.0437347	1.07014e-43	1.07695e-42	0.00518293	0.00786072
451	Phlebitis and thrombophlebitis	295	Schizophrenia and other psychotic disorders	Mental disorders	0.193882	0.0292539	0.0210481	3.41264e-11	1.3849e-10	0.0119278	0.0134709
451	Phlebitis and thrombophlebitis	296	Mood disorders	Mental disorders	0.0342932	0.0186454	0.00604053	0.0658817	0.103185	0.032054	0.0337443
451	Phlebitis and thrombophlebitis	300	Anxiety disorders	Mental disorders	0.00747593	0.0103428	0.00240456	0.469792	0.558144	0.117185	0.161347
451	Phlebitis and thrombophlebitis	301	Personality disorders	Mental disorders	0.109862	0.0531884	0.00639985	0.0388738	0.0641321	0.00340509	0.0051499
451	Phlebitis and thrombophlebitis	315	Develomental delays and disorders	Mental disorders	0.443488	0.0385055	0.0339	1.07663e-30	8.47786e-30	0.00587752	0.00689489
451	Phlebitis and thrombophlebitis	316	Substance addiction and disorders	Mental disorders	1.23258	0.037736	0.225671	5.19483e-234	1.98942e-232	0.0347271	0.0460367
451	Phlebitis and thrombophlebitis	317	Alcohol-related disorders	Mental disorders	-0.738453	0.0403699	-0.12937	9.55495e-75	1.47037e-73	0.0316964	0.03995
451	Phlebitis and thrombophlebitis	318	Tobacco use disorder	Mental disorders	0.281144	0.0115003	0.0758139	5.45619e-132	1.32098e-130	0.0789508	0.132704
451	Phlebitis and thrombophlebitis	327	Sleep disorders	Neurological	0.136741	0.0261633	0.0152264	1.7279e-07	5.56813e-07	0.0125569	0.0183506
451	Phlebitis and thrombophlebitis	334	Degenerative disease of the spinal cord	Neurological	0.131853	0.0472077	0.00849671	0.00522154	0.0102128	0.00417	0.00516147
451	Phlebitis and thrombophlebitis	335	Multiple sclerosis	Neurological	0.681792	0.0450514	0.0429401	9.7125e-52	1.11447e-50	0.00398248	0.00423546
451	Phlebitis and thrombophlebitis	340	Migraine	Neurological	0.105091	0.0319059	0.00993286	0.000988498	0.00217437	0.00901467	0.0160876
451	Phlebitis and thrombophlebitis	342	Hemiplegia	Neurological	0.268678	0.0477169	0.0172717	1.79499e-08	6.20134e-08	0.00414962	0.00476208
451	Phlebitis and thrombophlebitis	345	Epilepsy, recurrent seizures, convulsions	Neurological	0.284319	0.0193321	0.0440968	5.80714e-49	6.40516e-48	0.024663	0.0256923
451	Phlebitis and thrombophlebitis	351	Other peripheral nerve disorders	Neurological	0.0216466	0.0177309	0.00375109	0.222145	0.298729	0.0309888	0.0320847
451	Phlebitis and thrombophlebitis	352	Disorders of other cranial nerves	Neurological	0.060139	0.0518708	0.0035716	0.246293	0.326339	0.00353959	0.00452359
451	Phlebitis and thrombophlebitis	353	Nerve root and plexus disorders	Neurological	-0.000999415	0.0380235	-0.000110642	0.979031	0.985102	0.0124099	0.0187855
451	Phlebitis and thrombophlebitis	357	Inflammatory and toxic neuropathy	Neurological	0.163835	0.0367935	0.0131351	8.47416e-06	2.34756e-05	0.00646947	0.00846507
451	Phlebitis and thrombophlebitis	361	Retinal detachments and defects	Sense organs	-0.0527923	0.0456839	-0.00368593	0.247845	0.328042	0.00489875	0.00546262
451	Phlebitis and thrombophlebitis	362	Other retinal disorders	Sense organs	-0.0681692	0.0197781	-0.0122636	0.000567492	0.00128955	0.0334853	0.0364415
451	Phlebitis and thrombophlebitis	365	Glaucoma	Sense organs	0.000835568	0.040795	6.18816e-05	0.983659	0.988307	0.00551521	0.00657295
451	Phlebitis and thrombophlebitis	366	Cataract	Sense organs	0.188198	0.0209724	0.0282198	2.86878e-19	1.62424e-18	0.0230137	0.0228809
451	Phlebitis and thrombophlebitis	367	Disorders of refraction and accommodation; blindness and low vision	Sense organs	0.0277758	0.0468314	0.00181654	0.553113	0.635896	0.00429562	0.00648028
451	Phlebitis and thrombophlebitis	368	Visual disturbances	Sense organs	0.118481	0.0332276	0.0107204	0.000362831	0.00084408	0.00825512	0.0122572
451	Phlebitis and thrombophlebitis	371	Inflammation of the eye	Sense organs	-0.0253806	0.0402542	-0.00200397	0.528361	0.613387	0.00627353	0.00693398
451	Phlebitis and thrombophlebitis	374	Other disorders of eyelids	Sense organs	0.0612993	0.0313665	0.0059103	0.0506668	0.0815439	0.00938433	0.00906884
451	Phlebitis and thrombophlebitis	375	Disorders of lacrimal system	Sense organs	-0.147727	0.0585846	-0.00795447	0.011682	0.0214219	0.00290781	0.00298269
451	Phlebitis and thrombophlebitis	378	Strabismus and other disorders of binocular eye movements	Sense organs	0.0223072	0.0535947	0.00131212	0.677249	0.745415	0.00347188	0.00443428
451	Phlebitis and thrombophlebitis	379	Other disorders of eye	Sense organs	0.0256327	0.0437873	0.0018702	0.558285	0.640809	0.00535206	0.006917
451	Phlebitis and thrombophlebitis	38	Septicemia	Infectious diseases	0.209091	0.0596421	0.0173096	0.000455317	0.00104608	0.00690102	0.0125326
451	Phlebitis and thrombophlebitis	380	Disorders of external ear	Sense organs	0.0249192	0.0492942	0.001559	0.613194	0.690296	0.00392948	0.0251946
451	Phlebitis and thrombophlebitis	381	Otitis media and Eustachian tube disorders	Sense organs	0.157808	0.0401053	0.0120645	8.3249e-05	0.000208483	0.0058792	0.0136964
451	Phlebitis and thrombophlebitis	384	Other disorders of tympanic membrane	Sense organs	0.00828386	0.0537786	0.000487045	0.877581	0.908478	0.00346882	0.00390518
451	Phlebitis and thrombophlebitis	386	Vertiginous syndromes and other disorders of vestibular system	Sense organs	-0.102713	0.0548045	-0.00587959	0.060908	0.0960456	0.00328759	0.00434454
451	Phlebitis and thrombophlebitis	389	Hearing loss	Sense organs	0.0318068	0.0347915	0.00274904	0.360606	0.450685	0.00752667	0.0111352
451	Phlebitis and thrombophlebitis	394	Rheumatic disease of the heart valves	Circulatory system	0.0251241	0.0584969	0.0023164	0.667563	0.737816	0.00857407	0.0113703
451	Phlebitis and thrombophlebitis	395	Heart valve disorders	Circulatory system	-0.0775692	0.057814	-0.00719564	0.179693	0.248786	0.00868055	0.011002
451	Phlebitis and thrombophlebitis	401	Hypertension	Circulatory system	0.0650225	0.00761926	0.0291568	1.41413e-17	7.54028e-17	0.278805	0.254308
451	Phlebitis and thrombophlebitis	41	Bacterial infection NOS	Infectious diseases	0.0762988	0.0184459	0.0132252	3.52867e-05	9.18646e-05	0.0310063	0.0349785
451	Phlebitis and thrombophlebitis	411	Ischemic Heart Disease	Circulatory system	-0.0713791	0.0140473	-0.0174713	3.74786e-07	1.1818e-06	0.0640079	0.0566242
451	Phlebitis and thrombophlebitis	414	Other forms of chronic heart disease	Circulatory system	-0.0977745	0.0471379	-0.00698569	0.0380585	0.0629837	0.00513099	0.00848118
451	Phlebitis and thrombophlebitis	415	Pulmonary heart disease	Circulatory system	1.19162	0.0297062	0.103472	0	0	0.00759776	0.0085964
451	Phlebitis and thrombophlebitis	416	Cardiomegaly	Circulatory system	0.15772	0.0441296	0.0114617	0.000351558	0.000818885	0.00530931	0.00748753
451	Phlebitis and thrombophlebitis	420	Carditis	Circulatory system	-0.0127005	0.047644	-0.000849287	0.7898	0.838688	0.00449186	0.00587402
451	Phlebitis and thrombophlebitis	425	Cardiomyopathy	Circulatory system	0.0418167	0.0613105	0.00228738	0.495208	0.582207	0.00300111	0.00361427
451	Phlebitis and thrombophlebitis	426	Cardiac conduction disorders	Circulatory system	0.052104	0.0335452	0.00487103	0.120364	0.176137	0.0088175	0.0113675
451	Phlebitis and thrombophlebitis	427	Cardiac dysrhythmias	Circulatory system	-0.0967264	0.0178172	-0.0181428	5.67294e-08	1.89443e-07	0.036515	0.0382709
451	Phlebitis and thrombophlebitis	428	Congestive heart failure; nonhypertensive	Circulatory system	0.0986736	0.0318316	0.0111241	0.00193608	0.00406351	0.0128754	0.0149193
451	Phlebitis and thrombophlebitis	430	Intracranial hemorrhage	Circulatory system	0.100852	0.0472644	0.00643902	0.0328604	0.055196	0.00409309	0.00425786
451	Phlebitis and thrombophlebitis	433	Cerebrovascular disease	Circulatory system	0.102628	0.0203157	0.0160085	4.37962e-07	1.37165e-06	0.0249543	0.0253873
451	Phlebitis and thrombophlebitis	442	Other aneurysm	Circulatory system	0.10471	0.048631	0.00619241	0.0313069	0.0528024	0.00350972	0.00447952
451	Phlebitis and thrombophlebitis	443	Peripheral vascular disease	Circulatory system	0.34475	0.0263098	0.0400122	3.14499e-39	2.93062e-38	0.0136568	0.0161541
451	Phlebitis and thrombophlebitis	447	Other disorders of arteries and arterioles	Circulatory system	0.276841	0.0522801	0.0158858	1.18799e-07	3.8728e-07	0.00330367	0.00325046
451	Phlebitis and thrombophlebitis	454	Varicose veins	Circulatory system	0.796778	0.0158859	0.127293	0	0	0.02621	0.0263182
451	Phlebitis and thrombophlebitis	455	Hemorrhoids	Circulatory system	-0.0842357	0.0156893	-0.0175254	7.91836e-08	2.62061e-07	0.0453413	0.0418993
451	Phlebitis and thrombophlebitis	458	Hypotension	Circulatory system	0.120839	0.0332842	0.010917	0.000282867	0.000667287	0.00822969	0.0124287
451	Phlebitis and thrombophlebitis	465	Acute upper respiratory infections of multiple or unspecified sites	Respiratory	0.0795916	0.0365179	0.00651906	0.029293	0.0496802	0.00675426	0.047901
451	Phlebitis and thrombophlebitis	470	Septal Deviations/Turbinate Hypertrophy	Respiratory	-0.0693907	0.0265797	-0.00874818	0.00903666	0.0169096	0.016155	0.018952
451	Phlebitis and thrombophlebitis	471	Nasal polyps	Respiratory	-0.008675	0.0373162	-0.000731981	0.816171	0.859917	0.00717111	0.00733103
451	Phlebitis and thrombophlebitis	473	Diseases of the larynx and vocal cords	Respiratory	0.0985251	0.0449798	0.00661789	0.028493	0.0484497	0.0045323	0.00510071
451	Phlebitis and thrombophlebitis	474	Acute and chronic tonsillitis	Respiratory	0.041965	0.0309171	0.00439961	0.174674	0.242822	0.011115	0.0246224
451	Phlebitis and thrombophlebitis	475	Chronic sinusitis	Respiratory	0.0127727	0.0398835	0.00102167	0.74878	0.80618	0.00643975	0.018853
451	Phlebitis and thrombophlebitis	476	Allergic rhinitis	Respiratory	-0.029548	0.0587983	-0.00155215	0.615294	0.692154	0.00276703	0.00689167
451	Phlebitis and thrombophlebitis	479	Other upper respiratory disease	Respiratory	0.00340244	0.0321078	0.000340683	0.915607	0.937554	0.0101284	0.0122029
451	Phlebitis and thrombophlebitis	480	Pneumonia	Respiratory	0.262825	0.02075	0.0395627	9.09105e-37	8.12353e-36	0.0231969	0.031733
451	Phlebitis and thrombophlebitis	495	Asthma	Respiratory	0.0774377	0.00841572	0.029598	3.52802e-20	2.06316e-19	0.177648	0.19932
451	Phlebitis and thrombophlebitis	496	Chronic airway obstruction	Respiratory	0.334006	0.0148086	0.0687958	1.20256e-112	2.52484e-111	0.0443953	0.0471103
451	Phlebitis and thrombophlebitis	506	Empyema and pneumothorax	Respiratory	0.110135	0.0553057	0.00615873	0.0464377	0.0753683	0.00313684	0.00404148
451	Phlebitis and thrombophlebitis	507	Pleurisy; pleural effusion	Respiratory	0.082005	0.0318829	0.00814882	0.0101092	0.0187402	0.00997383	0.0127477
451	Phlebitis and thrombophlebitis	508	Pulmonary collapse; interstitial and compensatory emphysema	Respiratory	-0.102389	0.0739343	-0.00652822	0.166095	0.232752	0.00408191	0.00742356
451	Phlebitis and thrombophlebitis	509	Respiratory failure, insufficiency, arrest	Respiratory	0.036271	0.0471471	0.0025634	0.441706	0.531023	0.00501993	0.00746352
451	Phlebitis and thrombophlebitis	512	Other symptoms of respiratory system	Respiratory	0.088548	0.0584027	0.0072175	0.129478	0.18784	0.00668854	0.0117688
451	Phlebitis and thrombophlebitis	519	Other diseases of respiratory system, not elsewhere classified	Respiratory	0.227394	0.021035	0.0324491	3.07734e-27	2.20883e-26	0.0207957	0.066799
451	Phlebitis and thrombophlebitis	520	Disorders of tooth development	Digestive	-0.131125	0.0312315	-0.0152904	2.6871e-05	7.08227e-05	0.0137879	0.0224023
451	Phlebitis and thrombophlebitis	521	Diseases of hard tissues of teeth	Digestive	0.180328	0.0229745	0.0248469	4.19241e-15	2.02843e-14	0.0193603	0.0282529
451	Phlebitis and thrombophlebitis	522	Diseases of pulp and periapical tissues	Digestive	0.0368756	0.0343519	0.00348031	0.283062	0.367373	0.00898832	0.0113106
451	Phlebitis and thrombophlebitis	523	Gingival and periodontal diseases	Digestive	0.0336335	0.0378915	0.00303714	0.374741	0.465051	0.00822188	0.0127762
451	Phlebitis and thrombophlebitis	525	Other diseases of the teeth and supporting structures	Digestive	0.0719652	0.0303267	0.00747271	0.0176444	0.0312644	0.0109011	0.0146457
451	Phlebitis and thrombophlebitis	528	Diseases of the oral soft tissues, excluding lesions specific for gingiva and tongue	Digestive	-0.0116458	0.0324757	-0.00111481	0.719894	0.782275	0.00924906	0.0115255
451	Phlebitis and thrombophlebitis	530	Diseases of esophagus	Digestive	0.0699982	0.0128979	0.0179625	5.72791e-08	1.91244e-07	0.0708735	0.0917209
451	Phlebitis and thrombophlebitis	531	Peptic ulcer (excl. esophageal)	Digestive	0.00615106	0.0251677	0.000759911	0.806919	0.85216	0.0155028	0.0164152
451	Phlebitis and thrombophlebitis	535	Gastritis and duodenitis	Digestive	0.0419397	0.0141637	0.00987444	0.00306569	0.00621233	0.0589033	0.0697312
451	Phlebitis and thrombophlebitis	537	Other disorders of stomach and duodenum	Digestive	0.0937522	0.0347201	0.0100895	0.00692919	0.0132488	0.011719	0.0162532
451	Phlebitis and thrombophlebitis	540	Appendiceal conditions	Digestive	-0.0777871	0.0288003	-0.00887258	0.00691492	0.0132229	0.013184	0.0184116
451	Phlebitis and thrombophlebitis	550	Abdominal hernia	Digestive	0.1378	0.0106362	0.0412707	2.18044e-38	2.00455e-37	0.0996228	0.111706
451	Phlebitis and thrombophlebitis	555	Inflammatory bowel disease and other gastroenteritis and colitis	Digestive	0.322456	0.0263138	0.0355097	1.59391e-34	1.36053e-33	0.0122777	0.0145042
451	Phlebitis and thrombophlebitis	557	Intestinal malabsorption (non-celiac)	Digestive	-0.139982	0.04211	-0.0107659	0.000886726	0.00196577	0.00595044	0.00732839
451	Phlebitis and thrombophlebitis	558	Noninfectious gastroenteritis	Digestive	0.09889	0.0166767	0.0184525	3.03229e-09	1.10128e-08	0.0361232	0.0365057
451	Phlebitis and thrombophlebitis	560	Intestinal obstruction without mention of hernia	Digestive	0.133711	0.0347665	0.0113624	0.000120068	0.000295371	0.00727405	0.00918509
451	Phlebitis and thrombophlebitis	562	Diverticulosis and diverticulitis	Digestive	0.0533298	0.0160643	0.0102108	0.000900877	0.00199611	0.0381116	0.0537165
451	Phlebitis and thrombophlebitis	563	Constipation	Digestive	0.050969	0.0327318	0.00731148	0.119429	0.174936	0.0210196	0.0302908
451	Phlebitis and thrombophlebitis	564	Functional digestive disorders	Digestive	0.0369175	0.0262482	0.00674447	0.159582	0.224847	0.034571	0.0513279
451	Phlebitis and thrombophlebitis	565	Anal and rectal conditions	Digestive	0.0257397	0.0176524	0.00464297	0.144802	0.206667	0.0336714	0.0430884
451	Phlebitis and thrombophlebitis	568	Other disorders of peritoneum	Digestive	0.0671241	0.0306205	0.0066634	0.0283701	0.0482628	0.0099536	0.0163786
451	Phlebitis and thrombophlebitis	569	Other disorders of intestine	Digestive	0.0415575	0.0245442	0.00656626	0.0904226	0.137025	0.0256217	0.0386126
451	Phlebitis and thrombophlebitis	571	Chronic liver disease and cirrhosis	Digestive	0.0395769	0.0460284	0.00368753	0.389879	0.48042	0.00875806	0.0152398
451	Phlebitis and thrombophlebitis	573	Other disorders of liver	Digestive	0.080105	0.045516	0.00747287	0.0784198	0.120626	0.00877982	0.0161166
451	Phlebitis and thrombophlebitis	574	Cholelithiasis and cholecystitis	Digestive	0.0976422	0.0166169	0.0191337	4.20111e-09	1.51153e-08	0.039999	0.0481853
451	Phlebitis and thrombophlebitis	575	Other biliary tract disease	Digestive	0.0116612	0.0344346	0.00106693	0.734874	0.794818	0.00844233	0.0117422
451	Phlebitis and thrombophlebitis	577	Diseases of pancreas	Digestive	0.131341	0.0349474	0.0112347	0.000171116	0.00041358	0.00737118	0.00914014
451	Phlebitis and thrombophlebitis	578	Gastrointestinal hemorrhage	Digestive	0.0081893	0.0151613	0.0017255	0.589097	0.668775	0.0465635	0.056069
451	Phlebitis and thrombophlebitis	580	Nephritis; nephrosis; renal sclerosis	Genitourinary	0.392213	0.0410087	0.0273201	1.13153e-21	6.95343e-21	0.00487577	0.00451466
451	Phlebitis and thrombophlebitis	585	Renal failure	Genitourinary	0.19976	0.0152404	0.0393186	2.99198e-39	2.79227e-38	0.0403716	0.042085
451	Phlebitis and thrombophlebitis	586	Other disorders of the kidney and ureters	Genitourinary	0.211823	0.0360026	0.0173633	4.01538e-09	1.44786e-08	0.00676498	0.00939752
451	Phlebitis and thrombophlebitis	590	Pyelonephritis	Genitourinary	0.0811466	0.0419092	0.00565263	0.0528373	0.0846541	0.00487623	0.00765546
451	Phlebitis and thrombophlebitis	591	Urinary tract infection	Genitourinary	0.190697	0.0194235	0.0310109	9.43718e-23	5.99655e-22	0.0271839	0.0312545
451	Phlebitis and thrombophlebitis	592	Cystitis and urethritis	Genitourinary	0.0408431	0.0399602	0.00311083	0.306737	0.393434	0.00583524	0.0059929
451	Phlebitis and thrombophlebitis	594	Urinary calculus	Genitourinary	0.00214615	0.022451	0.000295807	0.923844	0.943479	0.0193727	0.0223543
451	Phlebitis and thrombophlebitis	595	Hydronephrosis	Genitourinary	0.25724	0.0555338	0.0167361	3.61904e-06	1.04027e-05	0.00425088	0.00657661
451	Phlebitis and thrombophlebitis	596	Other disorders of bladder	Genitourinary	0.109905	0.0251182	0.0134029	1.21144e-05	3.3099e-05	0.0150998	0.014937
451	Phlebitis and thrombophlebitis	597	Other disorders of urethra and urinary tract	Genitourinary	-0.00976499	0.0330737	-0.000897178	0.767803	0.821406	0.00851387	0.00908817
451	Phlebitis and thrombophlebitis	599	Other symptoms/disorders or the urinary system	Genitourinary	-0.0258953	0.0388257	-0.00371872	0.504795	0.591561	0.0210664	0.0230031
451	Phlebitis and thrombophlebitis	600	Hyperplasia of prostate	Genitourinary	-0.00896258	0.0273213	-0.000966094	0.742879	0.80132	0.0117573	0.0108122
451	Phlebitis and thrombophlebitis	601	Inflammatory diseases of prostate	Genitourinary	0.0375932	0.0407365	0.00308698	0.356092	0.445916	0.00678903	0.00825791
451	Phlebitis and thrombophlebitis	603	Other disorders of testis	Genitourinary	0.120946	0.0411417	0.00984038	0.00328491	0.00662605	0.00666418	0.00814137
451	Phlebitis and thrombophlebitis	604	Disorders of penis	Genitourinary	0.0504254	0.0306948	0.00497954	0.100424	0.150371	0.00984867	0.0127824
451	Phlebitis and thrombophlebitis	608	Other disorders of male genital organs	Genitourinary	-0.0114452	0.0350348	-0.000985861	0.743909	0.802073	0.00747551	0.00845424
451	Phlebitis and thrombophlebitis	610	Benign mammary dysplasias	Genitourinary	-0.0350315	0.0359727	-0.00326014	0.330138	0.418459	0.00873708	0.00962459
451	Phlebitis and thrombophlebitis	611	Abnormal findings on mammogram or breast exam	Genitourinary	0.152824	0.0513327	0.00946981	0.0029096	0.00591676	0.00385456	0.00377444
451	Phlebitis and thrombophlebitis	613	Other nonmalignant breast conditions	Genitourinary	0.12974	0.043954	0.00923711	0.00316007	0.00638817	0.00509499	0.0060276
451	Phlebitis and thrombophlebitis	614	Inflammatory diseases of female pelvic organs	Genitourinary	-0.0327943	0.0231009	-0.00505464	0.15572	0.220245	0.0243494	0.0302002
451	Phlebitis and thrombophlebitis	615	Endometriosis	Genitourinary	-0.016435	0.0288048	-0.00207344	0.568294	0.649875	0.016178	0.0206003
451	Phlebitis and thrombophlebitis	618	Genital prolapse	Genitourinary	0.127791	0.0221347	0.0182322	7.77199e-09	2.75189e-08	0.0207873	0.0194319
451	Phlebitis and thrombophlebitis	619	Noninflammatory female genital disorders	Genitourinary	-0.0261102	0.0230472	-0.00519315	0.257255	0.338319	0.0412612	0.0505745
451	Phlebitis and thrombophlebitis	622	Polyp of female genital organs	Genitourinary	0.0163811	0.0226081	0.0024404	0.468718	0.55719	0.0227098	0.0225238
451	Phlebitis and thrombophlebitis	623	Hypertrophy of female genital organs	Genitourinary	0.0371622	0.0494679	0.00249243	0.452509	0.541716	0.00451867	0.00539806
451	Phlebitis and thrombophlebitis	624	Symptoms involving female genital tract	Genitourinary	0.0190462	0.0447275	0.0021286	0.670234	0.739788	0.0126503	0.0123871
451	Phlebitis and thrombophlebitis	625	Pain and other symptoms associated with female genital organs	Genitourinary	-0.0308745	0.0324714	-0.00335902	0.341694	0.430774	0.0119801	0.0151128
451	Phlebitis and thrombophlebitis	626	Disorders of menstruation and other abnormal bleeding from female genital tract	Genitourinary	-0.0702654	0.0151149	-0.0177947	3.33966e-06	9.63106e-06	0.06888	0.0783281
451	Phlebitis and thrombophlebitis	627	Menopausal and postmenopausal disorders	Genitourinary	0.110921	0.0247573	0.0139516	7.45263e-06	2.07482e-05	0.016079	0.0132355
451	Phlebitis and thrombophlebitis	628	Ovarian cyst	Genitourinary	0.0422474	0.0334449	0.00560597	0.20652	0.280613	0.0179291	0.0227532
451	Phlebitis and thrombophlebitis	681	Superficial cellulitis and abscess	Dermatologic	0.471128	0.0196848	0.0674249	1.36983e-126	3.19921e-125	0.0209192	0.0259942
451	Phlebitis and thrombophlebitis	686	Other local infections of skin and subcutaneous tissue	Dermatologic	0.224263	0.0221934	0.029574	5.25438e-24	3.4575e-23	0.0177036	0.0247114
451	Phlebitis and thrombophlebitis	689	Disorder of skin and subcutaneous tissue NOS	Dermatologic	0.00156314	0.0304808	0.000159668	0.9591	0.970515	0.0105449	0.0120146
451	Phlebitis and thrombophlebitis	696	Psoriasis and related disorders	Dermatologic	0.118145	0.0373393	0.00922925	0.00155563	0.00332001	0.0061401	0.00940543
451	Phlebitis and thrombophlebitis	70	Viral hepatitis	Infectious diseases	0.555585	0.0392158	0.038761	1.45873e-45	1.52012e-44	0.00489124	0.00620943
451	Phlebitis and thrombophlebitis	701	Other hypertrophic and atrophic conditions of skin	Dermatologic	0.0197098	0.0283719	0.00215238	0.487246	0.57449	0.0120711	0.0135571
451	Phlebitis and thrombophlebitis	702	Degenerative skin conditions and other dermatoses	Dermatologic	-0.0173782	0.0367754	-0.00147106	0.636533	0.710473	0.00721768	0.00753219
451	Phlebitis and thrombophlebitis	703	Diseases of nail, NOS	Dermatologic	0.100675	0.0507403	0.00590998	0.0472431	0.0765533	0.00345809	0.00413869
451	Phlebitis and thrombophlebitis	704	Diseases of hair and hair follicles	Dermatologic	-0.026955	0.0383813	-0.00327978	0.482494	0.569977	0.015031	0.0168341
451	Phlebitis and thrombophlebitis	706	Diseases of sebaceous glands	Dermatologic	0.070243	0.0307383	0.0106611	0.0223014	0.0387842	0.0235922	0.0259874
451	Phlebitis and thrombophlebitis	707	Chronic ulcer of skin	Dermatologic	0.510827	0.043516	0.0383715	8.0605e-32	6.4824e-31	0.00567469	0.00730072
451	Phlebitis and thrombophlebitis	709	Diffuse diseases of connective tissue	Dermatologic	0.0522312	0.0409454	0.00407958	0.202086	0.275216	0.00613826	0.00653005
451	Phlebitis and thrombophlebitis	714	Rheumatoid arthritis and other inflammatory polyarthropathies	Musculoskeletal	0.210469	0.0231062	0.0264593	8.33179e-20	4.79655e-19	0.0160624	0.0174723
451	Phlebitis and thrombophlebitis	715	Other inflammatory spondylopathies	Musculoskeletal	0.0395745	0.0443728	0.00254423	0.372466	0.462898	0.00415039	0.00589071
451	Phlebitis and thrombophlebitis	716	Other arthropathies	Musculoskeletal	0.14092	0.0139856	0.0366859	7.04683e-24	4.62545e-23	0.0731182	0.0875479
451	Phlebitis and thrombophlebitis	720	Spinal stenosis	Musculoskeletal	0.0255362	0.0380954	0.00205326	0.502652	0.589647	0.00650746	0.00907441
451	Phlebitis and thrombophlebitis	721	Spondylosis and allied disorders	Musculoskeletal	-0.00461479	0.0249814	-0.000570653	0.853441	0.889909	0.0155324	0.0214489
451	Phlebitis and thrombophlebitis	722	Intervertebral disc disorders	Musculoskeletal	-0.00659741	0.0313369	-0.000909304	0.833253	0.873388	0.0193716	0.0277533
451	Phlebitis and thrombophlebitis	726	Peripheral enthesopathies and allied syndromes	Musculoskeletal	-0.00216365	0.0172945	-0.000395431	0.900439	0.926351	0.0345987	0.041627
451	Phlebitis and thrombophlebitis	727	Other disorders of synovium, tendon, and bursa	Musculoskeletal	-0.00712599	0.0220901	-0.00107937	0.747008	0.8046	0.0234949	0.028065
451	Phlebitis and thrombophlebitis	728	Disorders of muscle, ligament, and fascia	Musculoskeletal	0.0869459	0.0330996	0.0077617	0.00861928	0.016176	0.00803375	0.00983146
451	Phlebitis and thrombophlebitis	729	Other disorders of soft tissues	Musculoskeletal	0.0708193	0.0330447	0.00990761	0.0321021	0.0540056	0.0199708	0.0233066
451	Phlebitis and thrombophlebitis	733	Other disorders of bone and cartilage	Musculoskeletal	0.160782	0.0281312	0.0167489	1.0942e-08	3.83685e-08	0.0109721	0.0152377
451	Phlebitis and thrombophlebitis	735	Acquired foot deformities	Musculoskeletal	-0.0309165	0.0251719	-0.00379512	0.219367	0.29538	0.0153027	0.0153851
451	Phlebitis and thrombophlebitis	736	Other acquired deformities of limbs	Musculoskeletal	0.136508	0.04563	0.00867434	0.00277487	0.00566209	0.00405433	0.005543
451	Phlebitis and thrombophlebitis	738	Other acquired musculoskeletal deformity	Musculoskeletal	0.0377623	0.0474654	0.00239705	0.426279	0.515993	0.00404575	0.00544198
451	Phlebitis and thrombophlebitis	740	Osteoarthrosis	Musculoskeletal	0.0748545	0.016226	0.015402	3.96417e-06	1.13454e-05	0.0442991	0.0491233
451	Phlebitis and thrombophlebitis	741	Symptoms and disorders of the joints	Musculoskeletal	0.0612	0.0307657	0.00590731	0.0466761	0.0757207	0.00940547	0.0120224
451	Phlebitis and thrombophlebitis	742	Derangement of joint, non-traumatic	Musculoskeletal	0.0217923	0.0309039	0.0021851	0.480708	0.568483	0.010157	0.014567
451	Phlebitis and thrombophlebitis	743	Osteoporosis, osteopenia and pathological fracture	Musculoskeletal	0.114277	0.0202435	0.0165996	1.65058e-08	5.72703e-08	0.0215646	0.0218032
451	Phlebitis and thrombophlebitis	745	Pain in joint	Musculoskeletal	0.0976043	0.020323	0.0143959	1.56577e-06	4.66152e-06	0.022249	0.0283018
451	Phlebitis and thrombophlebitis	760	Back pain	Symptoms	0.113451	0.0170373	0.0241208	2.75779e-11	1.12408e-10	0.0474551	0.0618873
451	Phlebitis and thrombophlebitis	761	Cervicalgia	Symptoms	-0.0958124	0.042091	-0.00723706	0.0228269	0.0396162	0.00573826	0.00770348
451	Phlebitis and thrombophlebitis	764	Sciatica	Symptoms	-0.0159865	0.036634	-0.00141614	0.662557	0.733896	0.00790951	0.0108049
451	Phlebitis and thrombophlebitis	766	Neuralgia, neuritis, and radiculitis NOS	Symptoms	-0.0386078	0.0518733	-0.0022265	0.456712	0.545597	0.00333692	0.00527815
451	Phlebitis and thrombophlebitis	771	Musculoskeletal symptoms referable to limbs	Symptoms	0.682078	0.040423	0.0733425	7.04875e-64	9.48913e-63	0.0116991	0.0141568
451	Phlebitis and thrombophlebitis	773	Pain in limb	Symptoms	0.445508	0.0210505	0.0594562	2.06046e-99	3.95767e-98	0.0181398	0.0223901
451	Phlebitis and thrombophlebitis	785	Abdominal pain	Symptoms	-0.0661316	0.0203547	-0.0101037	0.00115828	0.00252679	0.0239144	0.0237898
451	Phlebitis and thrombophlebitis	79	Viral infection	Infectious diseases	-0.0681569	0.0201709	-0.011362	0.000727592	0.00162854	0.0286086	0.0392982
451	Phlebitis and thrombophlebitis	8	Intestinal infection	Infectious diseases	0.0943489	0.0222318	0.0126374	2.19693e-05	5.84614e-05	0.0182748	0.0329157
451	Phlebitis and thrombophlebitis	835	Internal derangement of knee	Injuries & poisonings	0.0251289	0.0159204	0.00517649	0.114472	0.168649	0.0444069	0.049547
451	Phlebitis and thrombophlebitis	939	Atopic/contact dermatitis due to other or unspecified	Dermatologic	0.148881	0.040393	0.0107081	0.000227975	0.000543128	0.00520009	0.00900984
451	Phlebitis and thrombophlebitis	994	Sepsis and SIRS	Injuries & poisonings	-0.0956761	0.0745992	-0.00639727	0.199655	0.272547	0.00449094	0.00928962
451	Phlebitis and thrombophlebitis	Female	Female		-0.271092	0.00749302		1.29054e-286
451	Phlebitis and thrombophlebitis	age_at_2015	Age at Index (2015)		0.0307234	0.000442606		0
451.2	Phlebitis and thrombophlebitis of lower extremities	(Intercept)			-3.53503	0.0267408		0
451.2	Phlebitis and thrombophlebitis of lower extremities	112	Candidiasis	Infectious diseases	0.0825235	0.0461197	0.00591066	0.0735608	0.113796	0.00515658	0.00787492
451.2	Phlebitis and thrombophlebitis of lower extremities	153	Colorectal cancer	Neoplasms	0.241942	0.0405149	0.0184281	2.34824e-09	8.59597e-09	0.00583554	0.00553963
451.2	Phlebitis and thrombophlebitis of lower extremities	172	Skin cancer	Neoplasms	0.00810854	0.023815	0.00112017	0.733495	0.793604	0.0194632	0.0207339
451.2	Phlebitis and thrombophlebitis of lower extremities	174	Breast cancer	Neoplasms	0.14829	0.0241868	0.021472	8.7309e-10	3.28577e-09	0.0214254	0.0203885
451.2	Phlebitis and thrombophlebitis of lower extremities	180	Cervical cancer and dysplasia	Neoplasms	0.0873305	0.0304445	0.0104329	0.00412407	0.00819542	0.0144815	0.0183308
451.2	Phlebitis and thrombophlebitis of lower extremities	184	Cancer of other female genital organs	Neoplasms	0.741324	0.0494611	0.0415986	8.79384e-51	9.96078e-50	0.00315875	0.00324621
451.2	Phlebitis and thrombophlebitis of lower extremities	185	Cancer of prostate	Neoplasms	0.228983	0.0360173	0.0183363	2.04948e-10	7.99267e-10	0.00645399	0.00623783
451.2	Phlebitis and thrombophlebitis of lower extremities	189	Cancer of urinary organs (incl. kidney and bladder)	Neoplasms	0.23556	0.0431777	0.0165885	4.88107e-08	1.64095e-07	0.00498408	0.00463368
451.2	Phlebitis and thrombophlebitis of lower extremities	195	Cancer, suspected or other	Neoplasms	0.0495133	0.0565784	0.00276371	0.381505	0.472051	0.00312535	0.00394807
451.2	Phlebitis and thrombophlebitis of lower extremities	198	Secondary malignant neoplasm	Neoplasms	0.733931	0.0334713	0.0724001	1.43124e-106	2.89014e-105	0.00982783	0.0109719
451.2	Phlebitis and thrombophlebitis of lower extremities	199	Neoplasm of uncertain behavior	Neoplasms	0.154303	0.0560738	0.00848111	0.00592714	0.0114788	0.00303022	0.00320566
451.2	Phlebitis and thrombophlebitis of lower extremities	200	Myeloproliferative disease	Neoplasms	0.363509	0.0553661	0.0197586	5.18394e-11	2.08678e-10	0.00296327	0.00313685
451.2	Phlebitis and thrombophlebitis of lower extremities	202	Cancer of other lymphoid, histiocytic tissue	Neoplasms	0.446516	0.0533145	0.0249215	5.51602e-17	2.88301e-16	0.00312489	0.00311064
451.2	Phlebitis and thrombophlebitis of lower extremities	208	Benign neoplasm of colon	Neoplasms	0.0298713	0.0242434	0.00516701	0.217898	0.293829	0.0308739	0.0447943
451.2	Phlebitis and thrombophlebitis of lower extremities	211	Benign neoplasm of other parts of digestive system	Neoplasms	0.0145776	0.0462092	0.00122018	0.752406	0.809189	0.0070559	0.00978915
451.2	Phlebitis and thrombophlebitis of lower extremities	214	Lipoma	Neoplasms	0.13428	0.0242511	0.0173239	3.07608e-08	1.04766e-07	0.0169312	0.0179733
451.2	Phlebitis and thrombophlebitis of lower extremities	216	Benign neoplasm of skin	Neoplasms	-0.0260946	0.0252466	-0.00382274	0.301329	0.387518	0.0219423	0.0249023
451.2	Phlebitis and thrombophlebitis of lower extremities	218	Benign neoplasm of uterus	Neoplasms	-0.0821377	0.0235039	-0.0133629	0.000474701	0.00108845	0.0272078	0.0294133
451.2	Phlebitis and thrombophlebitis of lower extremities	220	Benign neoplasm of ovary	Neoplasms	-0.0317909	0.0569411	-0.00199785	0.576631	0.657337	0.00396502	0.00495328
451.2	Phlebitis and thrombophlebitis of lower extremities	228	Hemangioma and lymphangioma, any site	Neoplasms	-0.00115	0.0567082	-6.62349e-05	0.983821	0.988362	0.00332834	0.00413445
451.2	Phlebitis and thrombophlebitis of lower extremities	229	Benign neoplasm of unspecified sites	Neoplasms	-0.0363117	0.0426866	-0.00309122	0.394959	0.485419	0.0073004	0.00786467
451.2	Phlebitis and thrombophlebitis of lower extremities	240	Simple and unspecified goiter	Endocrine/metabolic	0.0643019	0.052754	0.00402732	0.222882	0.299612	0.00393821	0.00424981
451.2	Phlebitis and thrombophlebitis of lower extremities	242	Thyrotoxicosis with or without goiter	Endocrine/metabolic	-0.184473	0.0529472	-0.0123061	0.000493805	0.00113001	0.00447011	0.00581721
451.2	Phlebitis and thrombophlebitis of lower extremities	244	Hypothyroidism	Endocrine/metabolic	-0.0616996	0.013858	-0.0156824	8.49691e-06	2.35316e-05	0.0694234	0.0697332
451.2	Phlebitis and thrombophlebitis of lower extremities	250	Diabetes mellitus	Endocrine/metabolic	0.112676	0.0137073	0.0321036	2.03214e-16	1.03693e-15	0.0891213	0.0915936
451.2	Phlebitis and thrombophlebitis of lower extremities	261	Vitamin deficiency	Endocrine/metabolic	0.248963	0.0577284	0.0136812	1.61305e-05	4.34872e-05	0.00302899	0.00852832
451.2	Phlebitis and thrombophlebitis of lower extremities	272	Disorders of lipoid metabolism	Endocrine/metabolic	-0.0669009	0.0117361	-0.0202335	1.19487e-08	4.17955e-08	0.101841	0.0906016
451.2	Phlebitis and thrombophlebitis of lower extremities	274	Gout and other crystal arthropathies	Endocrine/metabolic	0.135977	0.035704	0.0115324	0.000139836	0.000341594	0.00724541	0.0103723
451.2	Phlebitis and thrombophlebitis of lower extremities	275	Disorders of mineral metabolism	Endocrine/metabolic	0.194418	0.0532766	0.0117626	0.00026304	0.000622578	0.00367395	0.00648686
451.2	Phlebitis and thrombophlebitis of lower extremities	276	Disorders of fluid, electrolyte, and acid-base balance	Endocrine/metabolic	0.103922	0.0286458	0.0126761	0.000285814	0.000673894	0.0151065	0.0231264
451.2	Phlebitis and thrombophlebitis of lower extremities	278	Overweight, obesity and other hyperalimentation	Endocrine/metabolic	0.207877	0.0100392	0.066991	3.02296e-95	5.56929e-94	0.117709	0.179329
451.2	Phlebitis and thrombophlebitis of lower extremities	280	Iron deficiency anemias	Hematopoietic	0.0234273	0.0261514	0.00306532	0.370343	0.460613	0.0174237	0.0253132
451.2	Phlebitis and thrombophlebitis of lower extremities	285	Other anemias	Hematopoietic	0.0684263	0.0218053	0.0106949	0.00170072	0.00361174	0.025057	0.0306574
451.2	Phlebitis and thrombophlebitis of lower extremities	287	Purpura and other hemorrhagic conditions	Hematopoietic	0.195936	0.0590771	0.0110181	0.000911167	0.00201649	0.00317223	0.00451217
451.2	Phlebitis and thrombophlebitis of lower extremities	288	Diseases of white blood cells	Hematopoietic	0.0743735	0.0383193	0.00647964	0.052272	0.0838599	0.00764892	0.00939972
451.2	Phlebitis and thrombophlebitis of lower extremities	289	Other diseases of blood and blood-forming organs	Hematopoietic	0.390264	0.048708	0.0236185	1.12561e-15	5.56843e-15	0.00367609	0.00477789
451.2	Phlebitis and thrombophlebitis of lower extremities	290	Delirium dementia and amnestic and other cognitive disorders	Mental disorders	0.583314	0.0470985	0.0418853	3.15231e-35	2.72851e-34	0.00518293	0.00786072
451.2	Phlebitis and thrombophlebitis of lower extremities	295	Schizophrenia and other psychotic disorders	Mental disorders	0.208752	0.0311795	0.0226624	2.1541e-11	8.82685e-11	0.0119278	0.0134709
451.2	Phlebitis and thrombophlebitis of lower extremities	296	Mood disorders	Mental disorders	0.0108627	0.0198638	0.0019134	0.584474	0.664614	0.032054	0.0337443
451.2	Phlebitis and thrombophlebitis of lower extremities	300	Anxiety disorders	Mental disorders	-0.00516355	0.0110513	-0.00166081	0.640332	0.713723	0.117185	0.161347
451.2	Phlebitis and thrombophlebitis of lower extremities	301	Personality disorders	Mental disorders	0.0952233	0.0561236	0.00554711	0.0897588	0.136121	0.00340509	0.0051499
451.2	Phlebitis and thrombophlebitis of lower extremities	315	Develomental delays and disorders	Mental disorders	0.473625	0.0406907	0.0362036	2.59125e-31	2.05709e-30	0.00587752	0.00689489
451.2	Phlebitis and thrombophlebitis of lower extremities	316	Substance addiction and disorders	Mental disorders	1.31456	0.0394515	0.24068	1.92062e-243	7.62354e-242	0.0347271	0.0460367
451.2	Phlebitis and thrombophlebitis of lower extremities	317	Alcohol-related disorders	Mental disorders	-0.837329	0.0423387	-0.146692	4.70438e-87	8.08707e-86	0.0316964	0.03995
451.2	Phlebitis and thrombophlebitis of lower extremities	318	Tobacco use disorder	Mental disorders	0.295025	0.0122529	0.0795571	4.25329e-128	1.00348e-126	0.0789508	0.132704
451.2	Phlebitis and thrombophlebitis of lower extremities	327	Sleep disorders	Neurological	0.153306	0.0279295	0.0170709	4.04144e-08	1.36563e-07	0.0125569	0.0183506
451.2	Phlebitis and thrombophlebitis of lower extremities	334	Degenerative disease of the spinal cord	Neurological	0.131215	0.050515	0.00845561	0.00938907	0.0175035	0.00417	0.00516147
451.2	Phlebitis and thrombophlebitis of lower extremities	335	Multiple sclerosis	Neurological	0.702146	0.0471622	0.0442219	3.95009e-50	4.42817e-49	0.00398248	0.00423546
451.2	Phlebitis and thrombophlebitis of lower extremities	340	Migraine	Neurological	0.0582406	0.0343181	0.00550471	0.0896815	0.136037	0.00901467	0.0160876
451.2	Phlebitis and thrombophlebitis of lower extremities	342	Hemiplegia	Neurological	0.153724	0.0516642	0.00988198	0.00292557	0.00594531	0.00414962	0.00476208
451.2	Phlebitis and thrombophlebitis of lower extremities	345	Epilepsy, recurrent seizures, convulsions	Neurological	0.26694	0.0206694	0.0414013	3.71739e-38	3.39727e-37	0.024663	0.0256923
451.2	Phlebitis and thrombophlebitis of lower extremities	351	Other peripheral nerve disorders	Neurological	0.0316478	0.018884	0.00548415	0.0937576	0.141559	0.0309888	0.0320847
451.2	Phlebitis and thrombophlebitis of lower extremities	352	Disorders of other cranial nerves	Neurological	0.0554446	0.0544914	0.0032928	0.308919	0.395602	0.00353959	0.00452359
451.2	Phlebitis and thrombophlebitis of lower extremities	353	Nerve root and plexus disorders	Neurological	-0.0109598	0.0403384	-0.00121333	0.785855	0.8354	0.0124099	0.0187855
451.2	Phlebitis and thrombophlebitis of lower extremities	357	Inflammatory and toxic neuropathy	Neurological	0.147964	0.0396479	0.0118626	0.000190009	0.000456797	0.00646947	0.00846507
451.2	Phlebitis and thrombophlebitis of lower extremities	361	Retinal detachments and defects	Sense organs	-0.113662	0.0478334	-0.0079358	0.0174919	0.0310209	0.00489875	0.00546262
451.2	Phlebitis and thrombophlebitis of lower extremities	362	Other retinal disorders	Sense organs	-0.0527591	0.0212163	-0.00949135	0.0128925	0.0234579	0.0334853	0.0364415
451.2	Phlebitis and thrombophlebitis of lower extremities	365	Glaucoma	Sense organs	0.00878294	0.042535	0.000650459	0.83641	0.875939	0.00551521	0.00657295
451.2	Phlebitis and thrombophlebitis of lower extremities	366	Cataract	Sense organs	0.210956	0.0222328	0.0316322	2.34359e-21	1.4255e-20	0.0230137	0.0228809
451.2	Phlebitis and thrombophlebitis of lower extremities	367	Disorders of refraction and accommodation; blindness and low vision	Sense organs	0.0752356	0.0483671	0.00492041	0.119824	0.175444	0.00429562	0.00648028
451.2	Phlebitis and thrombophlebitis of lower extremities	368	Visual disturbances	Sense organs	0.112868	0.0354318	0.0102125	0.00144505	0.00310047	0.00825512	0.0122572
451.2	Phlebitis and thrombophlebitis of lower extremities	371	Inflammation of the eye	Sense organs	-0.0246407	0.0424463	-0.00194555	0.561567	0.643855	0.00627353	0.00693398
451.2	Phlebitis and thrombophlebitis of lower extremities	374	Other disorders of eyelids	Sense organs	0.0624492	0.0336878	0.00602117	0.0637729	0.100239	0.00938433	0.00906884
451.2	Phlebitis and thrombophlebitis of lower extremities	375	Disorders of lacrimal system	Sense organs	-0.203005	0.0633406	-0.0109309	0.00135077	0.00291305	0.00290781	0.00298269
451.2	Phlebitis and thrombophlebitis of lower extremities	378	Strabismus and other disorders of binocular eye movements	Sense organs	0.060033	0.0552668	0.00353116	0.277373	0.360977	0.00347188	0.00443428
451.2	Phlebitis and thrombophlebitis of lower extremities	379	Other disorders of eye	Sense organs	-0.0132534	0.0455155	-0.000966991	0.77091	0.823822	0.00535206	0.006917
451.2	Phlebitis and thrombophlebitis of lower extremities	38	Septicemia	Infectious diseases	0.146413	0.0629577	0.0121209	0.0200408	0.0351668	0.00690102	0.0125326
451.2	Phlebitis and thrombophlebitis of lower extremities	380	Disorders of external ear	Sense organs	-0.0499021	0.0527906	-0.00312199	0.344515	0.433827	0.00392948	0.0251946
451.2	Phlebitis and thrombophlebitis of lower extremities	381	Otitis media and Eustachian tube disorders	Sense organs	0.207737	0.0426511	0.0158816	1.11251e-06	3.35585e-06	0.0058792	0.0136964
451.2	Phlebitis and thrombophlebitis of lower extremities	384	Other disorders of tympanic membrane	Sense organs	0.0108718	0.0573293	0.000639201	0.849593	0.886597	0.00346882	0.00390518
451.2	Phlebitis and thrombophlebitis of lower extremities	386	Vertiginous syndromes and other disorders of vestibular system	Sense organs	-0.114731	0.057697	-0.00656759	0.0467547	0.0758282	0.00328759	0.00434454
451.2	Phlebitis and thrombophlebitis of lower extremities	389	Hearing loss	Sense organs	0.0861126	0.0367332	0.00744265	0.0190643	0.0335667	0.00752667	0.0111352
451.2	Phlebitis and thrombophlebitis of lower extremities	394	Rheumatic disease of the heart valves	Circulatory system	-0.0344628	0.0610739	-0.00317741	0.572564	0.653788	0.00857407	0.0113703
451.2	Phlebitis and thrombophlebitis of lower extremities	395	Heart valve disorders	Circulatory system	-0.0793734	0.0607068	-0.00736301	0.191048	0.262327	0.00868055	0.011002
451.2	Phlebitis and thrombophlebitis of lower extremities	401	Hypertension	Circulatory system	0.0552519	0.00810417	0.0247756	9.24982e-12	3.86653e-11	0.278805	0.254308
451.2	Phlebitis and thrombophlebitis of lower extremities	41	Bacterial infection NOS	Infectious diseases	0.0555844	0.0196069	0.00963471	0.00458341	0.00904988	0.0310063	0.0349785
451.2	Phlebitis and thrombophlebitis of lower extremities	411	Ischemic Heart Disease	Circulatory system	-0.0976322	0.0149438	-0.0238971	6.43341e-11	2.57796e-10	0.0640079	0.0566242
451.2	Phlebitis and thrombophlebitis of lower extremities	414	Other forms of chronic heart disease	Circulatory system	-0.084375	0.0508312	-0.00602833	0.0969337	0.145724	0.00513099	0.00848118
451.2	Phlebitis and thrombophlebitis of lower extremities	415	Pulmonary heart disease	Circulatory system	1.25005	0.0310493	0.108546	0	0	0.00759776	0.0085964
451.2	Phlebitis and thrombophlebitis of lower extremities	416	Cardiomegaly	Circulatory system	0.0725374	0.0475124	0.00527139	0.126834	0.184467	0.00530931	0.00748753
451.2	Phlebitis and thrombophlebitis of lower extremities	420	Carditis	Circulatory system	-0.0599236	0.0501051	-0.00400713	0.231713	0.310141	0.00449186	0.00587402
451.2	Phlebitis and thrombophlebitis of lower extremities	425	Cardiomyopathy	Circulatory system	0.034018	0.0671502	0.00186079	0.612438	0.689655	0.00300111	0.00361427
451.2	Phlebitis and thrombophlebitis of lower extremities	426	Cardiac conduction disorders	Circulatory system	0.0463761	0.0359109	0.00433555	0.196557	0.268934	0.0088175	0.0113675
451.2	Phlebitis and thrombophlebitis of lower extremities	427	Cardiac dysrhythmias	Circulatory system	-0.141396	0.0192563	-0.0265213	2.09123e-13	9.45759e-13	0.036515	0.0382709
451.2	Phlebitis and thrombophlebitis of lower extremities	428	Congestive heart failure; nonhypertensive	Circulatory system	0.0561984	0.0342964	0.00633563	0.101294	0.151528	0.0128754	0.0149193
451.2	Phlebitis and thrombophlebitis of lower extremities	430	Intracranial hemorrhage	Circulatory system	0.103664	0.0505443	0.00661854	0.0402717	0.0662315	0.00409309	0.00425786
451.2	Phlebitis and thrombophlebitis of lower extremities	433	Cerebrovascular disease	Circulatory system	0.114564	0.0217147	0.0178703	1.32125e-07	4.29057e-07	0.0249543	0.0253873
451.2	Phlebitis and thrombophlebitis of lower extremities	442	Other aneurysm	Circulatory system	0.224172	0.0516492	0.0132573	1.42296e-05	3.85761e-05	0.00350972	0.00447952
451.2	Phlebitis and thrombophlebitis of lower extremities	443	Peripheral vascular disease	Circulatory system	0.383479	0.0274794	0.0445072	2.92735e-44	2.97022e-43	0.0136568	0.0161541
451.2	Phlebitis and thrombophlebitis of lower extremities	447	Other disorders of arteries and arterioles	Circulatory system	0.319505	0.0547054	0.018334	5.20567e-09	1.86462e-08	0.00330367	0.00325046
451.2	Phlebitis and thrombophlebitis of lower extremities	454	Varicose veins	Circulatory system	0.856832	0.0166924	0.136887	0	0	0.02621	0.0263182
451.2	Phlebitis and thrombophlebitis of lower extremities	455	Hemorrhoids	Circulatory system	-0.0688667	0.0168424	-0.0143278	4.3345e-05	0.00011168	0.0453413	0.0418993
451.2	Phlebitis and thrombophlebitis of lower extremities	458	Hypotension	Circulatory system	0.109298	0.0357559	0.0098744	0.00223721	0.00463193	0.00822969	0.0124287
451.2	Phlebitis and thrombophlebitis of lower extremities	465	Acute upper respiratory infections of multiple or unspecified sites	Respiratory	0.0634358	0.0393631	0.00519579	0.107059	0.158968	0.00675426	0.047901
451.2	Phlebitis and thrombophlebitis of lower extremities	470	Septal Deviations/Turbinate Hypertrophy	Respiratory	-0.0729632	0.0282599	-0.00919858	0.00982689	0.0182461	0.016155	0.018952
451.2	Phlebitis and thrombophlebitis of lower extremities	471	Nasal polyps	Respiratory	0.0132763	0.0395998	0.00112023	0.737428	0.796997	0.00717111	0.00733103
451.2	Phlebitis and thrombophlebitis of lower extremities	473	Diseases of the larynx and vocal cords	Respiratory	0.116125	0.0470661	0.00780009	0.0136145	0.0246396	0.0045323	0.00510071
451.2	Phlebitis and thrombophlebitis of lower extremities	474	Acute and chronic tonsillitis	Respiratory	0.0377252	0.0336146	0.00395511	0.261741	0.343266	0.011115	0.0246224
451.2	Phlebitis and thrombophlebitis of lower extremities	475	Chronic sinusitis	Respiratory	0.0709811	0.0419593	0.00567773	0.0907092	0.137416	0.00643975	0.018853
451.2	Phlebitis and thrombophlebitis of lower extremities	476	Allergic rhinitis	Respiratory	0.00820001	0.0626201	0.000430744	0.895816	0.922601	0.00276703	0.00689167
451.2	Phlebitis and thrombophlebitis of lower extremities	479	Other upper respiratory disease	Respiratory	-0.047498	0.0345576	-0.00475593	0.169299	0.236446	0.0101284	0.0122029
451.2	Phlebitis and thrombophlebitis of lower extremities	480	Pneumonia	Respiratory	0.258606	0.0220745	0.0389276	1.06569e-31	8.53339e-31	0.0231969	0.031733
451.2	Phlebitis and thrombophlebitis of lower extremities	495	Asthma	Respiratory	0.0688301	0.00894911	0.026308	1.45663e-14	6.89792e-14	0.177648	0.19932
451.2	Phlebitis and thrombophlebitis of lower extremities	496	Chronic airway obstruction	Respiratory	0.301754	0.0157213	0.0621527	4.15588e-82	6.83301e-81	0.0443953	0.0471103
451.2	Phlebitis and thrombophlebitis of lower extremities	506	Empyema and pneumothorax	Respiratory	0.0937583	0.0597473	0.00524293	0.11659	0.17132	0.00313684	0.00404148
451.2	Phlebitis and thrombophlebitis of lower extremities	507	Pleurisy; pleural effusion	Respiratory	0.134972	0.0344467	0.0134122	8.91811e-05	0.000222646	0.00997383	0.0127477
451.2	Phlebitis and thrombophlebitis of lower extremities	508	Pulmonary collapse; interstitial and compensatory emphysema	Respiratory	-0.115116	0.0796638	-0.00733971	0.148452	0.211361	0.00408191	0.00742356
451.2	Phlebitis and thrombophlebitis of lower extremities	509	Respiratory failure, insufficiency, arrest	Respiratory	0.055453	0.0498222	0.00391905	0.265701	0.347671	0.00501993	0.00746352
451.2	Phlebitis and thrombophlebitis of lower extremities	512	Other symptoms of respiratory system	Respiratory	0.10769	0.0632831	0.00877776	0.0888083	0.134812	0.00668854	0.0117688
451.2	Phlebitis and thrombophlebitis of lower extremities	519	Other diseases of respiratory system, not elsewhere classified	Respiratory	0.237523	0.0226307	0.0338946	9.04723e-26	6.22801e-25	0.0207957	0.066799
451.2	Phlebitis and thrombophlebitis of lower extremities	520	Disorders of tooth development	Digestive	-0.149546	0.0329778	-0.0174385	5.76745e-06	1.6235e-05	0.0137879	0.0224023
451.2	Phlebitis and thrombophlebitis of lower extremities	521	Diseases of hard tissues of teeth	Digestive	0.211767	0.0242525	0.0291789	2.50749e-18	1.37385e-17	0.0193603	0.0282529
451.2	Phlebitis and thrombophlebitis of lower extremities	522	Diseases of pulp and periapical tissues	Digestive	0.0124568	0.0363635	0.00117567	0.731927	0.792371	0.00898832	0.0113106
451.2	Phlebitis and thrombophlebitis of lower extremities	523	Gingival and periodontal diseases	Digestive	0.0589209	0.0397941	0.00532062	0.138701	0.199375	0.00822188	0.0127762
451.2	Phlebitis and thrombophlebitis of lower extremities	525	Other diseases of the teeth and supporting structures	Digestive	0.0508565	0.0323288	0.00528083	0.115695	0.17022	0.0109011	0.0146457
451.2	Phlebitis and thrombophlebitis of lower extremities	528	Diseases of the oral soft tissues, excluding lesions specific for gingiva and tongue	Digestive	-0.0675277	0.0351144	-0.00646417	0.0544702	0.087014	0.00924906	0.0115255
451.2	Phlebitis and thrombophlebitis of lower extremities	530	Diseases of esophagus	Digestive	0.052377	0.0137041	0.0134407	0.000132373	0.000324304	0.0708735	0.0917209
451.2	Phlebitis and thrombophlebitis of lower extremities	531	Peptic ulcer (excl. esophageal)	Digestive	-0.0113109	0.0268808	-0.00139737	0.673915	0.74274	0.0155028	0.0164152
451.2	Phlebitis and thrombophlebitis of lower extremities	535	Gastritis and duodenitis	Digestive	0.0368881	0.0151034	0.00868507	0.0145909	0.0262332	0.0589033	0.0697312
451.2	Phlebitis and thrombophlebitis of lower extremities	537	Other disorders of stomach and duodenum	Digestive	0.0762256	0.0373697	0.00820327	0.0413732	0.0679163	0.011719	0.0162532
451.2	Phlebitis and thrombophlebitis of lower extremities	540	Appendiceal conditions	Digestive	-0.0711549	0.0308345	-0.0081161	0.0210191	0.0367651	0.013184	0.0184116
451.2	Phlebitis and thrombophlebitis of lower extremities	550	Abdominal hernia	Digestive	0.149001	0.0112558	0.0446252	5.31532e-40	5.0471e-39	0.0996228	0.111706
451.2	Phlebitis and thrombophlebitis of lower extremities	555	Inflammatory bowel disease and other gastroenteritis and colitis	Digestive	0.330428	0.02818	0.0363876	9.41843e-32	7.56132e-31	0.0122777	0.0145042
451.2	Phlebitis and thrombophlebitis of lower extremities	557	Intestinal malabsorption (non-celiac)	Digestive	-0.142704	0.0458596	-0.0109752	0.00185981	0.00392107	0.00595044	0.00732839
451.2	Phlebitis and thrombophlebitis of lower extremities	558	Noninfectious gastroenteritis	Digestive	0.0945818	0.0178526	0.0176486	1.17128e-07	3.8217e-07	0.0361232	0.0365057
451.2	Phlebitis and thrombophlebitis of lower extremities	560	Intestinal obstruction without mention of hernia	Digestive	0.0357229	0.0370667	0.00303563	0.335173	0.423621	0.00727405	0.00918509
451.2	Phlebitis and thrombophlebitis of lower extremities	562	Diverticulosis and diverticulitis	Digestive	0.0348887	0.0171408	0.00668	0.0418083	0.0685636	0.0381116	0.0537165
451.2	Phlebitis and thrombophlebitis of lower extremities	563	Constipation	Digestive	0.0703396	0.0350604	0.0100902	0.0448309	0.0730799	0.0210196	0.0302908
451.2	Phlebitis and thrombophlebitis of lower extremities	564	Functional digestive disorders	Digestive	0.00388291	0.0280521	0.000709371	0.88991	0.918001	0.034571	0.0513279
451.2	Phlebitis and thrombophlebitis of lower extremities	565	Anal and rectal conditions	Digestive	-0.0122698	0.0188702	-0.00221326	0.515547	0.601569	0.0336714	0.0430884
451.2	Phlebitis and thrombophlebitis of lower extremities	568	Other disorders of peritoneum	Digestive	0.00434798	0.0330746	0.000431624	0.895412	0.922287	0.0099536	0.0163786
451.2	Phlebitis and thrombophlebitis of lower extremities	569	Other disorders of intestine	Digestive	0.0560861	0.0261744	0.00886183	0.0321301	0.0540478	0.0256217	0.0386126
451.2	Phlebitis and thrombophlebitis of lower extremities	571	Chronic liver disease and cirrhosis	Digestive	0.0644464	0.0487641	0.00600472	0.186303	0.256918	0.00875806	0.0152398
451.2	Phlebitis and thrombophlebitis of lower extremities	573	Other disorders of liver	Digestive	0.0772766	0.0474489	0.00720901	0.103392	0.154229	0.00877982	0.0161166
451.2	Phlebitis and thrombophlebitis of lower extremities	574	Cholelithiasis and cholecystitis	Digestive	0.122412	0.0177512	0.0239875	5.34872e-12	2.26293e-11	0.039999	0.0481853
451.2	Phlebitis and thrombophlebitis of lower extremities	575	Other biliary tract disease	Digestive	-0.0225769	0.0366397	-0.00206564	0.537771	0.622047	0.00844233	0.0117422
451.2	Phlebitis and thrombophlebitis of lower extremities	577	Diseases of pancreas	Digestive	0.128196	0.03771	0.0109657	0.00067503	0.00151732	0.00737118	0.00914014
451.2	Phlebitis and thrombophlebitis of lower extremities	578	Gastrointestinal hemorrhage	Digestive	-0.0153889	0.0162947	-0.00324247	0.34496	0.43427	0.0465635	0.056069
451.2	Phlebitis and thrombophlebitis of lower extremities	580	Nephritis; nephrosis; renal sclerosis	Genitourinary	0.357526	0.0439317	0.024904	4.01065e-16	2.01645e-15	0.00487577	0.00451466
451.2	Phlebitis and thrombophlebitis of lower extremities	585	Renal failure	Genitourinary	0.213684	0.0162774	0.0420593	2.28444e-39	2.13518e-38	0.0403716	0.042085
451.2	Phlebitis and thrombophlebitis of lower extremities	586	Other disorders of the kidney and ureters	Genitourinary	0.187348	0.0385786	0.015357	1.19625e-06	3.5979e-06	0.00676498	0.00939752
451.2	Phlebitis and thrombophlebitis of lower extremities	590	Pyelonephritis	Genitourinary	0.0785384	0.0460496	0.00547095	0.0880977	0.133871	0.00487623	0.00765546
451.2	Phlebitis and thrombophlebitis of lower extremities	591	Urinary tract infection	Genitourinary	0.186818	0.0207604	0.0303801	2.28296e-19	1.29454e-18	0.0271839	0.0312545
451.2	Phlebitis and thrombophlebitis of lower extremities	592	Cystitis and urethritis	Genitourinary	0.0215474	0.042646	0.00164117	0.613374	0.690456	0.00583524	0.0059929
451.2	Phlebitis and thrombophlebitis of lower extremities	594	Urinary calculus	Genitourinary	-0.016915	0.0237914	-0.00233142	0.4771	0.564988	0.0193727	0.0223543
451.2	Phlebitis and thrombophlebitis of lower extremities	595	Hydronephrosis	Genitourinary	0.286179	0.0590523	0.0186188	1.25846e-06	3.77578e-06	0.00425088	0.00657661
451.2	Phlebitis and thrombophlebitis of lower extremities	596	Other disorders of bladder	Genitourinary	0.129578	0.026577	0.015802	1.08496e-06	3.27648e-06	0.0150998	0.014937
451.2	Phlebitis and thrombophlebitis of lower extremities	597	Other disorders of urethra and urinary tract	Genitourinary	0.0420724	0.0347311	0.00386548	0.225752	0.303051	0.00851387	0.00908817
451.2	Phlebitis and thrombophlebitis of lower extremities	599	Other symptoms/disorders or the urinary system	Genitourinary	-0.00559317	0.0411003	-0.000803213	0.891753	0.919594	0.0210664	0.0230031
451.2	Phlebitis and thrombophlebitis of lower extremities	600	Hyperplasia of prostate	Genitourinary	-0.0536402	0.0289558	-0.00578198	0.0639558	0.1005	0.0117573	0.0108122
451.2	Phlebitis and thrombophlebitis of lower extremities	601	Inflammatory diseases of prostate	Genitourinary	0.0111229	0.0433193	0.000913359	0.797361	0.844863	0.00678903	0.00825791
451.2	Phlebitis and thrombophlebitis of lower extremities	603	Other disorders of testis	Genitourinary	0.104056	0.0431071	0.00846617	0.0157833	0.0281785	0.00666418	0.00814137
451.2	Phlebitis and thrombophlebitis of lower extremities	604	Disorders of penis	Genitourinary	0.0745874	0.0325249	0.00736554	0.021834	0.0380537	0.00984867	0.0127824
451.2	Phlebitis and thrombophlebitis of lower extremities	608	Other disorders of male genital organs	Genitourinary	-0.0267759	0.0367983	-0.0023064	0.466834	0.555379	0.00747551	0.00845424
451.2	Phlebitis and thrombophlebitis of lower extremities	610	Benign mammary dysplasias	Genitourinary	-0.0104785	0.0382883	-0.000975157	0.784336	0.833977	0.00873708	0.00962459
451.2	Phlebitis and thrombophlebitis of lower extremities	611	Abnormal findings on mammogram or breast exam	Genitourinary	0.0879502	0.0539241	0.00544987	0.10289	0.153555	0.00385456	0.00377444
451.2	Phlebitis and thrombophlebitis of lower extremities	613	Other nonmalignant breast conditions	Genitourinary	0.107315	0.0472783	0.00764055	0.0232159	0.0402384	0.00509499	0.0060276
451.2	Phlebitis and thrombophlebitis of lower extremities	614	Inflammatory diseases of female pelvic organs	Genitourinary	0.00285802	0.0247919	0.000440511	0.908223	0.932296	0.0243494	0.0302002
451.2	Phlebitis and thrombophlebitis of lower extremities	615	Endometriosis	Genitourinary	-0.0529922	0.0312623	-0.00668548	0.0900593	0.136532	0.016178	0.0206003
451.2	Phlebitis and thrombophlebitis of lower extremities	618	Genital prolapse	Genitourinary	0.122861	0.0234554	0.0175288	1.62272e-07	5.24195e-07	0.0207873	0.0194319
451.2	Phlebitis and thrombophlebitis of lower extremities	619	Noninflammatory female genital disorders	Genitourinary	-0.0352813	0.024349	-0.00701722	0.147343	0.209985	0.0412612	0.0505745
451.2	Phlebitis and thrombophlebitis of lower extremities	622	Polyp of female genital organs	Genitourinary	0.0389572	0.0240885	0.00580371	0.105823	0.157424	0.0227098	0.0225238
451.2	Phlebitis and thrombophlebitis of lower extremities	623	Hypertrophy of female genital organs	Genitourinary	0.047572	0.0531139	0.00319061	0.370434	0.460695	0.00451867	0.00539806
451.2	Phlebitis and thrombophlebitis of lower extremities	624	Symptoms involving female genital tract	Genitourinary	-0.0130957	0.0476288	-0.00146358	0.783352	0.833409	0.0126503	0.0123871
451.2	Phlebitis and thrombophlebitis of lower extremities	625	Pain and other symptoms associated with female genital organs	Genitourinary	-0.0620571	0.0348172	-0.00675157	0.0746885	0.115395	0.0119801	0.0151128
451.2	Phlebitis and thrombophlebitis of lower extremities	626	Disorders of menstruation and other abnormal bleeding from female genital tract	Genitourinary	-0.0785185	0.0162065	-0.0198848	1.26698e-06	3.80072e-06	0.06888	0.0783281
451.2	Phlebitis and thrombophlebitis of lower extremities	627	Menopausal and postmenopausal disorders	Genitourinary	0.0803888	0.0262573	0.0101113	0.00220174	0.00456513	0.016079	0.0132355
451.2	Phlebitis and thrombophlebitis of lower extremities	628	Ovarian cyst	Genitourinary	0.0502474	0.0357054	0.00666753	0.159345	0.224547	0.0179291	0.0227532
451.2	Phlebitis and thrombophlebitis of lower extremities	681	Superficial cellulitis and abscess	Dermatologic	0.472105	0.0207337	0.0675648	9.10133e-115	1.94621e-113	0.0209192	0.0259942
451.2	Phlebitis and thrombophlebitis of lower extremities	686	Other local infections of skin and subcutaneous tissue	Dermatologic	0.219533	0.0236886	0.0289502	1.90643e-20	1.12554e-19	0.0177036	0.0247114
451.2	Phlebitis and thrombophlebitis of lower extremities	689	Disorder of skin and subcutaneous tissue NOS	Dermatologic	-0.0299301	0.0327795	-0.00305723	0.361204	0.451371	0.0105449	0.0120146
451.2	Phlebitis and thrombophlebitis of lower extremities	696	Psoriasis and related disorders	Dermatologic	0.0553695	0.0398092	0.00432534	0.164265	0.230514	0.0061401	0.00940543
451.2	Phlebitis and thrombophlebitis of lower extremities	70	Viral hepatitis	Infectious diseases	0.486204	0.0413929	0.0339206	7.39728e-32	5.95939e-31	0.00489124	0.00620943
451.2	Phlebitis and thrombophlebitis of lower extremities	701	Other hypertrophic and atrophic conditions of skin	Dermatologic	0.0596717	0.03	0.00651634	0.0466955	0.0757455	0.0120711	0.0135571
451.2	Phlebitis and thrombophlebitis of lower extremities	702	Degenerative skin conditions and other dermatoses	Dermatologic	-0.0424774	0.0391038	-0.0035957	0.277357	0.360977	0.00721768	0.00753219
451.2	Phlebitis and thrombophlebitis of lower extremities	703	Diseases of nail, NOS	Dermatologic	0.112252	0.0530338	0.00658961	0.034293	0.0573525	0.00345809	0.00413869
451.2	Phlebitis and thrombophlebitis of lower extremities	704	Diseases of hair and hair follicles	Dermatologic	-0.0227008	0.0404203	-0.00276215	0.574375	0.655319	0.015031	0.0168341
451.2	Phlebitis and thrombophlebitis of lower extremities	706	Diseases of sebaceous glands	Dermatologic	0.0626498	0.0324642	0.00950865	0.0536304	0.0858207	0.0235922	0.0259874
451.2	Phlebitis and thrombophlebitis of lower extremities	707	Chronic ulcer of skin	Dermatologic	0.493551	0.0459027	0.0370738	5.79208e-27	4.11745e-26	0.00567469	0.00730072
451.2	Phlebitis and thrombophlebitis of lower extremities	709	Diffuse diseases of connective tissue	Dermatologic	0.00980508	0.043543	0.000765838	0.821838	0.864313	0.00613826	0.00653005
451.2	Phlebitis and thrombophlebitis of lower extremities	714	Rheumatoid arthritis and other inflammatory polyarthropathies	Musculoskeletal	0.234034	0.0246485	0.0294218	2.20493e-21	1.34248e-20	0.0160624	0.0174723
451.2	Phlebitis and thrombophlebitis of lower extremities	715	Other inflammatory spondylopathies	Musculoskeletal	0.0412151	0.0477243	0.00264971	0.387803	0.478531	0.00415039	0.00589071
451.2	Phlebitis and thrombophlebitis of lower extremities	716	Other arthropathies	Musculoskeletal	0.160156	0.0148349	0.0416935	3.60062e-27	2.57942e-26	0.0731182	0.0875479
451.2	Phlebitis and thrombophlebitis of lower extremities	720	Spinal stenosis	Musculoskeletal	0.00627155	0.0403694	0.00050427	0.876542	0.907653	0.00650746	0.00907441
451.2	Phlebitis and thrombophlebitis of lower extremities	721	Spondylosis and allied disorders	Musculoskeletal	0.00154047	0.0263098	0.00019049	0.95331	0.966371	0.0155324	0.0214489
451.2	Phlebitis and thrombophlebitis of lower extremities	722	Intervertebral disc disorders	Musculoskeletal	0.00954815	0.0331698	0.001316	0.773456	0.825827	0.0193716	0.0277533
451.2	Phlebitis and thrombophlebitis of lower extremities	726	Peripheral enthesopathies and allied syndromes	Musculoskeletal	-0.0143022	0.01849	-0.00261388	0.439223	0.528548	0.0345987	0.041627
451.2	Phlebitis and thrombophlebitis of lower extremities	727	Other disorders of synovium, tendon, and bursa	Musculoskeletal	-0.0122066	0.0232986	-0.00184892	0.600335	0.678795	0.0234949	0.028065
451.2	Phlebitis and thrombophlebitis of lower extremities	728	Disorders of muscle, ligament, and fascia	Musculoskeletal	0.0254721	0.0350673	0.0022739	0.467607	0.55612	0.00803375	0.00983146
451.2	Phlebitis and thrombophlebitis of lower extremities	729	Other disorders of soft tissues	Musculoskeletal	0.0874605	0.0350081	0.0122357	0.0124794	0.0227599	0.0199708	0.0233066
451.2	Phlebitis and thrombophlebitis of lower extremities	733	Other disorders of bone and cartilage	Musculoskeletal	0.150202	0.029757	0.0156467	4.47371e-07	1.39852e-06	0.0109721	0.0152377
451.2	Phlebitis and thrombophlebitis of lower extremities	735	Acquired foot deformities	Musculoskeletal	-0.0117195	0.0266689	-0.00143861	0.660341	0.731853	0.0153027	0.0153851
451.2	Phlebitis and thrombophlebitis of lower extremities	736	Other acquired deformities of limbs	Musculoskeletal	0.0919386	0.0486639	0.00584218	0.0588574	0.0931535	0.00405433	0.005543
451.2	Phlebitis and thrombophlebitis of lower extremities	738	Other acquired musculoskeletal deformity	Musculoskeletal	0.0451556	0.0509071	0.00286636	0.375068	0.465426	0.00404575	0.00544198
451.2	Phlebitis and thrombophlebitis of lower extremities	740	Osteoarthrosis	Musculoskeletal	0.0938801	0.0170675	0.0193167	3.78663e-08	1.2821e-07	0.0442991	0.0491233
451.2	Phlebitis and thrombophlebitis of lower extremities	741	Symptoms and disorders of the joints	Musculoskeletal	0.0487559	0.0328366	0.00470615	0.137595	0.198047	0.00940547	0.0120224
451.2	Phlebitis and thrombophlebitis of lower extremities	742	Derangement of joint, non-traumatic	Musculoskeletal	0.0560429	0.0331401	0.00561937	0.0908193	0.13756	0.010157	0.014567
451.2	Phlebitis and thrombophlebitis of lower extremities	743	Osteoporosis, osteopenia and pathological fracture	Musculoskeletal	0.136957	0.0215123	0.0198939	1.93484e-10	7.55674e-10	0.0215646	0.0218032
451.2	Phlebitis and thrombophlebitis of lower extremities	745	Pain in joint	Musculoskeletal	0.101223	0.021515	0.0149296	2.5414e-06	7.42979e-06	0.022249	0.0283018
451.2	Phlebitis and thrombophlebitis of lower extremities	760	Back pain	Symptoms	0.109462	0.0182552	0.0232727	2.0196e-09	7.42086e-09	0.0474551	0.0618873
451.2	Phlebitis and thrombophlebitis of lower extremities	761	Cervicalgia	Symptoms	-0.0807862	0.0446578	-0.00610208	0.0704501	0.10946	0.00573826	0.00770348
451.2	Phlebitis and thrombophlebitis of lower extremities	764	Sciatica	Symptoms	-0.0676838	0.0394582	-0.00599563	0.0862851	0.131468	0.00790951	0.0108049
451.2	Phlebitis and thrombophlebitis of lower extremities	766	Neuralgia, neuritis, and radiculitis NOS	Symptoms	-0.0810187	0.0560289	-0.00467231	0.148173	0.211038	0.00333692	0.00527815
451.2	Phlebitis and thrombophlebitis of lower extremities	771	Musculoskeletal symptoms referable to limbs	Symptoms	0.708631	0.0427131	0.0761976	8.16859e-62	1.07007e-60	0.0116991	0.0141568
451.2	Phlebitis and thrombophlebitis of lower extremities	773	Pain in limb	Symptoms	0.452663	0.0221908	0.060411	1.7169e-92	3.09227e-91	0.0181398	0.0223901
451.2	Phlebitis and thrombophlebitis of lower extremities	785	Abdominal pain	Symptoms	-0.0602588	0.0217074	-0.00920648	0.00550405	0.0107291	0.0239144	0.0237898
451.2	Phlebitis and thrombophlebitis of lower extremities	79	Viral infection	Infectious diseases	-0.0770758	0.0215504	-0.0128488	0.000348187	0.000811442	0.0286086	0.0392982
451.2	Phlebitis and thrombophlebitis of lower extremities	8	Intestinal infection	Infectious diseases	0.0812398	0.0238894	0.0108815	0.00067223	0.00151176	0.0182748	0.0329157
451.2	Phlebitis and thrombophlebitis of lower extremities	835	Internal derangement of knee	Injuries & poisonings	0.0283972	0.0168731	0.00584975	0.092378	0.139692	0.0444069	0.049547
451.2	Phlebitis and thrombophlebitis of lower extremities	939	Atopic/contact dermatitis due to other or unspecified	Dermatologic	0.108114	0.0439248	0.00777601	0.0138415	0.0250123	0.00520009	0.00900984
451.2	Phlebitis and thrombophlebitis of lower extremities	994	Sepsis and SIRS	Injuries & poisonings	-0.0043218	0.0792877	-0.000288972	0.956531	0.968734	0.00449094	0.00928962
451.2	Phlebitis and thrombophlebitis of lower extremities	Female	Female		-0.286152	0.00798049		1.46263e-281
451.2	Phlebitis and thrombophlebitis of lower extremities	age_at_2015	Age at Index (2015)		0.0322437	0.000470108		0
454	Varicose veins	(Intercept)			-3.57477	0.0223143		0
454	Varicose veins	112	Candidiasis	Infectious diseases	0.0655663	0.0386209	0.00469612	0.0895663	0.135885	0.00515658	0.00787492
454	Varicose veins	153	Colorectal cancer	Neoplasms	-0.0369887	0.037319	-0.00281734	0.321612	0.409024	0.00583554	0.00553963
454	Varicose veins	172	Skin cancer	Neoplasms	0.102699	0.0192868	0.0141875	1.01048e-07	3.31047e-07	0.0194632	0.0207339
454	Varicose veins	174	Breast cancer	Neoplasms	-0.0144746	0.0207288	-0.00209589	0.484998	0.572349	0.0214254	0.0203885
454	Varicose veins	180	Cervical cancer and dysplasia	Neoplasms	-0.0637108	0.0262675	-0.00761118	0.015289	0.027382	0.0144815	0.0183308
454	Varicose veins	184	Cancer of other female genital organs	Neoplasms	0.0210846	0.0514325	0.00118314	0.681845	0.749339	0.00315875	0.00324621
454	Varicose veins	185	Cancer of prostate	Neoplasms	-0.0801323	0.033595	-0.00641676	0.0170678	0.0303094	0.00645399	0.00623783
454	Varicose veins	189	Cancer of urinary organs (incl. kidney and bladder)	Neoplasms	0.0649063	0.0396771	0.00457082	0.101869	0.152239	0.00498408	0.00463368
454	Varicose veins	195	Cancer, suspected or other	Neoplasms	-0.0585769	0.0525705	-0.00326961	0.26517	0.347099	0.00312535	0.00394807
454	Varicose veins	198	Secondary malignant neoplasm	Neoplasms	0.0104039	0.0352787	0.00102632	0.768065	0.821587	0.00982783	0.0109719
454	Varicose veins	199	Neoplasm of uncertain behavior	Neoplasms	0.023877	0.0518244	0.00131237	0.644993	0.717836	0.00303022	0.00320566
454	Varicose veins	200	Myeloproliferative disease	Neoplasms	0.284889	0.0476433	0.0154852	2.23673e-09	8.19912e-09	0.00296327	0.00313685
454	Varicose veins	202	Cancer of other lymphoid, histiocytic tissue	Neoplasms	0.00963771	0.0496905	0.000537913	0.846211	0.884015	0.00312489	0.00311064
454	Varicose veins	208	Benign neoplasm of colon	Neoplasms	0.044406	0.0199873	0.00768117	0.0263033	0.045158	0.0308739	0.0447943
454	Varicose veins	211	Benign neoplasm of other parts of digestive system	Neoplasms	-0.167082	0.037388	-0.0139852	7.86359e-06	2.18398e-05	0.0070559	0.00978915
454	Varicose veins	214	Lipoma	Neoplasms	0.042315	0.0211773	0.00545921	0.0457026	0.074324	0.0169312	0.0179733
454	Varicose veins	216	Benign neoplasm of skin	Neoplasms	0.0311411	0.0206535	0.00456202	0.131608	0.190512	0.0219423	0.0249023
454	Varicose veins	218	Benign neoplasm of uterus	Neoplasms	-0.0827468	0.0186599	-0.0134619	9.23015e-06	2.54973e-05	0.0272078	0.0294133
454	Varicose veins	220	Benign neoplasm of ovary	Neoplasms	0.0224307	0.0452127	0.00140962	0.619814	0.696222	0.00396502	0.00495328
454	Varicose veins	228	Hemangioma and lymphangioma, any site	Neoplasms	0.0329576	0.0471413	0.00189821	0.484475	0.571878	0.00332834	0.00413445
454	Varicose veins	229	Benign neoplasm of unspecified sites	Neoplasms	-0.0108037	0.035266	-0.000919722	0.759338	0.814573	0.0073004	0.00786467
454	Varicose veins	240	Simple and unspecified goiter	Endocrine/metabolic	0.106589	0.0427931	0.00667584	0.0127453	0.0232129	0.00393821	0.00424981
454	Varicose veins	242	Thyrotoxicosis with or without goiter	Endocrine/metabolic	-0.0176364	0.0407222	-0.00117651	0.664949	0.735757	0.00447011	0.00581721
454	Varicose veins	244	Hypothyroidism	Endocrine/metabolic	0.0596	0.0108488	0.0151487	3.93618e-08	1.33128e-07	0.0694234	0.0697332
454	Varicose veins	250	Diabetes mellitus	Endocrine/metabolic	0.220458	0.0106846	0.0628127	1.38197e-94	2.53091e-93	0.0891213	0.0915936
454	Varicose veins	261	Vitamin deficiency	Endocrine/metabolic	0.108076	0.0470121	0.00593911	0.0215101	0.0375423	0.00302899	0.00852832
454	Varicose veins	272	Disorders of lipoid metabolism	Endocrine/metabolic	-0.100645	0.00955219	-0.0304392	5.87196e-26	4.06793e-25	0.101841	0.0906016
454	Varicose veins	274	Gout and other crystal arthropathies	Endocrine/metabolic	0.119654	0.0288414	0.010148	3.34377e-05	8.72843e-05	0.00724541	0.0103723
454	Varicose veins	275	Disorders of mineral metabolism	Endocrine/metabolic	0.00888817	0.0445785	0.000537749	0.841964	0.880771	0.00367395	0.00648686
454	Varicose veins	276	Disorders of fluid, electrolyte, and acid-base balance	Endocrine/metabolic	0.103773	0.0233756	0.0126579	9.02239e-06	2.49385e-05	0.0151065	0.0231264
454	Varicose veins	278	Overweight, obesity and other hyperalimentation	Endocrine/metabolic	0.321045	0.0079388	0.103461	0	0	0.117709	0.179329
454	Varicose veins	280	Iron deficiency anemias	Hematopoietic	0.0966338	0.0204428	0.012644	2.27834e-06	6.69458e-06	0.0174237	0.0253132
454	Varicose veins	285	Other anemias	Hematopoietic	0.119663	0.0175416	0.0187032	8.99825e-12	3.76648e-11	0.025057	0.0306574
454	Varicose veins	287	Purpura and other hemorrhagic conditions	Hematopoietic	0.510242	0.0418954	0.0286925	4.02475e-34	3.40869e-33	0.00317223	0.00451217
454	Varicose veins	288	Diseases of white blood cells	Hematopoietic	0.0109317	0.0335346	0.000952402	0.744438	0.802487	0.00764892	0.00939972
454	Varicose veins	289	Other diseases of blood and blood-forming organs	Hematopoietic	0.182301	0.0428933	0.0110327	2.13683e-05	5.69359e-05	0.00367609	0.00477789
454	Varicose veins	290	Delirium dementia and amnestic and other cognitive disorders	Mental disorders	0.157747	0.0405601	0.0113271	0.000100566	0.000249252	0.00518293	0.00786072
454	Varicose veins	295	Schizophrenia and other psychotic disorders	Mental disorders	0.15124	0.0258393	0.0164188	4.82473e-09	1.72985e-08	0.0119278	0.0134709
454	Varicose veins	296	Mood disorders	Mental disorders	-0.00154151	0.0165271	-0.000271526	0.925688	0.945052	0.032054	0.0337443
454	Varicose veins	300	Anxiety disorders	Mental disorders	0.0063945	0.0091008	0.00205673	0.482286	0.56984	0.117185	0.161347
454	Varicose veins	301	Personality disorders	Mental disorders	-0.0927339	0.0483926	-0.00540209	0.0553291	0.0882718	0.00340509	0.0051499
454	Varicose veins	315	Develomental delays and disorders	Mental disorders	0.232048	0.03562	0.0177376	7.29057e-11	2.91449e-10	0.00587752	0.00689489
454	Varicose veins	316	Substance addiction and disorders	Mental disorders	0.25564	0.0370044	0.0468046	4.90271e-12	2.07851e-11	0.0347271	0.0460367
454	Varicose veins	317	Alcohol-related disorders	Mental disorders	0.30124	0.0380182	0.0527744	2.30776e-15	1.12898e-14	0.0316964	0.03995
454	Varicose veins	318	Tobacco use disorder	Mental disorders	0.130811	0.0105971	0.0352747	5.25043e-35	4.52761e-34	0.0789508	0.132704
454	Varicose veins	327	Sleep disorders	Neurological	0.260219	0.0215249	0.0289758	1.20438e-33	1.00485e-32	0.0125569	0.0183506
454	Varicose veins	334	Degenerative disease of the spinal cord	Neurological	-0.0769831	0.0440947	-0.00496084	0.0808357	0.123982	0.00417	0.00516147
454	Varicose veins	335	Multiple sclerosis	Neurological	-0.0302833	0.0481545	-0.00190728	0.529428	0.614433	0.00398248	0.00423546
454	Varicose veins	340	Migraine	Neurological	0.0275793	0.0293823	0.0026067	0.347918	0.43716	0.00901467	0.0160876
454	Varicose veins	342	Hemiplegia	Neurological	0.0108678	0.0441238	0.000698622	0.805448	0.851071	0.00414962	0.00476208
454	Varicose veins	345	Epilepsy, recurrent seizures, convulsions	Neurological	0.0416367	0.0183097	0.00645769	0.0229647	0.0398366	0.024663	0.0256923
454	Varicose veins	351	Other peripheral nerve disorders	Neurological	0.0738882	0.0151898	0.0128039	1.14855e-06	3.45836e-06	0.0309888	0.0320847
454	Varicose veins	352	Disorders of other cranial nerves	Neurological	0.00266914	0.0454318	0.000158518	0.953151	0.966312	0.00353959	0.00452359
454	Varicose veins	353	Nerve root and plexus disorders	Neurological	-0.118787	0.0336884	-0.0131505	0.000421797	0.0009733	0.0124099	0.0187855
454	Varicose veins	357	Inflammatory and toxic neuropathy	Neurological	0.153707	0.0319356	0.0123231	1.48646e-06	4.4347e-06	0.00646947	0.00846507
454	Varicose veins	361	Retinal detachments and defects	Sense organs	-0.110733	0.0405811	-0.00773132	0.0063587	0.0122416	0.00489875	0.00546262
454	Varicose veins	362	Other retinal disorders	Sense organs	0.0207737	0.0162667	0.00373718	0.20158	0.274648	0.0334853	0.0364415
454	Varicose veins	365	Glaucoma	Sense organs	-0.0678101	0.0366905	-0.00502197	0.0645788	0.101385	0.00551521	0.00657295
454	Varicose veins	366	Cataract	Sense organs	0.190469	0.0182767	0.0285603	1.97973e-25	1.35326e-24	0.0230137	0.0228809
454	Varicose veins	367	Disorders of refraction and accommodation; blindness and low vision	Sense organs	-0.0251242	0.0413538	-0.00164313	0.54349	0.627407	0.00429562	0.00648028
454	Varicose veins	368	Visual disturbances	Sense organs	0.0489207	0.0306219	0.00442643	0.110139	0.162914	0.00825512	0.0122572
454	Varicose veins	371	Inflammation of the eye	Sense organs	0.0754163	0.0344891	0.00595463	0.0287664	0.0488652	0.00627353	0.00693398
454	Varicose veins	374	Other disorders of eyelids	Sense organs	0.0593635	0.0277422	0.00572366	0.0323684	0.0544338	0.00938433	0.00906884
454	Varicose veins	375	Disorders of lacrimal system	Sense organs	0.021344	0.0485995	0.00114928	0.66053	0.732001	0.00290781	0.00298269
454	Varicose veins	378	Strabismus and other disorders of binocular eye movements	Sense organs	-0.0256168	0.0478854	-0.00150679	0.592678	0.672155	0.00347188	0.00443428
454	Varicose veins	379	Other disorders of eye	Sense organs	-0.0646576	0.0387528	-0.00471753	0.0952239	0.143491	0.00535206	0.006917
454	Varicose veins	38	Septicemia	Infectious diseases	0.0487531	0.0527797	0.00403604	0.355638	0.445408	0.00690102	0.0125326
454	Varicose veins	380	Disorders of external ear	Sense organs	0.06075	0.0431467	0.00380066	0.159135	0.224336	0.00392948	0.0251946
454	Varicose veins	381	Otitis media and Eustachian tube disorders	Sense organs	0.0763594	0.0368393	0.00583769	0.0381939	0.0631681	0.0058792	0.0136964
454	Varicose veins	384	Other disorders of tympanic membrane	Sense organs	0.0584787	0.048048	0.00343822	0.22357	0.300406	0.00346882	0.00390518
454	Varicose veins	386	Vertiginous syndromes and other disorders of vestibular system	Sense organs	0.0677335	0.0452777	0.00387728	0.134665	0.194327	0.00328759	0.00434454
454	Varicose veins	389	Hearing loss	Sense organs	-0.059427	0.0317766	-0.00513624	0.0614629	0.0968298	0.00752667	0.0111352
454	Varicose veins	394	Rheumatic disease of the heart valves	Circulatory system	0.0065792	0.0466829	0.000606592	0.887922	0.916768	0.00857407	0.0113703
454	Varicose veins	395	Heart valve disorders	Circulatory system	0.191328	0.0458012	0.0177483	2.94926e-05	7.74015e-05	0.00868055	0.011002
454	Varicose veins	401	Hypertension	Circulatory system	0.117705	0.00659279	0.0527802	2.71147e-71	4.00591e-70	0.278805	0.254308
454	Varicose veins	41	Bacterial infection NOS	Infectious diseases	0.00608627	0.016426	0.00105496	0.710991	0.774509	0.0310063	0.0349785
454	Varicose veins	411	Ischemic Heart Disease	Circulatory system	-0.0111419	0.0119299	-0.00272717	0.350331	0.439685	0.0640079	0.0566242
454	Varicose veins	414	Other forms of chronic heart disease	Circulatory system	-0.0431344	0.0368439	-0.00308182	0.241706	0.321157	0.00513099	0.00848118
454	Varicose veins	415	Pulmonary heart disease	Circulatory system	0.356898	0.0282195	0.0309906	1.15888e-36	1.03355e-35	0.00759776	0.0085964
454	Varicose veins	416	Cardiomegaly	Circulatory system	0.143674	0.0352977	0.010441	4.69439e-05	0.000120567	0.00530931	0.00748753
454	Varicose veins	420	Carditis	Circulatory system	-0.0159271	0.0394721	-0.00106506	0.686578	0.753419	0.00449186	0.00587402
454	Varicose veins	425	Cardiomyopathy	Circulatory system	0.134839	0.0466874	0.00737569	0.00387557	0.00773651	0.00300111	0.00361427
454	Varicose veins	426	Cardiac conduction disorders	Circulatory system	0.105905	0.0277197	0.00990073	0.000133137	0.000326048	0.0088175	0.0113675
454	Varicose veins	427	Cardiac dysrhythmias	Circulatory system	0.317417	0.0135126	0.0595372	5.11425e-122	1.15083e-120	0.036515	0.0382709
454	Varicose veins	428	Congestive heart failure; nonhypertensive	Circulatory system	0.301137	0.0247642	0.0339492	5.06573e-34	4.28249e-33	0.0128754	0.0149193
454	Varicose veins	430	Intracranial hemorrhage	Circulatory system	-0.0353882	0.0439422	-0.0022594	0.420627	0.510253	0.00409309	0.00425786
454	Varicose veins	433	Cerebrovascular disease	Circulatory system	0.0547028	0.0178353	0.00853286	0.00216145	0.00448663	0.0249543	0.0253873
454	Varicose veins	442	Other aneurysm	Circulatory system	0.14742	0.0430634	0.00871825	0.000618595	0.00139914	0.00350972	0.00447952
454	Varicose veins	443	Peripheral vascular disease	Circulatory system	0.383289	0.0227882	0.0444851	1.75424e-63	2.33776e-62	0.0136568	0.0161541
454	Varicose veins	447	Other disorders of arteries and arterioles	Circulatory system	0.0764258	0.047643	0.00438551	0.108684	0.161072	0.00330367	0.00325046
454	Varicose veins	451	Phlebitis and thrombophlebitis	Circulatory system	1.06075	0.023355	0.100472	0	0	0.00905342	0.0102114
454	Varicose veins	455	Hemorrhoids	Circulatory system	0.0553562	0.0133401	0.011517	3.33059e-05	8.69648e-05	0.0453413	0.0418993
454	Varicose veins	458	Hypotension	Circulatory system	-0.0335093	0.0309801	-0.00302735	0.279413	0.363223	0.00822969	0.0124287
454	Varicose veins	465	Acute upper respiratory infections of multiple or unspecified sites	Respiratory	-0.0282208	0.0340073	-0.00231146	0.406625	0.497082	0.00675426	0.047901
454	Varicose veins	470	Septal Deviations/Turbinate Hypertrophy	Respiratory	0.0132384	0.0232595	0.00166898	0.569247	0.650708	0.016155	0.018952
454	Varicose veins	471	Nasal polyps	Respiratory	0.0136524	0.032959	0.00115197	0.678711	0.746691	0.00717111	0.00733103
454	Varicose veins	473	Diseases of the larynx and vocal cords	Respiratory	0.142138	0.0390604	0.00954735	0.000273778	0.000646339	0.0045323	0.00510071
454	Varicose veins	474	Acute and chronic tonsillitis	Respiratory	0.0835576	0.0276086	0.00876019	0.00247399	0.00508687	0.011115	0.0246224
454	Varicose veins	475	Chronic sinusitis	Respiratory	0.0672182	0.0348426	0.00537673	0.0537067	0.0859245	0.00643975	0.018853
454	Varicose veins	476	Allergic rhinitis	Respiratory	-0.026612	0.0536974	-0.00139792	0.620183	0.696552	0.00276703	0.00689167
454	Varicose veins	479	Other upper respiratory disease	Respiratory	-0.0100707	0.0287176	-0.00100836	0.725829	0.787078	0.0101284	0.0122029
454	Varicose veins	480	Pneumonia	Respiratory	0.0673795	0.0191325	0.0101425	0.000428754	0.000988678	0.0231969	0.031733
454	Varicose veins	495	Asthma	Respiratory	-0.00229081	0.00751682	-0.000875587	0.76055	0.815719	0.177648	0.19932
454	Varicose veins	496	Chronic airway obstruction	Respiratory	0.259406	0.0131399	0.0534303	9.4285e-87	1.61331e-85	0.0443953	0.0471103
454	Varicose veins	506	Empyema and pneumothorax	Respiratory	-0.0753584	0.0526393	-0.00421401	0.152258	0.216042	0.00313684	0.00404148
454	Varicose veins	507	Pleurisy; pleural effusion	Respiratory	0.0563241	0.0286699	0.00559691	0.049464	0.0798304	0.00997383	0.0127477
454	Varicose veins	508	Pulmonary collapse; interstitial and compensatory emphysema	Respiratory	-0.111885	0.0680393	-0.00713372	0.100089	0.149921	0.00408191	0.00742356
454	Varicose veins	509	Respiratory failure, insufficiency, arrest	Respiratory	0.129283	0.0406187	0.00913687	0.00145836	0.00312648	0.00501993	0.00746352
454	Varicose veins	512	Other symptoms of respiratory system	Respiratory	-0.002336	0.0537991	-0.000190406	0.965366	0.975385	0.00668854	0.0117688
454	Varicose veins	519	Other diseases of respiratory system, not elsewhere classified	Respiratory	0.103335	0.0192488	0.0147459	7.94413e-08	2.62773e-07	0.0207957	0.066799
454	Varicose veins	520	Disorders of tooth development	Digestive	-0.086408	0.0273524	-0.010076	0.00158273	0.00337473	0.0137879	0.0224023
454	Varicose veins	521	Diseases of hard tissues of teeth	Digestive	0.075728	0.0210817	0.0104344	0.000328007	0.000766634	0.0193603	0.0282529
454	Varicose veins	522	Diseases of pulp and periapical tissues	Digestive	0.00199996	0.0311483	0.000188755	0.948805	0.96286	0.00898832	0.0113106
454	Varicose veins	523	Gingival and periodontal diseases	Digestive	0.0213382	0.0333718	0.00192686	0.522558	0.60833	0.00822188	0.0127762
454	Varicose veins	525	Other diseases of the teeth and supporting structures	Digestive	0.0311714	0.0272377	0.00323677	0.252448	0.333062	0.0109011	0.0146457
454	Varicose veins	528	Diseases of the oral soft tissues, excluding lesions specific for gingiva and tongue	Digestive	0.0065578	0.0289334	0.000627753	0.820695	0.863553	0.00924906	0.0115255
454	Varicose veins	530	Diseases of esophagus	Digestive	0.0558345	0.0112337	0.0143279	6.6858e-07	2.05701e-06	0.0708735	0.0917209
454	Varicose veins	531	Peptic ulcer (excl. esophageal)	Digestive	0.0827987	0.0210775	0.0102291	8.55525e-05	0.000214049	0.0155028	0.0164152
454	Varicose veins	535	Gastritis and duodenitis	Digestive	0.0548627	0.0123161	0.0129171	8.40654e-06	2.32987e-05	0.0589033	0.0697312
454	Varicose veins	537	Other disorders of stomach and duodenum	Digestive	0.20012	0.0283243	0.0215366	1.60256e-12	6.9551e-12	0.011719	0.0162532
454	Varicose veins	540	Appendiceal conditions	Digestive	-0.0662788	0.0256827	-0.00755992	0.00986054	0.0183031	0.013184	0.0184116
454	Varicose veins	550	Abdominal hernia	Digestive	0.174516	0.00935834	0.0522668	1.30772e-77	2.08524e-76	0.0996228	0.111706
454	Varicose veins	555	Inflammatory bowel disease and other gastroenteritis and colitis	Digestive	0.158198	0.0243886	0.0174212	8.7818e-11	3.49477e-10	0.0122777	0.0145042
454	Varicose veins	557	Intestinal malabsorption (non-celiac)	Digestive	-0.113614	0.0366841	-0.00873794	0.00195439	0.00409775	0.00595044	0.00732839
454	Varicose veins	558	Noninfectious gastroenteritis	Digestive	0.0246891	0.0148979	0.0046069	0.0974758	0.146409	0.0361232	0.0365057
454	Varicose veins	560	Intestinal obstruction without mention of hernia	Digestive	-0.00340955	0.0322623	-0.000289735	0.915834	0.937688	0.00727405	0.00918509
454	Varicose veins	562	Diverticulosis and diverticulitis	Digestive	0.079318	0.0139673	0.0151867	1.35606e-08	4.72373e-08	0.0381116	0.0537165
454	Varicose veins	563	Constipation	Digestive	0.0177767	0.0294211	0.00255006	0.5457	0.629094	0.0210196	0.0302908
454	Varicose veins	564	Functional digestive disorders	Digestive	0.0148755	0.0232045	0.0027176	0.521484	0.607436	0.034571	0.0513279
454	Varicose veins	565	Anal and rectal conditions	Digestive	0.0228593	0.0154824	0.00412341	0.139818	0.200731	0.0336714	0.0430884
454	Varicose veins	568	Other disorders of peritoneum	Digestive	-0.0318362	0.0284847	-0.00316038	0.263713	0.34546	0.0099536	0.0163786
454	Varicose veins	569	Other disorders of intestine	Digestive	0.0533307	0.0217516	0.00842646	0.0142141	0.0256082	0.0256217	0.0386126
454	Varicose veins	571	Chronic liver disease and cirrhosis	Digestive	0.821637	0.0351877	0.076555	1.37487e-120	3.07509e-119	0.00875806	0.0152398
454	Varicose veins	573	Other disorders of liver	Digestive	0.0995568	0.036071	0.0092875	0.00577976	0.0112134	0.00877982	0.0161166
454	Varicose veins	574	Cholelithiasis and cholecystitis	Digestive	0.0119623	0.0146845	0.00234409	0.415291	0.505238	0.039999	0.0481853
454	Varicose veins	575	Other biliary tract disease	Digestive	0.0602874	0.0298843	0.00551591	0.0436577	0.0713372	0.00844233	0.0117422
454	Varicose veins	577	Diseases of pancreas	Digestive	0.29752	0.0297108	0.0254495	1.32458e-23	8.63617e-23	0.00737118	0.00914014
454	Varicose veins	578	Gastrointestinal hemorrhage	Digestive	0.104462	0.0130162	0.0220104	1.01051e-15	5.00571e-15	0.0465635	0.056069
454	Varicose veins	580	Nephritis; nephrosis; renal sclerosis	Genitourinary	0.144968	0.0375353	0.0100979	0.000112381	0.000277274	0.00487577	0.00451466
454	Varicose veins	585	Renal failure	Genitourinary	0.0479732	0.0135314	0.00944253	0.000392121	0.000907996	0.0403716	0.042085
454	Varicose veins	586	Other disorders of the kidney and ureters	Genitourinary	-0.0034617	0.0344098	-0.000283759	0.919866	0.940458	0.00676498	0.00939752
454	Varicose veins	590	Pyelonephritis	Genitourinary	-0.0244632	0.040572	-0.00170409	0.546537	0.629902	0.00487623	0.00765546
454	Varicose veins	591	Urinary tract infection	Genitourinary	0.0984038	0.0176153	0.0160023	2.31994e-08	7.95844e-08	0.0271839	0.0312545
454	Varicose veins	592	Cystitis and urethritis	Genitourinary	0.0767765	0.0352463	0.00584772	0.029385	0.0498152	0.00583524	0.0059929
454	Varicose veins	594	Urinary calculus	Genitourinary	-0.0808668	0.0205674	-0.011146	8.43161e-05	0.00021107	0.0193727	0.0223543
454	Varicose veins	595	Hydronephrosis	Genitourinary	0.0197626	0.0538205	0.00128576	0.713474	0.776576	0.00425088	0.00657661
454	Varicose veins	596	Other disorders of bladder	Genitourinary	0.030959	0.0230644	0.00377544	0.179503	0.248598	0.0150998	0.014937
454	Varicose veins	597	Other disorders of urethra and urinary tract	Genitourinary	0.013473	0.0297232	0.00123786	0.650345	0.722793	0.00851387	0.00908817
454	Varicose veins	599	Other symptoms/disorders or the urinary system	Genitourinary	0.00366754	0.0345551	0.000526681	0.915474	0.93749	0.0210664	0.0230031
454	Varicose veins	600	Hyperplasia of prostate	Genitourinary	0.00059525	0.0244731	6.41632e-05	0.980595	0.986247	0.0117573	0.0108122
454	Varicose veins	601	Inflammatory diseases of prostate	Genitourinary	0.0861829	0.0365148	0.00707695	0.0182643	0.0322762	0.00678903	0.00825791
454	Varicose veins	603	Other disorders of testis	Genitourinary	0.136915	0.0370595	0.0111397	0.000220356	0.000525994	0.00666418	0.00814137
454	Varicose veins	604	Disorders of penis	Genitourinary	0.137495	0.0266267	0.0135777	2.41989e-07	7.73202e-07	0.00984867	0.0127824
454	Varicose veins	608	Other disorders of male genital organs	Genitourinary	0.125991	0.0312041	0.0108525	5.39889e-05	0.000137838	0.00747551	0.00845424
454	Varicose veins	610	Benign mammary dysplasias	Genitourinary	-0.00759168	0.0308638	-0.000706505	0.805703	0.851215	0.00873708	0.00962459
454	Varicose veins	611	Abnormal findings on mammogram or breast exam	Genitourinary	0.133362	0.0441455	0.00826383	0.00251969	0.00517277	0.00385456	0.00377444
454	Varicose veins	613	Other nonmalignant breast conditions	Genitourinary	0.0753461	0.0394157	0.00536443	0.0559308	0.089078	0.00509499	0.0060276
454	Varicose veins	614	Inflammatory diseases of female pelvic organs	Genitourinary	-0.0202232	0.0203447	-0.00311703	0.320209	0.407577	0.0243494	0.0302002
454	Varicose veins	615	Endometriosis	Genitourinary	-0.0284031	0.0252282	-0.00358333	0.260229	0.341598	0.016178	0.0206003
454	Varicose veins	618	Genital prolapse	Genitourinary	0.223288	0.0187406	0.0318568	9.92734e-33	8.11427e-32	0.0207873	0.0194319
454	Varicose veins	619	Noninflammatory female genital disorders	Genitourinary	-0.0124346	0.0197519	-0.00247316	0.528997	0.613971	0.0412612	0.0505745
454	Varicose veins	622	Polyp of female genital organs	Genitourinary	0.0223033	0.0191215	0.00332268	0.243453	0.323075	0.0227098	0.0225238
454	Varicose veins	623	Hypertrophy of female genital organs	Genitourinary	-0.00250655	0.0422401	-0.000168112	0.952681	0.966104	0.00451867	0.00539806
454	Varicose veins	624	Symptoms involving female genital tract	Genitourinary	0.00296121	0.0393996	0.000330945	0.940089	0.956218	0.0126503	0.0123871
454	Varicose veins	625	Pain and other symptoms associated with female genital organs	Genitourinary	-0.00701866	0.0280275	-0.000763602	0.802262	0.848744	0.0119801	0.0151128
454	Varicose veins	626	Disorders of menstruation and other abnormal bleeding from female genital tract	Genitourinary	0.0476365	0.0127328	0.0120639	0.00018311	0.000441244	0.06888	0.0783281
454	Varicose veins	627	Menopausal and postmenopausal disorders	Genitourinary	0.128008	0.0207608	0.0161008	7.01058e-10	2.65401e-09	0.016079	0.0132355
454	Varicose veins	628	Ovarian cyst	Genitourinary	0.0119813	0.0291034	0.00158985	0.680573	0.748298	0.0179291	0.0227532
454	Varicose veins	681	Superficial cellulitis and abscess	Dermatologic	0.63953	0.0163134	0.0915256	0	0	0.0209192	0.0259942
454	Varicose veins	686	Other local infections of skin and subcutaneous tissue	Dermatologic	0.169322	0.0200708	0.0223288	3.27719e-17	1.72652e-16	0.0177036	0.0247114
454	Varicose veins	689	Disorder of skin and subcutaneous tissue NOS	Dermatologic	0.174341	0.0258971	0.0178082	1.67274e-11	6.89715e-11	0.0105449	0.0120146
454	Varicose veins	696	Psoriasis and related disorders	Dermatologic	0.149725	0.0317535	0.0116962	2.41429e-06	7.08055e-06	0.0061401	0.00940543
454	Varicose veins	70	Viral hepatitis	Infectious diseases	0.526438	0.0336192	0.0367276	2.89073e-55	3.49248e-54	0.00489124	0.00620943
454	Varicose veins	701	Other hypertrophic and atrophic conditions of skin	Dermatologic	0.0635721	0.024748	0.00694229	0.0102059	0.0188986	0.0120711	0.0135571
454	Varicose veins	702	Degenerative skin conditions and other dermatoses	Dermatologic	0.0857548	0.0309342	0.00725912	0.00556849	0.0108467	0.00721768	0.00753219
454	Varicose veins	703	Diseases of nail, NOS	Dermatologic	0.233615	0.0440709	0.0137141	1.15243e-07	3.76283e-07	0.00345809	0.00413869
454	Varicose veins	704	Diseases of hair and hair follicles	Dermatologic	0.00633171	0.0345127	0.000770417	0.854437	0.890546	0.015031	0.0168341
454	Varicose veins	706	Diseases of sebaceous glands	Dermatologic	0.0323194	0.0277469	0.00490527	0.244103	0.323781	0.0235922	0.0259874
454	Varicose veins	707	Chronic ulcer of skin	Dermatologic	1.03432	0.0334795	0.0776945	1.43095e-209	5.14948e-208	0.00567469	0.00730072
454	Varicose veins	709	Diffuse diseases of connective tissue	Dermatologic	0.0634771	0.0350693	0.00495796	0.0702886	0.109254	0.00613826	0.00653005
454	Varicose veins	714	Rheumatoid arthritis and other inflammatory polyarthropathies	Musculoskeletal	0.101141	0.0205044	0.012715	8.11176e-07	2.48005e-06	0.0160624	0.0174723
454	Varicose veins	715	Other inflammatory spondylopathies	Musculoskeletal	0.0385604	0.0404793	0.00247904	0.340795	0.429729	0.00415039	0.00589071
454	Varicose veins	716	Other arthropathies	Musculoskeletal	0.175593	0.0122177	0.0457122	7.75434e-47	8.22903e-46	0.0731182	0.0875479
454	Varicose veins	720	Spinal stenosis	Musculoskeletal	-0.0117377	0.0336358	-0.000943778	0.727117	0.787994	0.00650746	0.00907441
454	Varicose veins	721	Spondylosis and allied disorders	Musculoskeletal	0.0417835	0.0216594	0.00516684	0.0537163	0.0859284	0.0155324	0.0214489
454	Varicose veins	722	Intervertebral disc disorders	Musculoskeletal	0.0876854	0.0272075	0.0120855	0.00126924	0.00275358	0.0193716	0.0277533
454	Varicose veins	726	Peripheral enthesopathies and allied syndromes	Musculoskeletal	-0.015778	0.015149	-0.00288361	0.297635	0.383488	0.0345987	0.041627
454	Varicose veins	727	Other disorders of synovium, tendon, and bursa	Musculoskeletal	0.0104298	0.0193107	0.0015798	0.589124	0.668775	0.0234949	0.028065
454	Varicose veins	728	Disorders of muscle, ligament, and fascia	Musculoskeletal	0.0787648	0.0292133	0.00703137	0.00701362	0.0133923	0.00803375	0.00983146
454	Varicose veins	729	Other disorders of soft tissues	Musculoskeletal	0.0408504	0.0296576	0.00571496	0.168388	0.235371	0.0199708	0.0233066
454	Varicose veins	733	Other disorders of bone and cartilage	Musculoskeletal	0.0622529	0.0255456	0.00648496	0.0148126	0.0265906	0.0109721	0.0152377
454	Varicose veins	735	Acquired foot deformities	Musculoskeletal	0.11656	0.0213579	0.0143083	4.82963e-08	1.62422e-07	0.0153027	0.0153851
454	Varicose veins	736	Other acquired deformities of limbs	Musculoskeletal	0.00130453	0.0411261	8.28955e-05	0.974695	0.982171	0.00405433	0.005543
454	Varicose veins	738	Other acquired musculoskeletal deformity	Musculoskeletal	0.0183555	0.0422532	0.00116516	0.663986	0.735081	0.00404575	0.00544198
454	Varicose veins	740	Osteoarthrosis	Musculoskeletal	0.132143	0.0139643	0.0271896	2.99525e-21	1.81471e-20	0.0442991	0.0491233
454	Varicose veins	741	Symptoms and disorders of the joints	Musculoskeletal	0.0138965	0.0275185	0.00134135	0.613568	0.690633	0.00940547	0.0120224
454	Varicose veins	742	Derangement of joint, non-traumatic	Musculoskeletal	-0.0535777	0.028144	-0.00537219	0.0569497	0.0905214	0.010157	0.014567
454	Varicose veins	743	Osteoporosis, osteopenia and pathological fracture	Musculoskeletal	0.0644496	0.0181355	0.00936176	0.000379733	0.000881295	0.0215646	0.0218032
454	Varicose veins	745	Pain in joint	Musculoskeletal	0.101697	0.0178953	0.0149996	1.32419e-08	4.61794e-08	0.022249	0.0283018
454	Varicose veins	760	Back pain	Symptoms	0.0625313	0.0154668	0.0132948	5.27826e-05	0.000134925	0.0474551	0.0618873
454	Varicose veins	761	Cervicalgia	Symptoms	-0.0742888	0.0371686	-0.00561131	0.0456408	0.0742365	0.00573826	0.00770348
454	Varicose veins	764	Sciatica	Symptoms	-0.0100513	0.0326352	-0.00089037	0.758092	0.813777	0.00790951	0.0108049
454	Varicose veins	766	Neuralgia, neuritis, and radiculitis NOS	Symptoms	0.00959739	0.0465918	0.000553477	0.8368	0.876162	0.00333692	0.00527815
454	Varicose veins	771	Musculoskeletal symptoms referable to limbs	Symptoms	0.568977	0.0362195	0.0611809	1.30952e-55	1.59042e-54	0.0116991	0.0141568
454	Varicose veins	773	Pain in limb	Symptoms	0.288448	0.0191177	0.0384954	1.9404e-51	2.2169e-50	0.0181398	0.0223901
454	Varicose veins	785	Abdominal pain	Symptoms	0.0230435	0.0174475	0.00352064	0.18659	0.257276	0.0239144	0.0237898
454	Varicose veins	79	Viral infection	Infectious diseases	-0.0731311	0.0180927	-0.0121912	5.29938e-05	0.000135409	0.0286086	0.0392982
454	Varicose veins	8	Intestinal infection	Infectious diseases	0.0229152	0.0202932	0.00306933	0.258811	0.340061	0.0182748	0.0329157
454	Varicose veins	835	Internal derangement of knee	Injuries & poisonings	0.0224974	0.0141261	0.00463441	0.111247	0.164382	0.0444069	0.049547
454	Varicose veins	939	Atopic/contact dermatitis due to other or unspecified	Dermatologic	0.195245	0.0340331	0.0140428	9.64058e-09	3.39273e-08	0.00520009	0.00900984
454	Varicose veins	994	Sepsis and SIRS	Injuries & poisonings	-0.0602779	0.0671193	-0.00403041	0.369148	0.459466	0.00449094	0.00928962
454	Varicose veins	Female	Female		-0.096239	0.00658966		2.62704e-48
454	Varicose veins	age_at_2015	Age at Index (2015)		0.0311263	0.000391684		0
454.1	Varicose veins of lower extremity	(Intercept)			-3.8578	0.0240362		0
454.1	Varicose veins of lower extremity	112	Candidiasis	Infectious diseases	0.0820603	0.0423785	0.00587748	0.0528228	0.0846383	0.00515658	0.00787492
454.1	Varicose veins of lower extremity	153	Colorectal cancer	Neoplasms	-0.0816653	0.040336	-0.00622025	0.0429058	0.0702127	0.00583554	0.00553963
454.1	Varicose veins of lower extremity	172	Skin cancer	Neoplasms	0.103355	0.0204682	0.0142781	4.42901e-07	1.38615e-06	0.0194632	0.0207339
454.1	Varicose veins of lower extremity	174	Breast cancer	Neoplasms	-0.0458834	0.0218159	-0.0066438	0.0354473	0.0590851	0.0214254	0.0203885
454.1	Varicose veins of lower extremity	180	Cervical cancer and dysplasia	Neoplasms	-0.0544616	0.0278521	-0.00650622	0.0505374	0.0813569	0.0144815	0.0183308
454.1	Varicose veins of lower extremity	184	Cancer of other female genital organs	Neoplasms	0.0523443	0.0542481	0.00293724	0.334592	0.423032	0.00315875	0.00324621
454.1	Varicose veins of lower extremity	185	Cancer of prostate	Neoplasms	-0.0575209	0.0359705	-0.00460611	0.109795	0.162457	0.00645399	0.00623783
454.1	Varicose veins of lower extremity	189	Cancer of urinary organs (incl. kidney and bladder)	Neoplasms	0.0184517	0.0423072	0.0012994	0.662738	0.734008	0.00498408	0.00463368
454.1	Varicose veins of lower extremity	195	Cancer, suspected or other	Neoplasms	-0.0338088	0.0561372	-0.00188712	0.547006	0.630285	0.00312535	0.00394807
454.1	Varicose veins of lower extremity	198	Secondary malignant neoplasm	Neoplasms	-0.0335281	0.0376059	-0.00330745	0.372626	0.463011	0.00982783	0.0109719
454.1	Varicose veins of lower extremity	199	Neoplasm of uncertain behavior	Neoplasms	-0.0336643	0.0559525	-0.00185032	0.547401	0.630583	0.00303022	0.00320566
454.1	Varicose veins of lower extremity	200	Myeloproliferative disease	Neoplasms	0.275095	0.0511734	0.0149528	7.62684e-08	2.5273e-07	0.00296327	0.00313685
454.1	Varicose veins of lower extremity	202	Cancer of other lymphoid, histiocytic tissue	Neoplasms	-0.0151511	0.0538482	-0.000845635	0.778428	0.829699	0.00312489	0.00311064
454.1	Varicose veins of lower extremity	208	Benign neoplasm of colon	Neoplasms	0.0242176	0.021502	0.00418907	0.26004	0.341374	0.0308739	0.0447943
454.1	Varicose veins of lower extremity	211	Benign neoplasm of other parts of digestive system	Neoplasms	-0.0467001	0.0413573	-0.00390892	0.25882	0.340061	0.0070559	0.00978915
454.1	Varicose veins of lower extremity	214	Lipoma	Neoplasms	0.0325961	0.0225769	0.00420534	0.1488	0.211785	0.0169312	0.0179733
454.1	Varicose veins of lower extremity	216	Benign neoplasm of skin	Neoplasms	0.0508129	0.0217899	0.00744384	0.0197037	0.0346082	0.0219423	0.0249023
454.1	Varicose veins of lower extremity	218	Benign neoplasm of uterus	Neoplasms	-0.0841146	0.0195933	-0.0136845	1.76262e-05	4.73403e-05	0.0272078	0.0294133
454.1	Varicose veins of lower extremity	220	Benign neoplasm of ovary	Neoplasms	0.00574392	0.0477179	0.000360968	0.904188	0.929051	0.00396502	0.00495328
454.1	Varicose veins of lower extremity	228	Hemangioma and lymphangioma, any site	Neoplasms	0.0262299	0.0507029	0.00151073	0.604929	0.682945	0.00332834	0.00413445
454.1	Varicose veins of lower extremity	229	Benign neoplasm of unspecified sites	Neoplasms	-0.00728261	0.037274	-0.000619968	0.845095	0.883148	0.0073004	0.00786467
454.1	Varicose veins of lower extremity	240	Simple and unspecified goiter	Endocrine/metabolic	0.133294	0.0447125	0.00834839	0.00287188	0.00584649	0.00393821	0.00424981
454.1	Varicose veins of lower extremity	242	Thyrotoxicosis with or without goiter	Endocrine/metabolic	0.00176827	0.0423509	0.00011796	0.966696	0.976302	0.00447011	0.00581721
454.1	Varicose veins of lower extremity	244	Hypothyroidism	Endocrine/metabolic	0.0835258	0.0114232	0.02123	2.63264e-13	1.18424e-12	0.0694234	0.0697332
454.1	Varicose veins of lower extremity	250	Diabetes mellitus	Endocrine/metabolic	0.137392	0.0116602	0.0391455	4.77533e-32	3.86392e-31	0.0891213	0.0915936
454.1	Varicose veins of lower extremity	261	Vitamin deficiency	Endocrine/metabolic	0.121581	0.0494883	0.00668121	0.0140197	0.0252874	0.00302899	0.00852832
454.1	Varicose veins of lower extremity	272	Disorders of lipoid metabolism	Endocrine/metabolic	-0.0979736	0.0101821	-0.0296311	6.44758e-22	3.99266e-21	0.101841	0.0906016
454.1	Varicose veins of lower extremity	274	Gout and other crystal arthropathies	Endocrine/metabolic	0.147861	0.0307643	0.0125402	1.53799e-06	4.58177e-06	0.00724541	0.0103723
454.1	Varicose veins of lower extremity	275	Disorders of mineral metabolism	Endocrine/metabolic	0.0518415	0.0490713	0.00313649	0.290762	0.375968	0.00367395	0.00648686
454.1	Varicose veins of lower extremity	276	Disorders of fluid, electrolyte, and acid-base balance	Endocrine/metabolic	0.0915722	0.0256996	0.0111697	0.000366395	0.000852157	0.0151065	0.0231264
454.1	Varicose veins of lower extremity	278	Overweight, obesity and other hyperalimentation	Endocrine/metabolic	0.352422	0.00841233	0.113573	0	0	0.117709	0.179329
454.1	Varicose veins of lower extremity	280	Iron deficiency anemias	Hematopoietic	0.0613036	0.0221834	0.00802121	0.00571866	0.0111088	0.0174237	0.0253132
454.1	Varicose veins of lower extremity	285	Other anemias	Hematopoietic	0.104285	0.0191412	0.0162995	5.08902e-08	1.70776e-07	0.025057	0.0306574
454.1	Varicose veins of lower extremity	287	Purpura and other hemorrhagic conditions	Hematopoietic	0.172998	0.0501775	0.00972819	0.000565364	0.00128487	0.00317223	0.00451217
454.1	Varicose veins of lower extremity	288	Diseases of white blood cells	Hematopoietic	0.0415662	0.0357551	0.00362137	0.245022	0.324864	0.00764892	0.00939972
454.1	Varicose veins of lower extremity	289	Other diseases of blood and blood-forming organs	Hematopoietic	0.132329	0.0480897	0.00800847	0.00592831	0.0114799	0.00367609	0.00477789
454.1	Varicose veins of lower extremity	290	Delirium dementia and amnestic and other cognitive disorders	Mental disorders	0.123581	0.045545	0.00887381	0.00666015	0.0127833	0.00518293	0.00786072
454.1	Varicose veins of lower extremity	295	Schizophrenia and other psychotic disorders	Mental disorders	0.208469	0.027496	0.0226317	3.40742e-14	1.59159e-13	0.0119278	0.0134709
454.1	Varicose veins of lower extremity	296	Mood disorders	Mental disorders	0.00456463	0.0176711	0.00080403	0.796168	0.843793	0.032054	0.0337443
454.1	Varicose veins of lower extremity	300	Anxiety disorders	Mental disorders	-0.00081379	0.00977702	-0.000261748	0.933665	0.9512	0.117185	0.161347
454.1	Varicose veins of lower extremity	301	Personality disorders	Mental disorders	-0.0619604	0.0524721	-0.00360942	0.237672	0.31689	0.00340509	0.0051499
454.1	Varicose veins of lower extremity	315	Develomental delays and disorders	Mental disorders	0.227679	0.0378927	0.0174037	1.87214e-09	6.8941e-09	0.00587752	0.00689489
454.1	Varicose veins of lower extremity	316	Substance addiction and disorders	Mental disorders	0.361615	0.0416668	0.0662073	4.00182e-18	2.17391e-17	0.0347271	0.0460367
454.1	Varicose veins of lower extremity	317	Alcohol-related disorders	Mental disorders	-0.0389067	0.0433033	-0.00681609	0.368935	0.459232	0.0316964	0.03995
454.1	Varicose veins of lower extremity	318	Tobacco use disorder	Mental disorders	0.104207	0.0115244	0.0281006	1.53399e-19	8.75749e-19	0.0789508	0.132704
454.1	Varicose veins of lower extremity	327	Sleep disorders	Neurological	0.280898	0.022857	0.0312785	1.03324e-34	8.84809e-34	0.0125569	0.0183506
454.1	Varicose veins of lower extremity	334	Degenerative disease of the spinal cord	Neurological	-0.000485568	0.0466397	-3.12904e-05	0.991693	0.994435	0.00417	0.00516147
454.1	Varicose veins of lower extremity	335	Multiple sclerosis	Neurological	-0.000182451	0.0510351	-1.14909e-05	0.997148	0.997966	0.00398248	0.00423546
454.1	Varicose veins of lower extremity	340	Migraine	Neurological	0.0276817	0.0312119	0.00261638	0.375135	0.465478	0.00901467	0.0160876
454.1	Varicose veins of lower extremity	342	Hemiplegia	Neurological	-0.031716	0.0484531	-0.00203882	0.512744	0.598923	0.00414962	0.00476208
454.1	Varicose veins of lower extremity	345	Epilepsy, recurrent seizures, convulsions	Neurological	0.0925389	0.0194123	0.0143524	1.86978e-06	5.53807e-06	0.024663	0.0256923
454.1	Varicose veins of lower extremity	351	Other peripheral nerve disorders	Neurological	0.0746186	0.0161374	0.0129305	3.76476e-06	1.07998e-05	0.0309888	0.0320847
454.1	Varicose veins of lower extremity	352	Disorders of other cranial nerves	Neurological	-0.0227301	0.0493022	-0.00134992	0.644773	0.717635	0.00353959	0.00452359
454.1	Varicose veins of lower extremity	353	Nerve root and plexus disorders	Neurological	-0.114997	0.0357993	-0.012731	0.00131685	0.00284619	0.0124099	0.0187855
454.1	Varicose veins of lower extremity	357	Inflammatory and toxic neuropathy	Neurological	0.213601	0.034185	0.0171249	4.1474e-10	1.59225e-09	0.00646947	0.00846507
454.1	Varicose veins of lower extremity	361	Retinal detachments and defects	Sense organs	-0.0588406	0.0433864	-0.00410822	0.175036	0.243237	0.00489875	0.00546262
454.1	Varicose veins of lower extremity	362	Other retinal disorders	Sense organs	0.0283615	0.017643	0.00510224	0.107939	0.160107	0.0334853	0.0364415
454.1	Varicose veins of lower extremity	365	Glaucoma	Sense organs	-0.0738785	0.0385181	-0.00547139	0.0551082	0.087942	0.00551521	0.00657295
454.1	Varicose veins of lower extremity	366	Cataract	Sense organs	0.172543	0.0194505	0.0258723	7.25825e-19	4.05607e-18	0.0230137	0.0228809
454.1	Varicose veins of lower extremity	367	Disorders of refraction and accommodation; blindness and low vision	Sense organs	0.01813	0.0442341	0.0011857	0.681905	0.749339	0.00429562	0.00648028
454.1	Varicose veins of lower extremity	368	Visual disturbances	Sense organs	0.0303783	0.0329925	0.00274868	0.357174	0.446969	0.00825512	0.0122572
454.1	Varicose veins of lower extremity	371	Inflammation of the eye	Sense organs	0.113624	0.0368513	0.00897142	0.00204704	0.00427024	0.00627353	0.00693398
454.1	Varicose veins of lower extremity	374	Other disorders of eyelids	Sense organs	0.0479043	0.0292577	0.0046188	0.101564	0.151906	0.00938433	0.00906884
454.1	Varicose veins of lower extremity	375	Disorders of lacrimal system	Sense organs	-0.0168575	0.0509834	-0.000907704	0.740911	0.799757	0.00290781	0.00298269
454.1	Varicose veins of lower extremity	378	Strabismus and other disorders of binocular eye movements	Sense organs	0.00758221	0.0506186	0.000445988	0.88093	0.911431	0.00347188	0.00443428
454.1	Varicose veins of lower extremity	379	Other disorders of eye	Sense organs	-0.030471	0.0412171	-0.00222321	0.459737	0.548558	0.00535206	0.006917
454.1	Varicose veins of lower extremity	38	Septicemia	Infectious diseases	-0.000842782	0.0573715	-6.97699e-05	0.98828	0.991872	0.00690102	0.0125326
454.1	Varicose veins of lower extremity	380	Disorders of external ear	Sense organs	0.0593907	0.0460309	0.00371562	0.196968	0.269377	0.00392948	0.0251946
454.1	Varicose veins of lower extremity	381	Otitis media and Eustachian tube disorders	Sense organs	0.136061	0.039436	0.0104019	0.000560203	0.00127408	0.0058792	0.0136964
454.1	Varicose veins of lower extremity	384	Other disorders of tympanic membrane	Sense organs	0.0509796	0.0519445	0.00299732	0.326383	0.414238	0.00346882	0.00390518
454.1	Varicose veins of lower extremity	386	Vertiginous syndromes and other disorders of vestibular system	Sense organs	0.0480541	0.0474136	0.00275077	0.310817	0.397263	0.00328759	0.00434454
454.1	Varicose veins of lower extremity	389	Hearing loss	Sense organs	-0.0529921	0.0338794	-0.00458007	0.117785	0.172786	0.00752667	0.0111352
454.1	Varicose veins of lower extremity	394	Rheumatic disease of the heart valves	Circulatory system	-0.0291754	0.0498865	-0.00268993	0.558658	0.641195	0.00857407	0.0113703
454.1	Varicose veins of lower extremity	395	Heart valve disorders	Circulatory system	0.217507	0.0490246	0.0201769	9.1349e-06	2.52417e-05	0.00868055	0.011002
454.1	Varicose veins of lower extremity	401	Hypertension	Circulatory system	0.119773	0.00703491	0.0537074	5.31673e-65	7.29011e-64	0.278805	0.254308
454.1	Varicose veins of lower extremity	41	Bacterial infection NOS	Infectious diseases	0.0334638	0.0177933	0.00580044	0.0600135	0.094821	0.0310063	0.0349785
454.1	Varicose veins of lower extremity	411	Ischemic Heart Disease	Circulatory system	0.0104077	0.012704	0.00254747	0.412645	0.502647	0.0640079	0.0566242
454.1	Varicose veins of lower extremity	414	Other forms of chronic heart disease	Circulatory system	-0.0383348	0.0396198	-0.00273891	0.33326	0.421635	0.00513099	0.00848118
454.1	Varicose veins of lower extremity	415	Pulmonary heart disease	Circulatory system	0.361675	0.0301287	0.0314054	3.37283e-33	2.78888e-32	0.00759776	0.0085964
454.1	Varicose veins of lower extremity	416	Cardiomegaly	Circulatory system	0.151145	0.0376714	0.0109839	6.0158e-05	0.000152891	0.00530931	0.00748753
454.1	Varicose veins of lower extremity	420	Carditis	Circulatory system	-0.0166364	0.0426261	-0.00111249	0.696324	0.761899	0.00449186	0.00587402
454.1	Varicose veins of lower extremity	425	Cardiomyopathy	Circulatory system	0.0918138	0.0496023	0.00502222	0.06417	0.100803	0.00300111	0.00361427
454.1	Varicose veins of lower extremity	426	Cardiac conduction disorders	Circulatory system	0.0921678	0.0291449	0.00861646	0.00156475	0.00333792	0.0088175	0.0113675
454.1	Varicose veins of lower extremity	427	Cardiac dysrhythmias	Circulatory system	0.359398	0.0142967	0.0674116	1.8835e-139	4.74648e-138	0.036515	0.0382709
454.1	Varicose veins of lower extremity	428	Congestive heart failure; nonhypertensive	Circulatory system	0.343089	0.026119	0.0386787	2.05852e-39	1.92597e-38	0.0128754	0.0149193
454.1	Varicose veins of lower extremity	430	Intracranial hemorrhage	Circulatory system	-0.0734555	0.0469138	-0.00468985	0.117406	0.172299	0.00409309	0.00425786
454.1	Varicose veins of lower extremity	433	Cerebrovascular disease	Circulatory system	0.0842204	0.0189013	0.0131372	8.35773e-06	2.31704e-05	0.0249543	0.0253873
454.1	Varicose veins of lower extremity	442	Other aneurysm	Circulatory system	0.13714	0.0459804	0.00811029	0.00285836	0.00581961	0.00350972	0.00447952
454.1	Varicose veins of lower extremity	443	Peripheral vascular disease	Circulatory system	0.425188	0.024154	0.049348	2.32794e-69	3.37195e-68	0.0136568	0.0161541
454.1	Varicose veins of lower extremity	447	Other disorders of arteries and arterioles	Circulatory system	0.0503512	0.050139	0.00288928	0.315266	0.402198	0.00330367	0.00325046
454.1	Varicose veins of lower extremity	451	Phlebitis and thrombophlebitis	Circulatory system	1.16869	0.0245319	0.110696	0	0	0.00905342	0.0102114
454.1	Varicose veins of lower extremity	455	Hemorrhoids	Circulatory system	0.0481643	0.0143942	0.0100207	0.000819612	0.00182567	0.0453413	0.0418993
454.1	Varicose veins of lower extremity	458	Hypotension	Circulatory system	-0.0524505	0.0333671	-0.00473857	0.115969	0.170528	0.00822969	0.0124287
454.1	Varicose veins of lower extremity	465	Acute upper respiratory infections of multiple or unspecified sites	Respiratory	-0.00608386	0.0371025	-0.000498307	0.869751	0.902845	0.00675426	0.047901
454.1	Varicose veins of lower extremity	470	Septal Deviations/Turbinate Hypertrophy	Respiratory	-0.0234901	0.0251678	-0.00296143	0.350644	0.439989	0.016155	0.018952
454.1	Varicose veins of lower extremity	471	Nasal polyps	Respiratory	0.0448609	0.0354645	0.00378528	0.205888	0.279858	0.00717111	0.00733103
454.1	Varicose veins of lower extremity	473	Diseases of the larynx and vocal cords	Respiratory	0.0899352	0.0421143	0.00604092	0.0327201	0.0549853	0.0045323	0.00510071
454.1	Varicose veins of lower extremity	474	Acute and chronic tonsillitis	Respiratory	0.126357	0.0295465	0.0132473	1.89823e-05	5.08568e-05	0.011115	0.0246224
454.1	Varicose veins of lower extremity	475	Chronic sinusitis	Respiratory	0.100308	0.036799	0.00802353	0.00641417	0.0123394	0.00643975	0.018853
454.1	Varicose veins of lower extremity	476	Allergic rhinitis	Respiratory	-0.0300777	0.0586115	-0.00157997	0.607832	0.685428	0.00276703	0.00689167
454.1	Varicose veins of lower extremity	479	Other upper respiratory disease	Respiratory	0.00506982	0.0306265	0.000507637	0.868521	0.902074	0.0101284	0.0122029
454.1	Varicose veins of lower extremity	480	Pneumonia	Respiratory	0.0970554	0.020694	0.0146096	2.73168e-06	7.95841e-06	0.0231969	0.031733
454.1	Varicose veins of lower extremity	495	Asthma	Respiratory	-0.00403215	0.00802759	-0.00154115	0.615466	0.692306	0.177648	0.19932
454.1	Varicose veins of lower extremity	496	Chronic airway obstruction	Respiratory	0.272904	0.013971	0.0562105	5.69464e-85	9.59324e-84	0.0443953	0.0471103
454.1	Varicose veins of lower extremity	506	Empyema and pneumothorax	Respiratory	-0.0923933	0.0569071	-0.0051666	0.104465	0.155654	0.00313684	0.00404148
454.1	Varicose veins of lower extremity	507	Pleurisy; pleural effusion	Respiratory	0.0085806	0.0317622	0.000852652	0.787044	0.836349	0.00997383	0.0127477
454.1	Varicose veins of lower extremity	508	Pulmonary collapse; interstitial and compensatory emphysema	Respiratory	-0.0757032	0.0756646	-0.00482678	0.317064	0.404158	0.00408191	0.00742356
454.1	Varicose veins of lower extremity	509	Respiratory failure, insufficiency, arrest	Respiratory	0.134573	0.0434599	0.00951075	0.00195821	0.0041053	0.00501993	0.00746352
454.1	Varicose veins of lower extremity	512	Other symptoms of respiratory system	Respiratory	-0.0620747	0.0591372	-0.00505968	0.293868	0.379348	0.00668854	0.0117688
454.1	Varicose veins of lower extremity	519	Other diseases of respiratory system, not elsewhere classified	Respiratory	0.112986	0.020716	0.0161232	4.9232e-08	1.65451e-07	0.0207957	0.066799
454.1	Varicose veins of lower extremity	520	Disorders of tooth development	Digestive	-0.0754765	0.0296227	-0.00880129	0.0108365	0.0199828	0.0137879	0.0224023
454.1	Varicose veins of lower extremity	521	Diseases of hard tissues of teeth	Digestive	0.0837059	0.0224246	0.0115337	0.000189379	0.000455341	0.0193603	0.0282529
454.1	Varicose veins of lower extremity	522	Diseases of pulp and periapical tissues	Digestive	-0.00090572	0.0335561	-8.54815e-05	0.978467	0.984695	0.00898832	0.0113106
454.1	Varicose veins of lower extremity	523	Gingival and periodontal diseases	Digestive	-0.0043877	0.0362617	-0.000396214	0.90369	0.928727	0.00822188	0.0127762
454.1	Varicose veins of lower extremity	525	Other diseases of the teeth and supporting structures	Digestive	0.0218331	0.0293928	0.0022671	0.457601	0.546291	0.0109011	0.0146457
454.1	Varicose veins of lower extremity	528	Diseases of the oral soft tissues, excluding lesions specific for gingiva and tongue	Digestive	-0.0377006	0.0308282	-0.00360894	0.221358	0.297829	0.00924906	0.0115255
454.1	Varicose veins of lower extremity	530	Diseases of esophagus	Digestive	0.0187235	0.012291	0.00480471	0.127672	0.185539	0.0708735	0.0917209
454.1	Varicose veins of lower extremity	531	Peptic ulcer (excl. esophageal)	Digestive	0.068212	0.0235065	0.00842701	0.00370988	0.00743141	0.0155028	0.0164152
454.1	Varicose veins of lower extremity	535	Gastritis and duodenitis	Digestive	0.017471	0.0134809	0.00411344	0.194982	0.267036	0.0589033	0.0697312
454.1	Varicose veins of lower extremity	537	Other disorders of stomach and duodenum	Digestive	0.0496133	0.0330146	0.0053393	0.132899	0.192184	0.011719	0.0162532
454.1	Varicose veins of lower extremity	540	Appendiceal conditions	Digestive	-0.0725207	0.0278136	-0.00827189	0.00912378	0.0170467	0.013184	0.0184116
454.1	Varicose veins of lower extremity	550	Abdominal hernia	Digestive	0.200989	0.0100711	0.0601955	1.3007e-88	2.26759e-87	0.0996228	0.111706
454.1	Varicose veins of lower extremity	555	Inflammatory bowel disease and other gastroenteritis and colitis	Digestive	0.106705	0.0268067	0.0117506	6.87636e-05	0.000173641	0.0122777	0.0145042
454.1	Varicose veins of lower extremity	557	Intestinal malabsorption (non-celiac)	Digestive	-0.124127	0.0391324	-0.00954652	0.00151404	0.00323796	0.00595044	0.00732839
454.1	Varicose veins of lower extremity	558	Noninfectious gastroenteritis	Digestive	0.0315459	0.0160415	0.00588636	0.0492392	0.0795091	0.0361232	0.0365057
454.1	Varicose veins of lower extremity	560	Intestinal obstruction without mention of hernia	Digestive	-0.0114319	0.0348589	-0.000971452	0.742951	0.801351	0.00727405	0.00918509
454.1	Varicose veins of lower extremity	562	Diverticulosis and diverticulitis	Digestive	0.0542559	0.0148818	0.0103881	0.00026658	0.000630472	0.0381116	0.0537165
454.1	Varicose veins of lower extremity	563	Constipation	Digestive	-0.000547015	0.0314026	-7.8469e-05	0.986102	0.99017	0.0210196	0.0302908
454.1	Varicose veins of lower extremity	564	Functional digestive disorders	Digestive	0.0400481	0.0247004	0.0073164	0.104942	0.156226	0.034571	0.0513279
454.1	Varicose veins of lower extremity	565	Anal and rectal conditions	Digestive	0.0148805	0.0166868	0.00268418	0.372525	0.462923	0.0336714	0.0430884
454.1	Varicose veins of lower extremity	568	Other disorders of peritoneum	Digestive	-0.0409834	0.0301679	-0.00406842	0.174302	0.242448	0.0099536	0.0163786
454.1	Varicose veins of lower extremity	569	Other disorders of intestine	Digestive	0.0370349	0.0235151	0.00585166	0.115269	0.169689	0.0256217	0.0386126
454.1	Varicose veins of lower extremity	571	Chronic liver disease and cirrhosis	Digestive	0.318607	0.042458	0.0296859	6.18686e-14	2.86741e-13	0.00875806	0.0152398
454.1	Varicose veins of lower extremity	573	Other disorders of liver	Digestive	0.0277989	0.0426619	0.00259331	0.514654	0.600716	0.00877982	0.0161166
454.1	Varicose veins of lower extremity	574	Cholelithiasis and cholecystitis	Digestive	0.045387	0.0156033	0.0088939	0.0036281	0.00727863	0.039999	0.0481853
454.1	Varicose veins of lower extremity	575	Other biliary tract disease	Digestive	0.00330475	0.0330278	0.000302363	0.920297	0.940787	0.00844233	0.0117422
454.1	Varicose veins of lower extremity	577	Diseases of pancreas	Digestive	-0.0423907	0.0357087	-0.00362604	0.235177	0.314108	0.00737118	0.00914014
454.1	Varicose veins of lower extremity	578	Gastrointestinal hemorrhage	Digestive	0.0822573	0.0142158	0.0173318	7.19427e-09	2.55368e-08	0.0465635	0.056069
454.1	Varicose veins of lower extremity	580	Nephritis; nephrosis; renal sclerosis	Genitourinary	0.113988	0.0402516	0.00793995	0.00462756	0.00913315	0.00487577	0.00451466
454.1	Varicose veins of lower extremity	585	Renal failure	Genitourinary	0.0752895	0.0143467	0.0148192	1.53881e-07	4.97959e-07	0.0403716	0.042085
454.1	Varicose veins of lower extremity	586	Other disorders of the kidney and ureters	Genitourinary	-0.000179427	0.0366711	-1.47078e-05	0.996096	0.997336	0.00676498	0.00939752
454.1	Varicose veins of lower extremity	590	Pyelonephritis	Genitourinary	-0.0957293	0.0439263	-0.00666846	0.0293079	0.0496983	0.00487623	0.00765546
454.1	Varicose veins of lower extremity	591	Urinary tract infection	Genitourinary	0.0713107	0.0190062	0.0115965	0.000175445	0.000423711	0.0271839	0.0312545
454.1	Varicose veins of lower extremity	592	Cystitis and urethritis	Genitourinary	0.12493	0.0376504	0.00951537	0.000906105	0.00200625	0.00583524	0.0059929
454.1	Varicose veins of lower extremity	594	Urinary calculus	Genitourinary	-0.0805997	0.0222868	-0.0111091	0.00029864	0.000701989	0.0193727	0.0223543
454.1	Varicose veins of lower extremity	595	Hydronephrosis	Genitourinary	-0.0164024	0.0574016	-0.00106714	0.775071	0.827169	0.00425088	0.00657661
454.1	Varicose veins of lower extremity	596	Other disorders of bladder	Genitourinary	0.0381874	0.0245627	0.00465694	0.120019	0.175688	0.0150998	0.014937
454.1	Varicose veins of lower extremity	597	Other disorders of urethra and urinary tract	Genitourinary	0.0105606	0.0317282	0.000970275	0.739251	0.798384	0.00851387	0.00908817
454.1	Varicose veins of lower extremity	599	Other symptoms/disorders or the urinary system	Genitourinary	0.0327205	0.0367413	0.00469886	0.373162	0.463527	0.0210664	0.0230031
454.1	Varicose veins of lower extremity	600	Hyperplasia of prostate	Genitourinary	0.0475344	0.026189	0.00512383	0.0695154	0.108171	0.0117573	0.0108122
454.1	Varicose veins of lower extremity	601	Inflammatory diseases of prostate	Genitourinary	0.0630369	0.040263	0.00517631	0.117435	0.172328	0.00678903	0.00825791
454.1	Varicose veins of lower extremity	603	Other disorders of testis	Genitourinary	0.092847	0.0408921	0.00755422	0.0231751	0.0401753	0.00666418	0.00814137
454.1	Varicose veins of lower extremity	604	Disorders of penis	Genitourinary	0.133305	0.0289402	0.013164	4.1003e-06	1.17169e-05	0.00984867	0.0127824
454.1	Varicose veins of lower extremity	608	Other disorders of male genital organs	Genitourinary	0.0338022	0.0342536	0.00291162	0.32373	0.411266	0.00747551	0.00845424
454.1	Varicose veins of lower extremity	610	Benign mammary dysplasias	Genitourinary	-0.00834515	0.0327835	-0.000776626	0.799068	0.846302	0.00873708	0.00962459
454.1	Varicose veins of lower extremity	611	Abnormal findings on mammogram or breast exam	Genitourinary	0.0992866	0.0467628	0.00615233	0.0337374	0.0565357	0.00385456	0.00377444
454.1	Varicose veins of lower extremity	613	Other nonmalignant breast conditions	Genitourinary	0.113222	0.0410158	0.0080611	0.00577213	0.0111997	0.00509499	0.0060276
454.1	Varicose veins of lower extremity	614	Inflammatory diseases of female pelvic organs	Genitourinary	-0.0218504	0.0214528	-0.00336784	0.308425	0.395215	0.0243494	0.0302002
454.1	Varicose veins of lower extremity	615	Endometriosis	Genitourinary	-0.00282478	0.0262142	-0.000356373	0.914188	0.936568	0.016178	0.0206003
454.1	Varicose veins of lower extremity	618	Genital prolapse	Genitourinary	0.210514	0.0194889	0.0300344	3.37828e-27	2.42201e-26	0.0207873	0.0194319
454.1	Varicose veins of lower extremity	619	Noninflammatory female genital disorders	Genitourinary	0.0111776	0.02064	0.00222315	0.588129	0.667851	0.0412612	0.0505745
454.1	Varicose veins of lower extremity	622	Polyp of female genital organs	Genitourinary	0.0488395	0.0198564	0.00727595	0.0139076	0.0251201	0.0227098	0.0225238
454.1	Varicose veins of lower extremity	623	Hypertrophy of female genital organs	Genitourinary	-0.0416371	0.0443528	-0.00279256	0.347848	0.437131	0.00451867	0.00539806
454.1	Varicose veins of lower extremity	624	Symptoms involving female genital tract	Genitourinary	-0.0049611	0.0415452	-0.000554452	0.904947	0.929555	0.0126503	0.0123871
454.1	Varicose veins of lower extremity	625	Pain and other symptoms associated with female genital organs	Genitourinary	-0.0309253	0.0295356	-0.00336455	0.295074	0.380693	0.0119801	0.0151128
454.1	Varicose veins of lower extremity	626	Disorders of menstruation and other abnormal bleeding from female genital tract	Genitourinary	0.073692	0.0133722	0.0186625	3.57126e-08	1.21162e-07	0.06888	0.0783281
454.1	Varicose veins of lower extremity	627	Menopausal and postmenopausal disorders	Genitourinary	0.127233	0.0216154	0.0160032	3.95138e-09	1.42556e-08	0.016079	0.0132355
454.1	Varicose veins of lower extremity	628	Ovarian cyst	Genitourinary	0.00182638	0.0304684	0.00024235	0.952201	0.96567	0.0179291	0.0227532
454.1	Varicose veins of lower extremity	681	Superficial cellulitis and abscess	Dermatologic	0.696116	0.0171427	0.099624	0	0	0.0209192	0.0259942
454.1	Varicose veins of lower extremity	686	Other local infections of skin and subcutaneous tissue	Dermatologic	0.172156	0.0215382	0.0227025	1.31619e-15	6.49388e-15	0.0177036	0.0247114
454.1	Varicose veins of lower extremity	689	Disorder of skin and subcutaneous tissue NOS	Dermatologic	0.157101	0.0273534	0.0160472	9.28067e-09	3.27292e-08	0.0105449	0.0120146
454.1	Varicose veins of lower extremity	696	Psoriasis and related disorders	Dermatologic	0.154719	0.034246	0.0120863	6.24623e-06	1.75135e-05	0.0061401	0.00940543
454.1	Varicose veins of lower extremity	70	Viral hepatitis	Infectious diseases	0.274159	0.0390021	0.019127	2.07523e-12	8.95812e-12	0.00489124	0.00620943
454.1	Varicose veins of lower extremity	701	Other hypertrophic and atrophic conditions of skin	Dermatologic	0.0601955	0.0265686	0.00657355	0.0234721	0.0406368	0.0120711	0.0135571
454.1	Varicose veins of lower extremity	702	Degenerative skin conditions and other dermatoses	Dermatologic	0.101571	0.0330661	0.00859797	0.00212803	0.0044242	0.00721768	0.00753219
454.1	Varicose veins of lower extremity	703	Diseases of nail, NOS	Dermatologic	0.219737	0.0469937	0.0128994	2.92674e-06	8.50124e-06	0.00345809	0.00413869
454.1	Varicose veins of lower extremity	704	Diseases of hair and hair follicles	Dermatologic	-0.0151883	0.0368629	-0.00184805	0.680324	0.748154	0.015031	0.0168341
454.1	Varicose veins of lower extremity	706	Diseases of sebaceous glands	Dermatologic	0.0593443	0.0297501	0.00900697	0.0460695	0.0748493	0.0235922	0.0259874
454.1	Varicose veins of lower extremity	707	Chronic ulcer of skin	Dermatologic	1.16361	0.0350276	0.0874066	5.5531e-242	2.1808e-240	0.00567469	0.00730072
454.1	Varicose veins of lower extremity	709	Diffuse diseases of connective tissue	Dermatologic	0.0414349	0.0371678	0.00323633	0.264933	0.346911	0.00613826	0.00653005
454.1	Varicose veins of lower extremity	714	Rheumatoid arthritis and other inflammatory polyarthropathies	Musculoskeletal	0.109984	0.0215204	0.0138267	3.20973e-07	1.01697e-06	0.0160624	0.0174723
454.1	Varicose veins of lower extremity	715	Other inflammatory spondylopathies	Musculoskeletal	0.00178615	0.042287	0.000114831	0.966308	0.976129	0.00415039	0.00589071
454.1	Varicose veins of lower extremity	716	Other arthropathies	Musculoskeletal	0.189384	0.0128983	0.0493025	8.29513e-49	9.13303e-48	0.0731182	0.0875479
454.1	Varicose veins of lower extremity	720	Spinal stenosis	Musculoskeletal	-0.00410306	0.0356264	-0.000329911	0.908311	0.932296	0.00650746	0.00907441
454.1	Varicose veins of lower extremity	721	Spondylosis and allied disorders	Musculoskeletal	0.0745368	0.0228589	0.00921702	0.00111126	0.00242937	0.0155324	0.0214489
454.1	Varicose veins of lower extremity	722	Intervertebral disc disorders	Musculoskeletal	0.062333	0.0289004	0.0085912	0.0310197	0.0523539	0.0193716	0.0277533
454.1	Varicose veins of lower extremity	726	Peripheral enthesopathies and allied syndromes	Musculoskeletal	-0.016171	0.016139	-0.00295543	0.316351	0.403387	0.0345987	0.041627
454.1	Varicose veins of lower extremity	727	Other disorders of synovium, tendon, and bursa	Musculoskeletal	0.00607855	0.0205427	0.000920712	0.767308	0.821016	0.0234949	0.028065
454.1	Varicose veins of lower extremity	728	Disorders of muscle, ligament, and fascia	Musculoskeletal	0.0335556	0.031731	0.00299553	0.290282	0.375426	0.00803375	0.00983146
454.1	Varicose veins of lower extremity	729	Other disorders of soft tissues	Musculoskeletal	0.0507457	0.0314114	0.00709932	0.106199	0.15788	0.0199708	0.0233066
454.1	Varicose veins of lower extremity	733	Other disorders of bone and cartilage	Musculoskeletal	0.0495089	0.0272281	0.00515741	0.0690181	0.10746	0.0109721	0.0152377
454.1	Varicose veins of lower extremity	735	Acquired foot deformities	Musculoskeletal	0.11302	0.0222853	0.0138737	3.94683e-07	1.24136e-06	0.0153027	0.0153851
454.1	Varicose veins of lower extremity	736	Other acquired deformities of limbs	Musculoskeletal	-0.0360748	0.0432092	-0.00229235	0.403781	0.494324	0.00405433	0.005543
454.1	Varicose veins of lower extremity	738	Other acquired musculoskeletal deformity	Musculoskeletal	-0.0430062	0.0452648	-0.00272992	0.342061	0.431081	0.00404575	0.00544198
454.1	Varicose veins of lower extremity	740	Osteoarthrosis	Musculoskeletal	0.146801	0.01466	0.0302055	1.3271e-23	8.64951e-23	0.0442991	0.0491233
454.1	Varicose veins of lower extremity	741	Symptoms and disorders of the joints	Musculoskeletal	0.049563	0.0287772	0.00478405	0.0850149	0.129746	0.00940547	0.0120224
454.1	Varicose veins of lower extremity	742	Derangement of joint, non-traumatic	Musculoskeletal	-0.0411172	0.0300352	-0.00412278	0.17101	0.238459	0.010157	0.014567
454.1	Varicose veins of lower extremity	743	Osteoporosis, osteopenia and pathological fracture	Musculoskeletal	0.0361657	0.0191016	0.00525332	0.0583137	0.0923957	0.0215646	0.0218032
454.1	Varicose veins of lower extremity	745	Pain in joint	Musculoskeletal	0.0954694	0.0190348	0.014081	5.2888e-07	1.6436e-06	0.022249	0.0283018
454.1	Varicose veins of lower extremity	760	Back pain	Symptoms	0.0790657	0.0166153	0.0168102	1.94933e-06	5.76354e-06	0.0474551	0.0618873
454.1	Varicose veins of lower extremity	761	Cervicalgia	Symptoms	-0.0914981	0.0402913	-0.00691118	0.0231524	0.0401396	0.00573826	0.00770348
454.1	Varicose veins of lower extremity	764	Sciatica	Symptoms	-0.0489143	0.0346494	-0.00433298	0.15804	0.222984	0.00790951	0.0108049
454.1	Varicose veins of lower extremity	766	Neuralgia, neuritis, and radiculitis NOS	Symptoms	0.0220788	0.0485836	0.00127327	0.649506	0.721946	0.00333692	0.00527815
454.1	Varicose veins of lower extremity	771	Musculoskeletal symptoms referable to limbs	Symptoms	0.617128	0.0382954	0.0663584	2.004e-58	2.52163e-57	0.0116991	0.0141568
454.1	Varicose veins of lower extremity	773	Pain in limb	Symptoms	0.321672	0.0202554	0.0429293	8.61179e-57	1.06195e-55	0.0181398	0.0223901
454.1	Varicose veins of lower extremity	785	Abdominal pain	Symptoms	0.0393002	0.0186284	0.00600439	0.0348845	0.0582311	0.0239144	0.0237898
454.1	Varicose veins of lower extremity	79	Viral infection	Infectious diseases	-0.0769603	0.019522	-0.0128296	8.07268e-05	0.000202496	0.0286086	0.0392982
454.1	Varicose veins of lower extremity	8	Intestinal infection	Infectious diseases	0.0169322	0.0221796	0.00226795	0.445218	0.534684	0.0182748	0.0329157
454.1	Varicose veins of lower extremity	835	Internal derangement of knee	Injuries & poisonings	0.0197047	0.0150225	0.00405912	0.18963	0.260748	0.0444069	0.049547
454.1	Varicose veins of lower extremity	939	Atopic/contact dermatitis due to other or unspecified	Dermatologic	0.222159	0.0366439	0.0159786	1.33895e-09	4.9822e-09	0.00520009	0.00900984
454.1	Varicose veins of lower extremity	994	Sepsis and SIRS	Injuries & poisonings	-0.0274045	0.0728458	-0.00183237	0.706769	0.77123	0.00449094	0.00928962
454.1	Varicose veins of lower extremity	Female	Female		0.0029155	0.00704805		0.679123
454.1	Varicose veins of lower extremity	age_at_2015	Age at Index (2015)		0.0354439	0.000420107		0
464	Acute sinusitis	(Intercept)			-0.963115	0.0150058		0
464	Acute sinusitis	112	Candidiasis	Infectious diseases	0.042627	0.027684	0.00305311	0.123616	0.1803	0.00515658	0.00787492
464	Acute sinusitis	153	Colorectal cancer	Neoplasms	-0.142778	0.033605	-0.010875	2.15018e-05	5.72751e-05	0.00583554	0.00553963
464	Acute sinusitis	172	Skin cancer	Neoplasms	0.00529647	0.0155991	0.000731689	0.734206	0.794234	0.0194632	0.0207339
464	Acute sinusitis	174	Breast cancer	Neoplasms	-0.0384444	0.0145686	-0.00556665	0.00831892	0.0156648	0.0214254	0.0203885
464	Acute sinusitis	180	Cervical cancer and dysplasia	Neoplasms	-0.0166019	0.0142786	-0.00198334	0.244946	0.324786	0.0144815	0.0183308
464	Acute sinusitis	184	Cancer of other female genital organs	Neoplasms	-0.0611268	0.034641	-0.00343006	0.0776347	0.119578	0.00315875	0.00324621
464	Acute sinusitis	185	Cancer of prostate	Neoplasms	0.228253	0.0323975	0.0182778	1.84969e-12	7.99946e-12	0.00645399	0.00623783
464	Acute sinusitis	189	Cancer of urinary organs (incl. kidney and bladder)	Neoplasms	0.0539053	0.0353169	0.00379611	0.126928	0.184574	0.00498408	0.00463368
464	Acute sinusitis	195	Cancer, suspected or other	Neoplasms	0.0195612	0.0414493	0.00109185	0.636977	0.710754	0.00312535	0.00394807
464	Acute sinusitis	198	Secondary malignant neoplasm	Neoplasms	-0.00946343	0.0264149	-0.000933539	0.720149	0.782484	0.00982783	0.0109719
464	Acute sinusitis	199	Neoplasm of uncertain behavior	Neoplasms	-0.0625806	0.0412693	-0.00343968	0.129419	0.187769	0.00303022	0.00320566
464	Acute sinusitis	200	Myeloproliferative disease	Neoplasms	0.135824	0.0410254	0.00738272	0.000930563	0.00205573	0.00296327	0.00313685
464	Acute sinusitis	202	Cancer of other lymphoid, histiocytic tissue	Neoplasms	0.329155	0.0371456	0.0183712	7.91515e-19	4.41515e-18	0.00312489	0.00311064
464	Acute sinusitis	208	Benign neoplasm of colon	Neoplasms	0.0273009	0.0160888	0.0047224	0.0897185	0.136071	0.0308739	0.0447943
464	Acute sinusitis	211	Benign neoplasm of other parts of digestive system	Neoplasms	0.0550727	0.0286038	0.00460973	0.0541837	0.0865937	0.0070559	0.00978915
464	Acute sinusitis	214	Lipoma	Neoplasms	0.0572662	0.0155783	0.00738813	0.000236896	0.000563657	0.0169312	0.0179733
464	Acute sinusitis	216	Benign neoplasm of skin	Neoplasms	0.0455889	0.0137615	0.00667855	0.000923702	0.00204149	0.0219423	0.0249023
464	Acute sinusitis	218	Benign neoplasm of uterus	Neoplasms	-0.0499005	0.0112269	-0.00811823	8.80035e-06	2.43391e-05	0.0272078	0.0294133
464	Acute sinusitis	220	Benign neoplasm of ovary	Neoplasms	-0.0835733	0.0279915	-0.00525203	0.00282962	0.00576563	0.00396502	0.00495328
464	Acute sinusitis	228	Hemangioma and lymphangioma, any site	Neoplasms	-0.00891065	0.0341318	-0.000513214	0.794042	0.842215	0.00332834	0.00413445
464	Acute sinusitis	229	Benign neoplasm of unspecified sites	Neoplasms	0.0103595	0.0235705	0.0008819	0.660293	0.731853	0.0073004	0.00786467
464	Acute sinusitis	240	Simple and unspecified goiter	Endocrine/metabolic	0.155704	0.0269496	0.00975194	7.57837e-09	2.6859e-08	0.00393821	0.00424981
464	Acute sinusitis	242	Thyrotoxicosis with or without goiter	Endocrine/metabolic	0.0249429	0.0269939	0.00166392	0.355477	0.445267	0.00447011	0.00581721
464	Acute sinusitis	244	Hypothyroidism	Endocrine/metabolic	0.149128	0.00729443	0.0379044	6.77414e-93	1.22604e-91	0.0694234	0.0697332
464	Acute sinusitis	250	Diabetes mellitus	Endocrine/metabolic	0.00185041	0.00946882	0.000527216	0.845063	0.883148	0.0891213	0.0915936
464	Acute sinusitis	261	Vitamin deficiency	Endocrine/metabolic	-0.00382468	0.0360437	-0.000210177	0.915493	0.93749	0.00302899	0.00852832
464	Acute sinusitis	272	Disorders of lipoid metabolism	Endocrine/metabolic	0.157899	0.0076382	0.0477548	6.16116e-95	1.13058e-93	0.101841	0.0906016
464	Acute sinusitis	274	Gout and other crystal arthropathies	Endocrine/metabolic	0.0506631	0.0280735	0.00429679	0.0711281	0.110392	0.00724541	0.0103723
464	Acute sinusitis	275	Disorders of mineral metabolism	Endocrine/metabolic	0.0287308	0.0381772	0.00173826	0.451712	0.540937	0.00367395	0.00648686
464	Acute sinusitis	276	Disorders of fluid, electrolyte, and acid-base balance	Endocrine/metabolic	-0.082342	0.021712	-0.0100438	0.000149159	0.000363407	0.0151065	0.0231264
464	Acute sinusitis	278	Overweight, obesity and other hyperalimentation	Endocrine/metabolic	-0.00822422	0.00631621	-0.00265036	0.192888	0.26456	0.117709	0.179329
464	Acute sinusitis	280	Iron deficiency anemias	Hematopoietic	-0.112009	0.0155088	-0.0146556	5.11312e-13	2.26859e-12	0.0174237	0.0253132
464	Acute sinusitis	285	Other anemias	Hematopoietic	-0.0687612	0.013293	-0.0107473	2.30698e-07	7.38274e-07	0.025057	0.0306574
464	Acute sinusitis	287	Purpura and other hemorrhagic conditions	Hematopoietic	0.0302425	0.0387202	0.00170063	0.434772	0.52418	0.00317223	0.00451217
464	Acute sinusitis	288	Diseases of white blood cells	Hematopoietic	0.192533	0.0235453	0.0167741	2.9067e-16	1.47221e-15	0.00764892	0.00939972
464	Acute sinusitis	289	Other diseases of blood and blood-forming organs	Hematopoietic	0.00330292	0.0373353	0.00019989	0.929506	0.947904	0.00367609	0.00477789
464	Acute sinusitis	290	Delirium dementia and amnestic and other cognitive disorders	Mental disorders	-0.206229	0.0436701	-0.0148085	2.3303e-06	6.84182e-06	0.00518293	0.00786072
464	Acute sinusitis	295	Schizophrenia and other psychotic disorders	Mental disorders	-0.48893	0.0248694	-0.0530789	4.75865e-86	8.11999e-85	0.0119278	0.0134709
464	Acute sinusitis	296	Mood disorders	Mental disorders	0.0731622	0.0107615	0.012887	1.05688e-11	4.40892e-11	0.032054	0.0337443
464	Acute sinusitis	300	Anxiety disorders	Mental disorders	0.34214	0.0057462	0.110046	0	0	0.117185	0.161347
464	Acute sinusitis	301	Personality disorders	Mental disorders	-0.218952	0.0393997	-0.0127548	2.74122e-08	9.36888e-08	0.00340509	0.0051499
464	Acute sinusitis	315	Develomental delays and disorders	Mental disorders	-1.00058	0.0464757	-0.0764836	8.31892e-103	1.63871e-101	0.00587752	0.00689489
464	Acute sinusitis	316	Substance addiction and disorders	Mental disorders	-0.239963	0.0342718	-0.0439343	2.52757e-12	1.08727e-11	0.0347271	0.0460367
464	Acute sinusitis	317	Alcohol-related disorders	Mental disorders	-0.0080683	0.0358249	-0.00141349	0.821812	0.864313	0.0316964	0.03995
464	Acute sinusitis	318	Tobacco use disorder	Mental disorders	0.0326734	0.00796136	0.00881078	4.06065e-05	0.00010499	0.0789508	0.132704
464	Acute sinusitis	327	Sleep disorders	Neurological	0.0367088	0.0194675	0.00408758	0.0593432	0.0938421	0.0125569	0.0183506
464	Acute sinusitis	334	Degenerative disease of the spinal cord	Neurological	-0.113086	0.0347351	-0.00728737	0.00113122	0.00247068	0.00417	0.00516147
464	Acute sinusitis	335	Multiple sclerosis	Neurological	-0.299111	0.0358529	-0.0188384	7.25943e-17	3.77396e-16	0.00398248	0.00423546
464	Acute sinusitis	340	Migraine	Neurological	0.173173	0.0177354	0.0163678	1.60238e-22	1.01054e-21	0.00901467	0.0160876
464	Acute sinusitis	342	Hemiplegia	Neurological	-0.281101	0.0417814	-0.0180702	1.72152e-11	7.09197e-11	0.00414962	0.00476208
464	Acute sinusitis	345	Epilepsy, recurrent seizures, convulsions	Neurological	-0.1496	0.0146739	-0.0232024	2.08763e-24	1.39153e-23	0.024663	0.0256923
464	Acute sinusitis	351	Other peripheral nerve disorders	Neurological	0.077997	0.0109247	0.0135159	9.36653e-13	4.10552e-12	0.0309888	0.0320847
464	Acute sinusitis	352	Disorders of other cranial nerves	Neurological	0.120882	0.0322545	0.00717906	0.000178427	0.000430408	0.00353959	0.00452359
464	Acute sinusitis	353	Nerve root and plexus disorders	Neurological	0.0608294	0.0236722	0.00673421	0.0101799	0.0188562	0.0124099	0.0187855
464	Acute sinusitis	357	Inflammatory and toxic neuropathy	Neurological	-0.0452308	0.0302789	-0.00362626	0.135227	0.195033	0.00646947	0.00846507
464	Acute sinusitis	361	Retinal detachments and defects	Sense organs	-0.0217188	0.0333152	-0.00151639	0.514455	0.600522	0.00489875	0.00546262
464	Acute sinusitis	362	Other retinal disorders	Sense organs	-0.0341854	0.0148664	-0.00614995	0.0214766	0.0374908	0.0334853	0.0364415
464	Acute sinusitis	365	Glaucoma	Sense organs	-0.0364525	0.0307605	-0.00269965	0.236002	0.315049	0.00551521	0.00657295
464	Acute sinusitis	366	Cataract	Sense organs	-0.0476533	0.0167585	-0.00714546	0.00446162	0.00882261	0.0230137	0.0228809
464	Acute sinusitis	367	Disorders of refraction and accommodation; blindness and low vision	Sense organs	-0.0258555	0.0353658	-0.00169095	0.464726	0.553619	0.00429562	0.00648028
464	Acute sinusitis	368	Visual disturbances	Sense organs	0.0893959	0.0211259	0.00808871	2.32063e-05	6.15849e-05	0.00825512	0.0122572
464	Acute sinusitis	371	Inflammation of the eye	Sense organs	0.00819416	0.0262008	0.000646985	0.754474	0.810848	0.00627353	0.00693398
464	Acute sinusitis	374	Other disorders of eyelids	Sense organs	0.0995797	0.0204147	0.00960119	1.07248e-06	3.24144e-06	0.00938433	0.00906884
464	Acute sinusitis	375	Disorders of lacrimal system	Sense organs	0.142042	0.034439	0.00764833	3.71649e-05	9.64962e-05	0.00290781	0.00298269
464	Acute sinusitis	378	Strabismus and other disorders of binocular eye movements	Sense organs	-0.0562136	0.0347042	-0.0033065	0.105277	0.156662	0.00347188	0.00443428
464	Acute sinusitis	379	Other disorders of eye	Sense organs	-0.0294743	0.0323244	-0.0021505	0.361859	0.452005	0.00535206	0.006917
464	Acute sinusitis	38	Septicemia	Infectious diseases	-0.136463	0.0516753	-0.0112971	0.00827142	0.0155833	0.00690102	0.0125326
464	Acute sinusitis	380	Disorders of external ear	Sense organs	0.0982628	0.0310551	0.00614754	0.0015554	0.00331989	0.00392948	0.0251946
464	Acute sinusitis	381	Otitis media and Eustachian tube disorders	Sense organs	0.167924	0.0254813	0.0128378	4.39568e-11	1.77449e-10	0.0058792	0.0136964
464	Acute sinusitis	384	Other disorders of tympanic membrane	Sense organs	0.0569989	0.0334509	0.00335122	0.0883888	0.134275	0.00346882	0.00390518
464	Acute sinusitis	386	Vertiginous syndromes and other disorders of vestibular system	Sense organs	0.125315	0.0325682	0.0071734	0.000119204	0.000293403	0.00328759	0.00434454
464	Acute sinusitis	389	Hearing loss	Sense organs	0.0342182	0.0238602	0.00295746	0.151541	0.215123	0.00752667	0.0111352
464	Acute sinusitis	394	Rheumatic disease of the heart valves	Circulatory system	-0.00724001	0.0441956	-0.000667518	0.869875	0.902922	0.00857407	0.0113703
464	Acute sinusitis	395	Heart valve disorders	Circulatory system	0.0351299	0.0436262	0.00325879	0.420677	0.51028	0.00868055	0.011002
464	Acute sinusitis	401	Hypertension	Circulatory system	0.048387	0.00521962	0.0216973	1.8578e-20	1.09753e-19	0.278805	0.254308
464	Acute sinusitis	41	Bacterial infection NOS	Infectious diseases	-0.132375	0.0133046	-0.0229452	2.53274e-23	1.63404e-22	0.0310063	0.0349785
464	Acute sinusitis	411	Ischemic Heart Disease	Circulatory system	-0.0427761	0.0107767	-0.0104702	7.208e-05	0.000181619	0.0640079	0.0566242
464	Acute sinusitis	414	Other forms of chronic heart disease	Circulatory system	-0.0301299	0.0384234	-0.00215269	0.432949	0.52259	0.00513099	0.00848118
464	Acute sinusitis	415	Pulmonary heart disease	Circulatory system	-0.0916848	0.0275104	-0.00796129	0.00085999	0.00191147	0.00759776	0.0085964
464	Acute sinusitis	416	Cardiomegaly	Circulatory system	-0.114233	0.0373403	-0.00830146	0.00221901	0.00459681	0.00530931	0.00748753
464	Acute sinusitis	420	Carditis	Circulatory system	0.0123617	0.0353446	0.000826633	0.726528	0.787585	0.00449186	0.00587402
464	Acute sinusitis	425	Cardiomyopathy	Circulatory system	0.125766	0.0465782	0.00687944	0.00693163	0.0132508	0.00300111	0.00361427
464	Acute sinusitis	426	Cardiac conduction disorders	Circulatory system	0.0407428	0.0253374	0.0038089	0.107833	0.15999	0.0088175	0.0113675
464	Acute sinusitis	427	Cardiac dysrhythmias	Circulatory system	0.124545	0.0122534	0.0233607	2.86661e-24	1.90117e-23	0.036515	0.0382709
464	Acute sinusitis	428	Congestive heart failure; nonhypertensive	Circulatory system	-0.096854	0.0273062	-0.010919	0.000389696	0.000902859	0.0128754	0.0149193
464	Acute sinusitis	430	Intracranial hemorrhage	Circulatory system	-0.197667	0.0402593	-0.0126203	9.11498e-07	2.77166e-06	0.00409309	0.00425786
464	Acute sinusitis	433	Cerebrovascular disease	Circulatory system	-0.0941091	0.0162065	-0.0146797	6.36449e-09	2.26654e-08	0.0249543	0.0253873
464	Acute sinusitis	442	Other aneurysm	Circulatory system	-0.0453021	0.0451871	-0.00267912	0.31608	0.403098	0.00350972	0.00447952
464	Acute sinusitis	443	Peripheral vascular disease	Circulatory system	-0.0142534	0.0218948	-0.00165427	0.51505	0.601065	0.0136568	0.0161541
464	Acute sinusitis	447	Other disorders of arteries and arterioles	Circulatory system	-0.0480406	0.0472799	-0.00275669	0.309587	0.396184	0.00330367	0.00325046
464	Acute sinusitis	451	Phlebitis and thrombophlebitis	Circulatory system	-0.0682652	0.0242726	-0.00646593	0.00491679	0.00965659	0.00905342	0.0102114
464	Acute sinusitis	454	Varicose veins	Circulatory system	0.107807	0.0117716	0.0172232	5.27313e-20	3.06527e-19	0.02621	0.0263182
464	Acute sinusitis	455	Hemorrhoids	Circulatory system	0.124373	0.00968151	0.025876	9.00557e-38	8.18555e-37	0.0453413	0.0418993
464	Acute sinusitis	458	Hypotension	Circulatory system	-0.00278522	0.025301	-0.000251627	0.912343	0.935197	0.00822969	0.0124287
464	Acute sinusitis	465	Acute upper respiratory infections of multiple or unspecified sites	Respiratory	0.161994	0.0219587	0.0132683	1.61644e-13	7.33365e-13	0.00675426	0.047901
464	Acute sinusitis	470	Septal Deviations/Turbinate Hypertrophy	Respiratory	0.520666	0.0136032	0.0656411	0	0	0.016155	0.018952
464	Acute sinusitis	471	Nasal polyps	Respiratory	0.651483	0.0197172	0.0549709	2.07195e-239	8.05144e-238	0.00717111	0.00733103
464	Acute sinusitis	473	Diseases of the larynx and vocal cords	Respiratory	0.0103584	0.0302789	0.000695768	0.732277	0.792425	0.0045323	0.00510071
464	Acute sinusitis	474	Acute and chronic tonsillitis	Respiratory	0.162716	0.016406	0.0170592	3.47297e-23	2.22976e-22	0.011115	0.0246224
464	Acute sinusitis	475	Chronic sinusitis	Respiratory	1.13064	0.0177534	0.0904387	0	0	0.00643975	0.018853
464	Acute sinusitis	476	Allergic rhinitis	Respiratory	0.268799	0.0314115	0.0141199	1.15512e-17	6.1788e-17	0.00276703	0.00689167
464	Acute sinusitis	479	Other upper respiratory disease	Respiratory	0.464019	0.0170711	0.0464617	1.0755e-162	3.06525e-161	0.0101284	0.0122029
464	Acute sinusitis	480	Pneumonia	Respiratory	-0.0736742	0.016703	-0.0110901	1.02976e-05	2.83487e-05	0.0231969	0.031733
464	Acute sinusitis	495	Asthma	Respiratory	0.266425	0.00495635	0.101832	0	0	0.177648	0.19932
464	Acute sinusitis	496	Chronic airway obstruction	Respiratory	-0.053174	0.0117649	-0.0109523	6.19205e-06	1.73721e-05	0.0443953	0.0471103
464	Acute sinusitis	506	Empyema and pneumothorax	Respiratory	-0.0085208	0.0430332	-0.000476479	0.843041	0.8815	0.00313684	0.00404148
464	Acute sinusitis	507	Pleurisy; pleural effusion	Respiratory	-0.02205	0.0269854	-0.0021911	0.413867	0.503871	0.00997383	0.0127477
464	Acute sinusitis	508	Pulmonary collapse; interstitial and compensatory emphysema	Respiratory	0.0396223	0.0598192	0.00252629	0.507735	0.594103	0.00408191	0.00742356
464	Acute sinusitis	509	Respiratory failure, insufficiency, arrest	Respiratory	-0.206375	0.0444728	-0.0145852	3.47623e-06	1.00077e-05	0.00501993	0.00746352
464	Acute sinusitis	512	Other symptoms of respiratory system	Respiratory	-0.15263	0.0457253	-0.0124408	0.0008439	0.00187728	0.00668854	0.0117688
464	Acute sinusitis	519	Other diseases of respiratory system, not elsewhere classified	Respiratory	0.0482568	0.0150021	0.00688625	0.00129684	0.00280689	0.0207957	0.066799
464	Acute sinusitis	520	Disorders of tooth development	Digestive	0.016905	0.0156404	0.00197129	0.279761	0.363573	0.0137879	0.0224023
464	Acute sinusitis	521	Diseases of hard tissues of teeth	Digestive	-0.0443692	0.0150442	-0.00611354	0.00318527	0.00643701	0.0193603	0.0282529
464	Acute sinusitis	522	Diseases of pulp and periapical tissues	Digestive	0.11707	0.0203972	0.0110491	9.4937e-09	3.34358e-08	0.00898832	0.0113106
464	Acute sinusitis	523	Gingival and periodontal diseases	Digestive	0.0600883	0.0211779	0.00542604	0.00454952	0.00898585	0.00822188	0.0127762
464	Acute sinusitis	525	Other diseases of the teeth and supporting structures	Digestive	0.0586438	0.0189665	0.00608945	0.00198836	0.00416143	0.0109011	0.0146457
464	Acute sinusitis	528	Diseases of the oral soft tissues, excluding lesions specific for gingiva and tongue	Digestive	0.0308395	0.0207501	0.00295215	0.137216	0.197548	0.00924906	0.0115255
464	Acute sinusitis	530	Diseases of esophagus	Digestive	0.139968	0.00853623	0.0359178	2.00948e-60	2.57941e-59	0.0708735	0.0917209
464	Acute sinusitis	531	Peptic ulcer (excl. esophageal)	Digestive	0.00253984	0.0175621	0.000313775	0.885011	0.914681	0.0155028	0.0164152
464	Acute sinusitis	535	Gastritis and duodenitis	Digestive	0.162718	0.00923245	0.0383108	1.59715e-69	2.31887e-68	0.0589033	0.0697312
464	Acute sinusitis	537	Other disorders of stomach and duodenum	Digestive	0.042077	0.0236361	0.00452826	0.0750433	0.115914	0.011719	0.0162532
464	Acute sinusitis	540	Appendiceal conditions	Digestive	0.0696452	0.0167133	0.0079439	3.08578e-05	8.08695e-05	0.013184	0.0184116
464	Acute sinusitis	550	Abdominal hernia	Digestive	0.0474798	0.0075346	0.01422	2.94648e-10	1.139e-09	0.0996228	0.111706
464	Acute sinusitis	555	Inflammatory bowel disease and other gastroenteritis and colitis	Digestive	0.0727695	0.0181635	0.00801357	6.16625e-05	0.000156521	0.0122777	0.0145042
464	Acute sinusitis	557	Intestinal malabsorption (non-celiac)	Digestive	0.152591	0.0230795	0.0117357	3.80316e-11	1.53966e-10	0.00595044	0.00732839
464	Acute sinusitis	558	Noninfectious gastroenteritis	Digestive	0.109437	0.0104259	0.0204206	8.95102e-26	6.16408e-25	0.0361232	0.0365057
464	Acute sinusitis	560	Intestinal obstruction without mention of hernia	Digestive	-0.0673254	0.025309	-0.00572113	0.00781099	0.0147851	0.00727405	0.00918509
464	Acute sinusitis	562	Diverticulosis and diverticulitis	Digestive	0.0871333	0.0111793	0.016683	6.48298e-15	3.11227e-14	0.0381116	0.0537165
464	Acute sinusitis	563	Constipation	Digestive	-0.204411	0.0186179	-0.0293226	4.80833e-28	3.52795e-27	0.0210196	0.0302908
464	Acute sinusitis	564	Functional digestive disorders	Digestive	0.363487	0.0141024	0.0664057	1.69673e-146	4.46436e-145	0.034571	0.0513279
464	Acute sinusitis	565	Anal and rectal conditions	Digestive	0.0686634	0.0115296	0.0123856	2.59394e-09	9.47101e-09	0.0336714	0.0430884
464	Acute sinusitis	568	Other disorders of peritoneum	Digestive	-0.00507901	0.0184399	-0.000504193	0.782982	0.833208	0.0099536	0.0163786
464	Acute sinusitis	569	Other disorders of intestine	Digestive	0.0223013	0.0170387	0.00352369	0.190583	0.261822	0.0256217	0.0386126
464	Acute sinusitis	571	Chronic liver disease and cirrhosis	Digestive	0.0295471	0.035153	0.00275302	0.400612	0.491224	0.00875806	0.0152398
464	Acute sinusitis	573	Other disorders of liver	Digestive	-0.0238633	0.0339223	-0.00222617	0.481764	0.569333	0.00877982	0.0161166
464	Acute sinusitis	574	Cholelithiasis and cholecystitis	Digestive	0.0473956	0.0101624	0.00928749	3.10362e-06	8.98257e-06	0.039999	0.0481853
464	Acute sinusitis	575	Other biliary tract disease	Digestive	-0.0176187	0.0216368	-0.001612	0.415478	0.505398	0.00844233	0.0117422
464	Acute sinusitis	577	Diseases of pancreas	Digestive	-0.0924093	0.0267544	-0.00790456	0.000552356	0.00125731	0.00737118	0.00914014
464	Acute sinusitis	578	Gastrointestinal hemorrhage	Digestive	0.0258815	0.00984995	0.00545328	0.00859959	0.016144	0.0465635	0.056069
464	Acute sinusitis	580	Nephritis; nephrosis; renal sclerosis	Genitourinary	0.103606	0.0333852	0.0072168	0.00191345	0.00402148	0.00487577	0.00451466
464	Acute sinusitis	585	Renal failure	Genitourinary	0.0183281	0.0116557	0.00360751	0.115845	0.170368	0.0403716	0.042085
464	Acute sinusitis	586	Other disorders of the kidney and ureters	Genitourinary	-0.0634916	0.0278975	-0.00520446	0.0228528	0.0396537	0.00676498	0.00939752
464	Acute sinusitis	590	Pyelonephritis	Genitourinary	0.0515329	0.0264081	0.00358976	0.0510085	0.0820153	0.00487623	0.00765546
464	Acute sinusitis	591	Urinary tract infection	Genitourinary	0.0997306	0.0129792	0.0162181	1.5432e-14	7.29479e-14	0.0271839	0.0312545
464	Acute sinusitis	592	Cystitis and urethritis	Genitourinary	0.109043	0.0241081	0.00830531	6.09478e-06	1.7107e-05	0.00583524	0.0059929
464	Acute sinusitis	594	Urinary calculus	Genitourinary	0.0855157	0.0155077	0.0117867	3.49951e-08	1.18815e-07	0.0193727	0.0223543
464	Acute sinusitis	595	Hydronephrosis	Genitourinary	-0.168332	0.0408685	-0.0109517	3.8074e-05	9.8718e-05	0.00425088	0.00657661
464	Acute sinusitis	596	Other disorders of bladder	Genitourinary	0.0532123	0.0176721	0.00648923	0.00260316	0.00533053	0.0150998	0.014937
464	Acute sinusitis	597	Other disorders of urethra and urinary tract	Genitourinary	0.096618	0.0216425	0.00887697	8.03448e-06	2.2301e-05	0.00851387	0.00908817
464	Acute sinusitis	599	Other symptoms/disorders or the urinary system	Genitourinary	0.0649627	0.0247933	0.00932902	0.00878859	0.0164821	0.0210664	0.0230031
464	Acute sinusitis	600	Hyperplasia of prostate	Genitourinary	0.109943	0.0244101	0.011851	6.66819e-06	1.86457e-05	0.0117573	0.0108122
464	Acute sinusitis	601	Inflammatory diseases of prostate	Genitourinary	0.161265	0.0332623	0.0132423	1.24539e-06	3.74144e-06	0.00678903	0.00825791
464	Acute sinusitis	603	Other disorders of testis	Genitourinary	-0.0445777	0.0346808	-0.00362693	0.198662	0.271352	0.00666418	0.00814137
464	Acute sinusitis	604	Disorders of penis	Genitourinary	0.0458976	0.023958	0.00453241	0.0553972	0.0883633	0.00984867	0.0127824
464	Acute sinusitis	608	Other disorders of male genital organs	Genitourinary	0.139848	0.0267053	0.0120461	1.63473e-07	5.278e-07	0.00747551	0.00845424
464	Acute sinusitis	610	Benign mammary dysplasias	Genitourinary	0.0273641	0.0187491	0.00254659	0.144431	0.206233	0.00873708	0.00962459
464	Acute sinusitis	611	Abnormal findings on mammogram or breast exam	Genitourinary	0.111499	0.02754	0.00690906	5.15239e-05	0.000131817	0.00385456	0.00377444
464	Acute sinusitis	613	Other nonmalignant breast conditions	Genitourinary	0.00762457	0.0247307	0.000542848	0.757851	0.813655	0.00509499	0.0060276
464	Acute sinusitis	614	Inflammatory diseases of female pelvic organs	Genitourinary	0.0307595	0.0112308	0.00474102	0.00616529	0.0118989	0.0243494	0.0302002
464	Acute sinusitis	615	Endometriosis	Genitourinary	0.1291	0.0131415	0.0162872	8.8897e-23	5.6545e-22	0.016178	0.0206003
464	Acute sinusitis	618	Genital prolapse	Genitourinary	0.0875776	0.0123923	0.0124948	1.58186e-12	6.86687e-12	0.0207873	0.0194319
464	Acute sinusitis	619	Noninflammatory female genital disorders	Genitourinary	0.0986437	0.0112119	0.0196196	1.39122e-18	7.69538e-18	0.0412612	0.0505745
464	Acute sinusitis	622	Polyp of female genital organs	Genitourinary	-0.0274334	0.0124108	-0.00408693	0.0270737	0.0463431	0.0227098	0.0225238
464	Acute sinusitis	623	Hypertrophy of female genital organs	Genitourinary	0.128049	0.0234631	0.00858809	4.83011e-08	1.62422e-07	0.00451867	0.00539806
464	Acute sinusitis	624	Symptoms involving female genital tract	Genitourinary	0.036327	0.0271092	0.0040599	0.180238	0.249409	0.0126503	0.0123871
464	Acute sinusitis	625	Pain and other symptoms associated with female genital organs	Genitourinary	0.130697	0.0143167	0.0142193	6.91246e-20	3.98938e-19	0.0119801	0.0151128
464	Acute sinusitis	626	Disorders of menstruation and other abnormal bleeding from female genital tract	Genitourinary	0.173269	0.00718465	0.0438804	1.67439e-128	3.96052e-127	0.06888	0.0783281
464	Acute sinusitis	627	Menopausal and postmenopausal disorders	Genitourinary	0.0224513	0.0151842	0.00282391	0.139248	0.200021	0.016079	0.0132355
464	Acute sinusitis	628	Ovarian cyst	Genitourinary	-0.00891899	0.0161452	-0.0011835	0.580658	0.660746	0.0179291	0.0227532
464	Acute sinusitis	681	Superficial cellulitis and abscess	Dermatologic	-0.0787886	0.0165884	-0.0112758	2.03813e-06	6.01359e-06	0.0209192	0.0259942
464	Acute sinusitis	686	Other local infections of skin and subcutaneous tissue	Dermatologic	-0.0429698	0.0164845	-0.00566651	0.00914229	0.0170779	0.0177036	0.0247114
464	Acute sinusitis	689	Disorder of skin and subcutaneous tissue NOS	Dermatologic	0.0791413	0.0191647	0.00808394	3.63493e-05	9.44979e-05	0.0105449	0.0120146
464	Acute sinusitis	696	Psoriasis and related disorders	Dermatologic	0.0477842	0.0258778	0.0037328	0.0648152	0.101695	0.0061401	0.00940543
464	Acute sinusitis	70	Viral hepatitis	Infectious diseases	-0.0353288	0.0339316	-0.00246475	0.297794	0.38364	0.00489124	0.00620943
464	Acute sinusitis	701	Other hypertrophic and atrophic conditions of skin	Dermatologic	0.0140965	0.0174896	0.00153938	0.420249	0.509928	0.0120711	0.0135571
464	Acute sinusitis	702	Degenerative skin conditions and other dermatoses	Dermatologic	0.0661295	0.024224	0.00559785	0.00633506	0.0121999	0.00721768	0.00753219
464	Acute sinusitis	703	Diseases of nail, NOS	Dermatologic	0.0095433	0.0341249	0.000560228	0.77974	0.830695	0.00345809	0.00413869
464	Acute sinusitis	704	Diseases of hair and hair follicles	Dermatologic	0.0531194	0.0244351	0.00646336	0.0297128	0.0503248	0.015031	0.0168341
464	Acute sinusitis	706	Diseases of sebaceous glands	Dermatologic	0.00590895	0.0197711	0.00089683	0.765041	0.819158	0.0235922	0.0259874
464	Acute sinusitis	707	Chronic ulcer of skin	Dermatologic	-0.200043	0.0436387	-0.0150266	4.55996e-06	1.29763e-05	0.00567469	0.00730072
464	Acute sinusitis	709	Diffuse diseases of connective tissue	Dermatologic	0.0571505	0.0259907	0.00446381	0.027886	0.0475997	0.00613826	0.00653005
464	Acute sinusitis	714	Rheumatoid arthritis and other inflammatory polyarthropathies	Musculoskeletal	0.142562	0.0153075	0.0179222	1.24088e-20	7.36369e-20	0.0160624	0.0174723
464	Acute sinusitis	715	Other inflammatory spondylopathies	Musculoskeletal	0.151489	0.0303585	0.00973917	6.03799e-07	1.86265e-06	0.00415039	0.00589071
464	Acute sinusitis	716	Other arthropathies	Musculoskeletal	0.058046	0.00977331	0.0151111	2.86362e-09	1.04227e-08	0.0731182	0.0875479
464	Acute sinusitis	720	Spinal stenosis	Musculoskeletal	-0.0126334	0.0263779	-0.0010158	0.631982	0.706459	0.00650746	0.00907441
464	Acute sinusitis	721	Spondylosis and allied disorders	Musculoskeletal	0.0566604	0.016315	0.00700647	0.000514885	0.00117622	0.0155324	0.0214489
464	Acute sinusitis	722	Intervertebral disc disorders	Musculoskeletal	0.05363	0.0197654	0.00739168	0.00666113	0.0127839	0.0193716	0.0277533
464	Acute sinusitis	726	Peripheral enthesopathies and allied syndromes	Musculoskeletal	0.164502	0.0107575	0.0300646	8.66582e-53	1.01194e-51	0.0345987	0.041627
464	Acute sinusitis	727	Other disorders of synovium, tendon, and bursa	Musculoskeletal	0.100676	0.0134363	0.0152493	6.73935e-14	3.11722e-13	0.0234949	0.028065
464	Acute sinusitis	728	Disorders of muscle, ligament, and fascia	Musculoskeletal	0.0178985	0.0240099	0.00159781	0.455992	0.544898	0.00803375	0.00983146
464	Acute sinusitis	729	Other disorders of soft tissues	Musculoskeletal	0.0754547	0.0206069	0.0105561	0.000250626	0.000594719	0.0199708	0.0233066
464	Acute sinusitis	733	Other disorders of bone and cartilage	Musculoskeletal	0.014278	0.0193002	0.00148736	0.459431	0.548228	0.0109721	0.0152377
464	Acute sinusitis	735	Acquired foot deformities	Musculoskeletal	0.06932	0.0150265	0.00850931	3.96532e-06	1.13469e-05	0.0153027	0.0153851
464	Acute sinusitis	736	Other acquired deformities of limbs	Musculoskeletal	-0.0818097	0.0328203	-0.00519855	0.0126791	0.0231037	0.00405433	0.005543
464	Acute sinusitis	738	Other acquired musculoskeletal deformity	Musculoskeletal	-0.0302541	0.0303622	-0.00192045	0.319038	0.406365	0.00404575	0.00544198
464	Acute sinusitis	740	Osteoarthrosis	Musculoskeletal	-0.0428766	0.0116265	-0.00882225	0.000226172	0.00053911	0.0442991	0.0491233
464	Acute sinusitis	741	Symptoms and disorders of the joints	Musculoskeletal	-0.0164027	0.0207711	-0.00158327	0.429708	0.519531	0.00940547	0.0120224
464	Acute sinusitis	742	Derangement of joint, non-traumatic	Musculoskeletal	0.0223349	0.0189448	0.0022395	0.238418	0.317725	0.010157	0.014567
464	Acute sinusitis	743	Osteoporosis, osteopenia and pathological fracture	Musculoskeletal	0.0770669	0.0137127	0.0111945	1.90847e-08	6.57862e-08	0.0215646	0.0218032
464	Acute sinusitis	745	Pain in joint	Musculoskeletal	0.0941289	0.0131672	0.0138833	8.759e-13	3.84743e-12	0.022249	0.0283018
464	Acute sinusitis	760	Back pain	Symptoms	0.159658	0.010576	0.0339449	1.71579e-51	1.96149e-50	0.0474551	0.0618873
464	Acute sinusitis	761	Cervicalgia	Symptoms	0.0960012	0.0245947	0.00725132	9.48771e-05	0.000236006	0.00573826	0.00770348
464	Acute sinusitis	764	Sciatica	Symptoms	-0.0586059	0.022779	-0.00519148	0.010088	0.0187047	0.00790951	0.0108049
464	Acute sinusitis	766	Neuralgia, neuritis, and radiculitis NOS	Symptoms	0.0685787	0.0322617	0.00395491	0.033528	0.0562102	0.00333692	0.00527815
464	Acute sinusitis	771	Musculoskeletal symptoms referable to limbs	Symptoms	-0.057041	0.0277694	-0.0061335	0.0399662	0.0657582	0.0116991	0.0141568
464	Acute sinusitis	773	Pain in limb	Symptoms	0.0881013	0.01464	0.0117577	1.76745e-09	6.52025e-09	0.0181398	0.0223901
464	Acute sinusitis	785	Abdominal pain	Symptoms	0.289832	0.0116244	0.0442812	3.26854e-137	8.13704e-136	0.0239144	0.0237898
464	Acute sinusitis	79	Viral infection	Infectious diseases	0.179941	0.0108204	0.0299969	4.23652e-62	5.5616e-61	0.0286086	0.0392982
464	Acute sinusitis	8	Intestinal infection	Infectious diseases	0.0840256	0.0149427	0.0112547	1.87461e-08	6.46915e-08	0.0182748	0.0329157
464	Acute sinusitis	835	Internal derangement of knee	Injuries & poisonings	0.0865054	0.0105334	0.0178199	2.16657e-16	1.10461e-15	0.0444069	0.049547
464	Acute sinusitis	939	Atopic/contact dermatitis due to other or unspecified	Dermatologic	0.0514051	0.0268772	0.00369725	0.0558007	0.0889168	0.00520009	0.00900984
464	Acute sinusitis	994	Sepsis and SIRS	Injuries & poisonings	-0.0112117	0.0634505	-0.00074966	0.859743	0.894668	0.00449094	0.00928962
464	Acute sinusitis	Female	Female		0.748434	0.0049249		0
464	Acute sinusitis	age_at_2015	Age at Index (2015)		-0.0235065	0.000277362		0
465	Acute upper respiratory infections of multiple or unspecified sites	(Intercept)			-1.35648	0.00739946		0
465	Acute upper respiratory infections of multiple or unspecified sites	112	Candidiasis	Infectious diseases	0.0528232	0.0139315	0.0037834	0.000149655	0.000364473	0.00515658	0.00787492
465	Acute upper respiratory infections of multiple or unspecified sites	153	Colorectal cancer	Neoplasms	-0.109833	0.0153611	-0.00836568	8.67448e-13	3.81121e-12	0.00583554	0.00553963
465	Acute upper respiratory infections of multiple or unspecified sites	172	Skin cancer	Neoplasms	-0.0184666	0.00756232	-0.0025511	0.0146091	0.0262583	0.0194632	0.0207339
465	Acute upper respiratory infections of multiple or unspecified sites	174	Breast cancer	Neoplasms	-0.0382046	0.0073822	-0.00553193	2.27634e-07	7.28595e-07	0.0214254	0.0203885
465	Acute upper respiratory infections of multiple or unspecified sites	180	Cervical cancer and dysplasia	Neoplasms	0.00134765	0.00754645	0.000160996	0.858267	0.893531	0.0144815	0.0183308
465	Acute upper respiratory infections of multiple or unspecified sites	184	Cancer of other female genital organs	Neoplasms	-0.063543	0.0178777	-0.00356565	0.000378974	0.000879643	0.00315875	0.00324621
465	Acute upper respiratory infections of multiple or unspecified sites	185	Cancer of prostate	Neoplasms	0.170929	0.0142443	0.0136875	3.56322e-33	2.94499e-32	0.00645399	0.00623783
465	Acute upper respiratory infections of multiple or unspecified sites	189	Cancer of urinary organs (incl. kidney and bladder)	Neoplasms	0.0268861	0.016284	0.00189337	0.098724	0.148066	0.00498408	0.00463368
465	Acute upper respiratory infections of multiple or unspecified sites	195	Cancer, suspected or other	Neoplasms	0.0209125	0.0198081	0.00116728	0.291081	0.376328	0.00312535	0.00394807
465	Acute upper respiratory infections of multiple or unspecified sites	198	Secondary malignant neoplasm	Neoplasms	0.0577193	0.0127527	0.00569384	6.00963e-06	1.68885e-05	0.00982783	0.0109719
465	Acute upper respiratory infections of multiple or unspecified sites	199	Neoplasm of uncertain behavior	Neoplasms	0.0356877	0.0194242	0.00196154	0.0661685	0.10352	0.00303022	0.00320566
465	Acute upper respiratory infections of multiple or unspecified sites	200	Myeloproliferative disease	Neoplasms	0.170322	0.0194076	0.0092579	1.69334e-18	9.33584e-18	0.00296327	0.00313685
465	Acute upper respiratory infections of multiple or unspecified sites	202	Cancer of other lymphoid, histiocytic tissue	Neoplasms	0.366404	0.0175144	0.0204503	3.50781e-97	6.5939e-96	0.00312489	0.00311064
465	Acute upper respiratory infections of multiple or unspecified sites	208	Benign neoplasm of colon	Neoplasms	0.0541874	0.0077673	0.00937311	3.02949e-12	1.29654e-11	0.0308739	0.0447943
465	Acute upper respiratory infections of multiple or unspecified sites	211	Benign neoplasm of other parts of digestive system	Neoplasms	0.0123782	0.0144531	0.00103609	0.391753	0.482248	0.0070559	0.00978915
465	Acute upper respiratory infections of multiple or unspecified sites	214	Lipoma	Neoplasms	0.0614014	0.00760148	0.00792162	6.60774e-16	3.29621e-15	0.0169312	0.0179733
465	Acute upper respiratory infections of multiple or unspecified sites	216	Benign neoplasm of skin	Neoplasms	0.0491508	0.00693148	0.00720035	1.33192e-12	5.79683e-12	0.0219423	0.0249023
465	Acute upper respiratory infections of multiple or unspecified sites	218	Benign neoplasm of uterus	Neoplasms	-0.052729	0.00590437	-0.0085784	4.24066e-19	2.38926e-18	0.0272078	0.0294133
465	Acute upper respiratory infections of multiple or unspecified sites	220	Benign neoplasm of ovary	Neoplasms	-0.0419986	0.0145742	-0.00263934	0.00395519	0.00788099	0.00396502	0.00495328
465	Acute upper respiratory infections of multiple or unspecified sites	228	Hemangioma and lymphangioma, any site	Neoplasms	0.0323238	0.0166864	0.00186171	0.0527289	0.0845096	0.00332834	0.00413445
465	Acute upper respiratory infections of multiple or unspecified sites	229	Benign neoplasm of unspecified sites	Neoplasms	0.0314853	0.0118097	0.00268034	0.0076746	0.0145493	0.0073004	0.00786467
465	Acute upper respiratory infections of multiple or unspecified sites	240	Simple and unspecified goiter	Endocrine/metabolic	0.0600647	0.0143729	0.00376194	2.92766e-05	7.68672e-05	0.00393821	0.00424981
465	Acute upper respiratory infections of multiple or unspecified sites	242	Thyrotoxicosis with or without goiter	Endocrine/metabolic	-0.0443742	0.0141677	-0.00296017	0.00173574	0.00367976	0.00447011	0.00581721
465	Acute upper respiratory infections of multiple or unspecified sites	244	Hypothyroidism	Endocrine/metabolic	0.12344	0.00371242	0.031375	2.00736e-242	7.91687e-241	0.0694234	0.0697332
465	Acute upper respiratory infections of multiple or unspecified sites	250	Diabetes mellitus	Endocrine/metabolic	0.0777674	0.00436103	0.0221574	3.96539e-71	5.83051e-70	0.0891213	0.0915936
465	Acute upper respiratory infections of multiple or unspecified sites	261	Vitamin deficiency	Endocrine/metabolic	0.0319142	0.0181714	0.00175377	0.0790391	0.121488	0.00302899	0.00852832
465	Acute upper respiratory infections of multiple or unspecified sites	272	Disorders of lipoid metabolism	Endocrine/metabolic	0.101451	0.00363705	0.0306828	3.16954e-171	9.62675e-170	0.101841	0.0906016
465	Acute upper respiratory infections of multiple or unspecified sites	274	Gout and other crystal arthropathies	Endocrine/metabolic	0.0860699	0.012472	0.00729968	5.16159e-12	2.18526e-11	0.00724541	0.0103723
465	Acute upper respiratory infections of multiple or unspecified sites	275	Disorders of mineral metabolism	Endocrine/metabolic	0.0418057	0.0178466	0.00252932	0.0191545	0.0337109	0.00367395	0.00648686
465	Acute upper respiratory infections of multiple or unspecified sites	276	Disorders of fluid, electrolyte, and acid-base balance	Endocrine/metabolic	-0.0584679	0.00980464	-0.00713172	2.47204e-09	9.03126e-09	0.0151065	0.0231264
465	Acute upper respiratory infections of multiple or unspecified sites	278	Overweight, obesity and other hyperalimentation	Endocrine/metabolic	0.123663	0.0030095	0.0398521	0	0	0.117709	0.179329
465	Acute upper respiratory infections of multiple or unspecified sites	280	Iron deficiency anemias	Hematopoietic	-0.0291696	0.00762891	-0.00381666	0.000131541	0.000322394	0.0174237	0.0253132
465	Acute upper respiratory infections of multiple or unspecified sites	285	Other anemias	Hematopoietic	-0.030963	0.00660895	-0.00483946	2.79952e-06	8.14193e-06	0.025057	0.0306574
465	Acute upper respiratory infections of multiple or unspecified sites	287	Purpura and other hemorrhagic conditions	Hematopoietic	0.081114	0.018548	0.0045613	1.22442e-05	3.34339e-05	0.00317223	0.00451217
465	Acute upper respiratory infections of multiple or unspecified sites	288	Diseases of white blood cells	Hematopoietic	0.216225	0.0116717	0.0188382	1.28366e-76	2.02421e-75	0.00764892	0.00939972
465	Acute upper respiratory infections of multiple or unspecified sites	289	Other diseases of blood and blood-forming organs	Hematopoietic	0.0342545	0.0178185	0.00207306	0.0545538	0.087125	0.00367609	0.00477789
465	Acute upper respiratory infections of multiple or unspecified sites	290	Delirium dementia and amnestic and other cognitive disorders	Mental disorders	0.0934201	0.0173168	0.0067081	6.86115e-08	2.28093e-07	0.00518293	0.00786072
465	Acute upper respiratory infections of multiple or unspecified sites	295	Schizophrenia and other psychotic disorders	Mental disorders	0.0705963	0.00963563	0.00766403	2.36096e-13	1.06566e-12	0.0119278	0.0134709
465	Acute upper respiratory infections of multiple or unspecified sites	296	Mood disorders	Mental disorders	0.0732115	0.00542973	0.0128957	1.95687e-41	1.89014e-40	0.032054	0.0337443
465	Acute upper respiratory infections of multiple or unspecified sites	300	Anxiety disorders	Mental disorders	0.257163	0.00294477	0.0827142	0	0	0.117185	0.161347
465	Acute upper respiratory infections of multiple or unspecified sites	301	Personality disorders	Mental disorders	-0.148793	0.0174485	-0.00866772	1.49512e-17	7.96061e-17	0.00340509	0.0051499
465	Acute upper respiratory infections of multiple or unspecified sites	315	Develomental delays and disorders	Mental disorders	0.558919	0.0123817	0.0427234	0	0	0.00587752	0.00689489
465	Acute upper respiratory infections of multiple or unspecified sites	316	Substance addiction and disorders	Mental disorders	-0.127353	0.0152106	-0.0233167	5.63437e-17	2.94238e-16	0.0347271	0.0460367
465	Acute upper respiratory infections of multiple or unspecified sites	317	Alcohol-related disorders	Mental disorders	0.0508235	0.0158666	0.0089038	0.00135917	0.00292946	0.0316964	0.03995
465	Acute upper respiratory infections of multiple or unspecified sites	318	Tobacco use disorder	Mental disorders	0.0449114	0.00390299	0.0121109	1.21764e-30	9.57187e-30	0.0789508	0.132704
465	Acute upper respiratory infections of multiple or unspecified sites	327	Sleep disorders	Neurological	0.0834531	0.00899936	0.00929264	1.8059e-20	1.0679e-19	0.0125569	0.0183506
465	Acute upper respiratory infections of multiple or unspecified sites	334	Degenerative disease of the spinal cord	Neurological	0.0071658	0.0162467	0.00046177	0.659167	0.73106	0.00417	0.00516147
465	Acute upper respiratory infections of multiple or unspecified sites	335	Multiple sclerosis	Neurological	0.0300447	0.016141	0.00189225	0.0626885	0.0986431	0.00398248	0.00423546
465	Acute upper respiratory infections of multiple or unspecified sites	340	Migraine	Neurological	0.160519	0.00925829	0.0151717	2.43676e-67	3.44067e-66	0.00901467	0.0160876
465	Acute upper respiratory infections of multiple or unspecified sites	342	Hemiplegia	Neurological	-0.0885349	0.017734	-0.00569136	5.96349e-07	1.84121e-06	0.00414962	0.00476208
465	Acute upper respiratory infections of multiple or unspecified sites	345	Epilepsy, recurrent seizures, convulsions	Neurological	0.0979457	0.00643949	0.015191	3.02802e-52	3.50715e-51	0.024663	0.0256923
465	Acute upper respiratory infections of multiple or unspecified sites	351	Other peripheral nerve disorders	Neurological	0.0986621	0.0054469	0.0170969	2.49707e-73	3.78283e-72	0.0309888	0.0320847
465	Acute upper respiratory infections of multiple or unspecified sites	352	Disorders of other cranial nerves	Neurological	0.0647749	0.016219	0.00384692	6.50333e-05	0.000164761	0.00353959	0.00452359
465	Acute upper respiratory infections of multiple or unspecified sites	353	Nerve root and plexus disorders	Neurological	0.0127586	0.0120328	0.00141246	0.289	0.374161	0.0124099	0.0187855
465	Acute upper respiratory infections of multiple or unspecified sites	357	Inflammatory and toxic neuropathy	Neurological	0.0394568	0.0134692	0.00316334	0.00339608	0.00683986	0.00646947	0.00846507
465	Acute upper respiratory infections of multiple or unspecified sites	361	Retinal detachments and defects	Sense organs	-0.102916	0.0159933	-0.00718552	1.23519e-10	4.88084e-10	0.00489875	0.00546262
465	Acute upper respiratory infections of multiple or unspecified sites	362	Other retinal disorders	Sense organs	0.066104	0.00665862	0.0118921	3.1583e-23	2.03055e-22	0.0334853	0.0364415
465	Acute upper respiratory infections of multiple or unspecified sites	365	Glaucoma	Sense organs	-0.0179861	0.0144282	-0.00133204	0.212547	0.287599	0.00551521	0.00657295
465	Acute upper respiratory infections of multiple or unspecified sites	366	Cataract	Sense organs	-0.00384414	0.00771148	-0.000576417	0.618135	0.694674	0.0230137	0.0228809
465	Acute upper respiratory infections of multiple or unspecified sites	367	Disorders of refraction and accommodation; blindness and low vision	Sense organs	-0.0109828	0.0162966	-0.000718274	0.500355	0.587586	0.00429562	0.00648028
465	Acute upper respiratory infections of multiple or unspecified sites	368	Visual disturbances	Sense organs	0.0534411	0.0106705	0.00483545	5.49047e-07	1.7017e-06	0.00825512	0.0122572
465	Acute upper respiratory infections of multiple or unspecified sites	371	Inflammation of the eye	Sense organs	0.0672494	0.0124716	0.0053098	6.96019e-08	2.31221e-07	0.00627353	0.00693398
465	Acute upper respiratory infections of multiple or unspecified sites	374	Other disorders of eyelids	Sense organs	0.115278	0.0100481	0.0111147	1.8116e-30	1.41868e-29	0.00938433	0.00906884
465	Acute upper respiratory infections of multiple or unspecified sites	375	Disorders of lacrimal system	Sense organs	0.0785057	0.0176894	0.00422719	9.07997e-06	2.50937e-05	0.00290781	0.00298269
465	Acute upper respiratory infections of multiple or unspecified sites	378	Strabismus and other disorders of binocular eye movements	Sense organs	0.0509168	0.0167406	0.00299494	0.00235391	0.00485453	0.00347188	0.00443428
465	Acute upper respiratory infections of multiple or unspecified sites	379	Other disorders of eye	Sense organs	-0.0105504	0.0151886	-0.000769778	0.487289	0.574504	0.00535206	0.006917
465	Acute upper respiratory infections of multiple or unspecified sites	38	Septicemia	Infectious diseases	-0.0871481	0.0229254	-0.00721458	0.000143892	0.00035117	0.00690102	0.0125326
465	Acute upper respiratory infections of multiple or unspecified sites	380	Disorders of external ear	Sense organs	0.0974263	0.0153903	0.00609521	2.44572e-10	9.48992e-10	0.00392948	0.0251946
465	Acute upper respiratory infections of multiple or unspecified sites	381	Otitis media and Eustachian tube disorders	Sense organs	0.121688	0.0129596	0.00930309	6.01147e-21	3.60785e-20	0.0058792	0.0136964
465	Acute upper respiratory infections of multiple or unspecified sites	384	Other disorders of tympanic membrane	Sense organs	0.152764	0.0164125	0.0089817	1.30495e-20	7.73889e-20	0.00346882	0.00390518
465	Acute upper respiratory infections of multiple or unspecified sites	386	Vertiginous syndromes and other disorders of vestibular system	Sense organs	0.142969	0.0161192	0.00818397	7.34966e-19	4.10467e-18	0.00328759	0.00434454
465	Acute upper respiratory infections of multiple or unspecified sites	389	Hearing loss	Sense organs	0.0317278	0.0115929	0.00274221	0.00620325	0.011961	0.00752667	0.0111352
465	Acute upper respiratory infections of multiple or unspecified sites	394	Rheumatic disease of the heart valves	Circulatory system	-0.0341927	0.0204442	-0.00315252	0.0944281	0.142432	0.00857407	0.0113703
465	Acute upper respiratory infections of multiple or unspecified sites	395	Heart valve disorders	Circulatory system	0.0887175	0.0201609	0.0082298	1.0802e-05	2.96462e-05	0.00868055	0.011002
465	Acute upper respiratory infections of multiple or unspecified sites	401	Hypertension	Circulatory system	0.0845282	0.00250114	0.0379034	2.26543e-250	9.2096e-249	0.278805	0.254308
465	Acute upper respiratory infections of multiple or unspecified sites	41	Bacterial infection NOS	Infectious diseases	-0.0372667	0.00631282	-0.00645961	3.56206e-09	1.28837e-08	0.0310063	0.0349785
465	Acute upper respiratory infections of multiple or unspecified sites	411	Ischemic Heart Disease	Circulatory system	0.067052	0.00482314	0.0164121	6.14828e-44	6.20429e-43	0.0640079	0.0566242
465	Acute upper respiratory infections of multiple or unspecified sites	414	Other forms of chronic heart disease	Circulatory system	0.0409911	0.0161927	0.00292869	0.0113589	0.0208608	0.00513099	0.00848118
465	Acute upper respiratory infections of multiple or unspecified sites	415	Pulmonary heart disease	Circulatory system	-0.0104483	0.0124764	-0.000907263	0.402343	0.49277	0.00759776	0.0085964
465	Acute upper respiratory infections of multiple or unspecified sites	416	Cardiomegaly	Circulatory system	0.010752	0.015641	0.000781363	0.491816	0.579008	0.00530931	0.00748753
465	Acute upper respiratory infections of multiple or unspecified sites	420	Carditis	Circulatory system	0.0235908	0.0159532	0.00157753	0.139207	0.199992	0.00449186	0.00587402
465	Acute upper respiratory infections of multiple or unspecified sites	425	Cardiomyopathy	Circulatory system	0.0119174	0.020722	0.000651884	0.565218	0.647438	0.00300111	0.00361427
465	Acute upper respiratory infections of multiple or unspecified sites	426	Cardiac conduction disorders	Circulatory system	0.0581784	0.0114714	0.0054389	3.94441e-07	1.24081e-06	0.0088175	0.0113675
465	Acute upper respiratory infections of multiple or unspecified sites	427	Cardiac dysrhythmias	Circulatory system	0.0998334	0.00577742	0.0187255	6.66402e-67	9.35948e-66	0.036515	0.0382709
465	Acute upper respiratory infections of multiple or unspecified sites	428	Congestive heart failure; nonhypertensive	Circulatory system	0.0681199	0.0113883	0.00767962	2.20991e-09	8.10401e-09	0.0128754	0.0149193
465	Acute upper respiratory infections of multiple or unspecified sites	430	Intracranial hemorrhage	Circulatory system	-0.119431	0.017607	-0.00762523	1.17577e-11	4.88943e-11	0.00409309	0.00425786
465	Acute upper respiratory infections of multiple or unspecified sites	433	Cerebrovascular disease	Circulatory system	0.0406877	0.00723752	0.00634669	1.89009e-08	6.52137e-08	0.0249543	0.0253873
465	Acute upper respiratory infections of multiple or unspecified sites	442	Other aneurysm	Circulatory system	0.0374552	0.0191895	0.00221506	0.050955	0.0819492	0.00350972	0.00447952
465	Acute upper respiratory infections of multiple or unspecified sites	443	Peripheral vascular disease	Circulatory system	0.0482258	0.010022	0.00559716	1.49426e-06	4.45652e-06	0.0136568	0.0161541
465	Acute upper respiratory infections of multiple or unspecified sites	447	Other disorders of arteries and arterioles	Circulatory system	0.00529056	0.0207602	0.000303586	0.798845	0.846194	0.00330367	0.00325046
465	Acute upper respiratory infections of multiple or unspecified sites	451	Phlebitis and thrombophlebitis	Circulatory system	-0.00370562	0.0111663	-0.000350988	0.739998	0.798951	0.00905342	0.0102114
465	Acute upper respiratory infections of multiple or unspecified sites	454	Varicose veins	Circulatory system	0.101309	0.00593682	0.016185	2.72901e-65	3.75863e-64	0.02621	0.0263182
465	Acute upper respiratory infections of multiple or unspecified sites	455	Hemorrhoids	Circulatory system	0.0983215	0.00482304	0.0204559	2.23536e-92	4.01821e-91	0.0453413	0.0418993
465	Acute upper respiratory infections of multiple or unspecified sites	458	Hypotension	Circulatory system	0.0102293	0.0118981	0.000924148	0.389931	0.480421	0.00822969	0.0124287
465	Acute upper respiratory infections of multiple or unspecified sites	470	Septal Deviations/Turbinate Hypertrophy	Respiratory	0.164524	0.00780303	0.0207418	1.10116e-98	2.09765e-97	0.016155	0.018952
465	Acute upper respiratory infections of multiple or unspecified sites	471	Nasal polyps	Respiratory	0.0364127	0.0118618	0.00307244	0.00214248	0.00445226	0.00717111	0.00733103
465	Acute upper respiratory infections of multiple or unspecified sites	473	Diseases of the larynx and vocal cords	Respiratory	0.211982	0.0144077	0.0142388	5.31054e-49	5.86092e-48	0.0045323	0.00510071
465	Acute upper respiratory infections of multiple or unspecified sites	474	Acute and chronic tonsillitis	Respiratory	0.224149	0.00841674	0.0234998	2.94708e-156	8.17274e-155	0.011115	0.0246224
465	Acute upper respiratory infections of multiple or unspecified sites	475	Chronic sinusitis	Respiratory	0.163339	0.0117318	0.0130654	4.60855e-44	4.66071e-43	0.00643975	0.018853
465	Acute upper respiratory infections of multiple or unspecified sites	476	Allergic rhinitis	Respiratory	0.0592223	0.0172975	0.00311093	0.000617634	0.00139748	0.00276703	0.00689167
465	Acute upper respiratory infections of multiple or unspecified sites	479	Other upper respiratory disease	Respiratory	0.0932036	0.00985449	0.00933238	3.13944e-21	1.90083e-20	0.0101284	0.0122029
465	Acute upper respiratory infections of multiple or unspecified sites	480	Pneumonia	Respiratory	0.126716	0.00745867	0.0190744	9.88475e-65	1.34936e-63	0.0231969	0.031733
465	Acute upper respiratory infections of multiple or unspecified sites	495	Asthma	Respiratory	0.291452	0.00246336	0.111398	0	0	0.177648	0.19932
465	Acute upper respiratory infections of multiple or unspecified sites	496	Chronic airway obstruction	Respiratory	0.103739	0.00536534	0.0213673	2.72422e-83	4.51927e-82	0.0443953	0.0471103
465	Acute upper respiratory infections of multiple or unspecified sites	506	Empyema and pneumothorax	Respiratory	0.016774	0.0197183	0.000937993	0.394948	0.485419	0.00313684	0.00404148
465	Acute upper respiratory infections of multiple or unspecified sites	507	Pleurisy; pleural effusion	Respiratory	-0.0332621	0.0120253	-0.00330525	0.0056747	0.0110304	0.00997383	0.0127477
465	Acute upper respiratory infections of multiple or unspecified sites	508	Pulmonary collapse; interstitial and compensatory emphysema	Respiratory	0.00280956	0.0269869	0.000179136	0.917083	0.938628	0.00408191	0.00742356
465	Acute upper respiratory infections of multiple or unspecified sites	509	Respiratory failure, insufficiency, arrest	Respiratory	-0.110194	0.018163	-0.00778776	1.30369e-09	4.85491e-09	0.00501993	0.00746352
465	Acute upper respiratory infections of multiple or unspecified sites	512	Other symptoms of respiratory system	Respiratory	-0.0272193	0.0210339	-0.00221863	0.195642	0.267801	0.00668854	0.0117688
465	Acute upper respiratory infections of multiple or unspecified sites	519	Other diseases of respiratory system, not elsewhere classified	Respiratory	0.173678	0.00707127	0.0247838	3.3001e-133	8.08502e-132	0.0207957	0.066799
465	Acute upper respiratory infections of multiple or unspecified sites	520	Disorders of tooth development	Digestive	0.0107292	0.0080383	0.00125113	0.181954	0.25137	0.0137879	0.0224023
465	Acute upper respiratory infections of multiple or unspecified sites	521	Diseases of hard tissues of teeth	Digestive	0.0445821	0.00719825	0.00614287	5.8857e-10	2.2387e-09	0.0193603	0.0282529
465	Acute upper respiratory infections of multiple or unspecified sites	522	Diseases of pulp and periapical tissues	Digestive	0.0227102	0.0105574	0.00214338	0.0314676	0.0530444	0.00898832	0.0113106
465	Acute upper respiratory infections of multiple or unspecified sites	523	Gingival and periodontal diseases	Digestive	0.0434062	0.0107817	0.00391962	5.67586e-05	0.000144569	0.00822188	0.0127762
465	Acute upper respiratory infections of multiple or unspecified sites	525	Other diseases of the teeth and supporting structures	Digestive	0.0602833	0.00937337	0.00625969	1.26488e-10	4.99071e-10	0.0109011	0.0146457
465	Acute upper respiratory infections of multiple or unspecified sites	528	Diseases of the oral soft tissues, excluding lesions specific for gingiva and tongue	Digestive	0.0551433	0.010227	0.00527866	6.97001e-08	2.31503e-07	0.00924906	0.0115255
465	Acute upper respiratory infections of multiple or unspecified sites	530	Diseases of esophagus	Digestive	0.101129	0.00422137	0.0259511	7.89812e-127	1.85395e-125	0.0708735	0.0917209
465	Acute upper respiratory infections of multiple or unspecified sites	531	Peptic ulcer (excl. esophageal)	Digestive	-0.00344036	0.00851884	-0.000425027	0.686321	0.753182	0.0155028	0.0164152
465	Acute upper respiratory infections of multiple or unspecified sites	535	Gastritis and duodenitis	Digestive	0.1214	0.00459461	0.0285829	7.59162e-154	2.07725e-152	0.0589033	0.0697312
465	Acute upper respiratory infections of multiple or unspecified sites	537	Other disorders of stomach and duodenum	Digestive	0.00809444	0.0117405	0.00087111	0.490544	0.577826	0.011719	0.0162532
465	Acute upper respiratory infections of multiple or unspecified sites	540	Appendiceal conditions	Digestive	0.0569917	0.00834411	0.00650061	8.48121e-12	3.55488e-11	0.013184	0.0184116
465	Acute upper respiratory infections of multiple or unspecified sites	550	Abdominal hernia	Digestive	0.0520821	0.00363475	0.0155984	1.44255e-46	1.52387e-45	0.0996228	0.111706
465	Acute upper respiratory infections of multiple or unspecified sites	555	Inflammatory bowel disease and other gastroenteritis and colitis	Digestive	0.0189217	0.0090733	0.00208371	0.03703	0.0614576	0.0122777	0.0145042
465	Acute upper respiratory infections of multiple or unspecified sites	557	Intestinal malabsorption (non-celiac)	Digestive	0.0762034	0.0120658	0.00586075	2.68985e-10	1.04153e-09	0.00595044	0.00732839
465	Acute upper respiratory infections of multiple or unspecified sites	558	Noninfectious gastroenteritis	Digestive	0.102616	0.00522908	0.0191478	9.61475e-86	1.6361e-84	0.0361232	0.0365057
465	Acute upper respiratory infections of multiple or unspecified sites	560	Intestinal obstruction without mention of hernia	Digestive	-0.0463151	0.0122511	-0.00393573	0.000156523	0.000380297	0.00727405	0.00918509
465	Acute upper respiratory infections of multiple or unspecified sites	562	Diverticulosis and diverticulitis	Digestive	0.0544466	0.00545005	0.0104247	1.68395e-23	1.09024e-22	0.0381116	0.0537165
465	Acute upper respiratory infections of multiple or unspecified sites	563	Constipation	Digestive	-0.0246101	0.00984244	-0.00353031	0.012405	0.0226354	0.0210196	0.0302908
465	Acute upper respiratory infections of multiple or unspecified sites	564	Functional digestive disorders	Digestive	0.158549	0.00764857	0.0289654	1.8867e-95	3.48635e-94	0.034571	0.0513279
465	Acute upper respiratory infections of multiple or unspecified sites	565	Anal and rectal conditions	Digestive	0.0530383	0.0056633	0.00956714	7.58716e-21	4.53733e-20	0.0336714	0.0430884
465	Acute upper respiratory infections of multiple or unspecified sites	568	Other disorders of peritoneum	Digestive	-0.00927428	0.00950163	-0.000920658	0.329028	0.41728	0.0099536	0.0163786
465	Acute upper respiratory infections of multiple or unspecified sites	569	Other disorders of intestine	Digestive	-0.0167772	0.00835399	-0.00265087	0.0446126	0.0727482	0.0256217	0.0386126
465	Acute upper respiratory infections of multiple or unspecified sites	571	Chronic liver disease and cirrhosis	Digestive	0.0149205	0.016494	0.0013902	0.365678	0.45573	0.00875806	0.0152398
465	Acute upper respiratory infections of multiple or unspecified sites	573	Other disorders of liver	Digestive	-0.0231315	0.0160493	-0.0021579	0.149506	0.212523	0.00877982	0.0161166
465	Acute upper respiratory infections of multiple or unspecified sites	574	Cholelithiasis and cholecystitis	Digestive	0.0625257	0.00511233	0.0122523	2.13943e-34	1.82113e-33	0.039999	0.0481853
465	Acute upper respiratory infections of multiple or unspecified sites	575	Other biliary tract disease	Digestive	-0.0152017	0.0108612	-0.00139085	0.161623	0.227393	0.00844233	0.0117422
465	Acute upper respiratory infections of multiple or unspecified sites	577	Diseases of pancreas	Digestive	-0.0490883	0.0125001	-0.00419894	8.59946e-05	0.000215097	0.00737118	0.00914014
465	Acute upper respiratory infections of multiple or unspecified sites	578	Gastrointestinal hemorrhage	Digestive	0.0916309	0.00479326	0.0193068	1.83582e-81	3.00505e-80	0.0465635	0.056069
465	Acute upper respiratory infections of multiple or unspecified sites	580	Nephritis; nephrosis; renal sclerosis	Genitourinary	0.101592	0.0152735	0.00707649	2.90167e-11	1.18117e-10	0.00487577	0.00451466
465	Acute upper respiratory infections of multiple or unspecified sites	585	Renal failure	Genitourinary	0.0938624	0.00536149	0.0184749	1.27232e-68	1.81871e-67	0.0403716	0.042085
465	Acute upper respiratory infections of multiple or unspecified sites	586	Other disorders of the kidney and ureters	Genitourinary	0.0182353	0.013076	0.00149476	0.163148	0.229225	0.00676498	0.00939752
465	Acute upper respiratory infections of multiple or unspecified sites	590	Pyelonephritis	Genitourinary	0.0418394	0.0133446	0.00291451	0.00171673	0.00364282	0.00487623	0.00765546
465	Acute upper respiratory infections of multiple or unspecified sites	591	Urinary tract infection	Genitourinary	0.12749	0.00635338	0.0207322	1.45051e-89	2.55768e-88	0.0271839	0.0312545
465	Acute upper respiratory infections of multiple or unspecified sites	592	Cystitis and urethritis	Genitourinary	0.0567497	0.0126482	0.00432237	7.23044e-06	2.01418e-05	0.00583524	0.0059929
465	Acute upper respiratory infections of multiple or unspecified sites	594	Urinary calculus	Genitourinary	0.0803015	0.00739583	0.011068	1.83376e-27	1.32444e-26	0.0193727	0.0223543
465	Acute upper respiratory infections of multiple or unspecified sites	595	Hydronephrosis	Genitourinary	-0.0414055	0.0195844	-0.00269385	0.0344975	0.057658	0.00425088	0.00657661
465	Acute upper respiratory infections of multiple or unspecified sites	596	Other disorders of bladder	Genitourinary	0.0589031	0.00863535	0.00718322	9.03073e-12	3.77922e-11	0.0150998	0.014937
465	Acute upper respiratory infections of multiple or unspecified sites	597	Other disorders of urethra and urinary tract	Genitourinary	0.0349908	0.0109141	0.00321485	0.00134589	0.00290353	0.00851387	0.00908817
465	Acute upper respiratory infections of multiple or unspecified sites	599	Other symptoms/disorders or the urinary system	Genitourinary	0.038318	0.0124829	0.00550269	0.00214312	0.00445307	0.0210664	0.0230031
465	Acute upper respiratory infections of multiple or unspecified sites	600	Hyperplasia of prostate	Genitourinary	0.113982	0.0105413	0.0122863	2.99159e-27	2.14812e-26	0.0117573	0.0108122
465	Acute upper respiratory infections of multiple or unspecified sites	601	Inflammatory diseases of prostate	Genitourinary	0.0783131	0.0150116	0.00643072	1.82011e-07	5.85609e-07	0.00678903	0.00825791
465	Acute upper respiratory infections of multiple or unspecified sites	603	Other disorders of testis	Genitourinary	0.0275953	0.0153931	0.00224521	0.0730203	0.113035	0.00666418	0.00814137
465	Acute upper respiratory infections of multiple or unspecified sites	604	Disorders of penis	Genitourinary	0.0706833	0.0107274	0.00698001	4.42734e-11	1.78688e-10	0.00984867	0.0127824
465	Acute upper respiratory infections of multiple or unspecified sites	608	Other disorders of male genital organs	Genitourinary	0.0974116	0.0123246	0.00839077	2.70399e-15	1.31828e-14	0.00747551	0.00845424
465	Acute upper respiratory infections of multiple or unspecified sites	610	Benign mammary dysplasias	Genitourinary	0.00798782	0.00982811	0.000743372	0.41636	0.506272	0.00873708	0.00962459
465	Acute upper respiratory infections of multiple or unspecified sites	611	Abnormal findings on mammogram or breast exam	Genitourinary	-0.00512525	0.0149396	-0.000317588	0.731549	0.792101	0.00385456	0.00377444
465	Acute upper respiratory infections of multiple or unspecified sites	613	Other nonmalignant breast conditions	Genitourinary	0.0405071	0.0128375	0.00288399	0.00160294	0.00341467	0.00509499	0.0060276
465	Acute upper respiratory infections of multiple or unspecified sites	614	Inflammatory diseases of female pelvic organs	Genitourinary	0.0575206	0.00598418	0.00886574	7.10793e-22	4.3957e-21	0.0243494	0.0302002
465	Acute upper respiratory infections of multiple or unspecified sites	615	Endometriosis	Genitourinary	0.081767	0.00718368	0.0103157	5.12149e-30	3.94882e-29	0.016178	0.0206003
465	Acute upper respiratory infections of multiple or unspecified sites	618	Genital prolapse	Genitourinary	0.0269723	0.0065737	0.00384818	4.07718e-05	0.000105363	0.0207873	0.0194319
465	Acute upper respiratory infections of multiple or unspecified sites	619	Noninflammatory female genital disorders	Genitourinary	0.0453374	0.00605065	0.00901733	6.73254e-14	3.11485e-13	0.0412612	0.0505745
465	Acute upper respiratory infections of multiple or unspecified sites	622	Polyp of female genital organs	Genitourinary	-0.0345589	0.00644112	-0.00514846	8.0792e-08	2.67002e-07	0.0227098	0.0225238
465	Acute upper respiratory infections of multiple or unspecified sites	623	Hypertrophy of female genital organs	Genitourinary	0.00720498	0.0130355	0.000483231	0.580455	0.66059	0.00451867	0.00539806
465	Acute upper respiratory infections of multiple or unspecified sites	624	Symptoms involving female genital tract	Genitourinary	0.0378095	0.0138683	0.00422558	0.00640426	0.0123229	0.0126503	0.0123871
465	Acute upper respiratory infections of multiple or unspecified sites	625	Pain and other symptoms associated with female genital organs	Genitourinary	0.108189	0.00785923	0.0117706	4.08868e-43	4.0814e-42	0.0119801	0.0151128
465	Acute upper respiratory infections of multiple or unspecified sites	626	Disorders of menstruation and other abnormal bleeding from female genital tract	Genitourinary	0.164656	0.00382529	0.0416992	0	0	0.06888	0.0783281
465	Acute upper respiratory infections of multiple or unspecified sites	627	Menopausal and postmenopausal disorders	Genitourinary	0.0203277	0.00770998	0.00255681	0.00837553	0.0157649	0.016079	0.0132355
465	Acute upper respiratory infections of multiple or unspecified sites	628	Ovarian cyst	Genitourinary	0.0160031	0.00872205	0.00212352	0.0665367	0.104026	0.0179291	0.0227532
465	Acute upper respiratory infections of multiple or unspecified sites	681	Superficial cellulitis and abscess	Dermatologic	0.0406904	0.00750816	0.00582336	5.97696e-08	1.99307e-07	0.0209192	0.0259942
465	Acute upper respiratory infections of multiple or unspecified sites	686	Other local infections of skin and subcutaneous tissue	Dermatologic	0.00758324	0.00779379	0.00100002	0.330561	0.418851	0.0177036	0.0247114
465	Acute upper respiratory infections of multiple or unspecified sites	689	Disorder of skin and subcutaneous tissue NOS	Dermatologic	0.049883	0.00957564	0.00509534	1.89482e-07	6.08798e-07	0.0105449	0.0120146
465	Acute upper respiratory infections of multiple or unspecified sites	696	Psoriasis and related disorders	Dermatologic	0.101437	0.012437	0.00792401	3.46135e-16	1.74597e-15	0.0061401	0.00940543
465	Acute upper respiratory infections of multiple or unspecified sites	70	Viral hepatitis	Infectious diseases	0.000819288	0.0156949	5.71586e-05	0.958369	0.970064	0.00489124	0.00620943
465	Acute upper respiratory infections of multiple or unspecified sites	701	Other hypertrophic and atrophic conditions of skin	Dermatologic	0.037407	0.00877945	0.00408496	2.03749e-05	5.44223e-05	0.0120711	0.0135571
465	Acute upper respiratory infections of multiple or unspecified sites	702	Degenerative skin conditions and other dermatoses	Dermatologic	0.0445816	0.0118599	0.00377382	0.000170578	0.000412388	0.00721768	0.00753219
465	Acute upper respiratory infections of multiple or unspecified sites	703	Diseases of nail, NOS	Dermatologic	0.11957	0.0160335	0.00701923	8.81554e-14	4.05725e-13	0.00345809	0.00413869
465	Acute upper respiratory infections of multiple or unspecified sites	704	Diseases of hair and hair follicles	Dermatologic	0.0164528	0.0120992	0.00200191	0.173884	0.241939	0.015031	0.0168341
465	Acute upper respiratory infections of multiple or unspecified sites	706	Diseases of sebaceous glands	Dermatologic	0.0403344	0.00971927	0.00612175	3.32554e-05	8.68452e-05	0.0235922	0.0259874
465	Acute upper respiratory infections of multiple or unspecified sites	707	Chronic ulcer of skin	Dermatologic	-0.0577994	0.0175184	-0.00434168	0.00096906	0.00213338	0.00567469	0.00730072
465	Acute upper respiratory infections of multiple or unspecified sites	709	Diffuse diseases of connective tissue	Dermatologic	0.0190464	0.0130731	0.00148765	0.14514	0.207102	0.00613826	0.00653005
465	Acute upper respiratory infections of multiple or unspecified sites	714	Rheumatoid arthritis and other inflammatory polyarthropathies	Musculoskeletal	0.190935	0.00756399	0.0240035	1.36472e-140	3.48183e-139	0.0160624	0.0174723
465	Acute upper respiratory infections of multiple or unspecified sites	715	Other inflammatory spondylopathies	Musculoskeletal	0.0370982	0.0153198	0.00238503	0.0154531	0.0276411	0.00415039	0.00589071
465	Acute upper respiratory infections of multiple or unspecified sites	716	Other arthropathies	Musculoskeletal	0.0643438	0.00474249	0.0167506	6.23889e-42	6.0994e-41	0.0731182	0.0875479
465	Acute upper respiratory infections of multiple or unspecified sites	720	Spinal stenosis	Musculoskeletal	-0.0282334	0.0130789	-0.00227013	0.0308729	0.0521179	0.00650746	0.00907441
465	Acute upper respiratory infections of multiple or unspecified sites	721	Spondylosis and allied disorders	Musculoskeletal	0.0206613	0.00825552	0.00255492	0.0123242	0.0225057	0.0155324	0.0214489
465	Acute upper respiratory infections of multiple or unspecified sites	722	Intervertebral disc disorders	Musculoskeletal	0.0436783	0.00996913	0.00602006	1.17946e-05	3.22441e-05	0.0193716	0.0277533
465	Acute upper respiratory infections of multiple or unspecified sites	726	Peripheral enthesopathies and allied syndromes	Musculoskeletal	0.112558	0.00543275	0.0205713	2.35919e-95	4.35074e-94	0.0345987	0.041627
465	Acute upper respiratory infections of multiple or unspecified sites	727	Other disorders of synovium, tendon, and bursa	Musculoskeletal	0.058274	0.00678079	0.00882671	8.40029e-18	4.51818e-17	0.0234949	0.028065
465	Acute upper respiratory infections of multiple or unspecified sites	728	Disorders of muscle, ligament, and fascia	Musculoskeletal	0.0234924	0.011466	0.00209717	0.0404739	0.0665404	0.00803375	0.00983146
465	Acute upper respiratory infections of multiple or unspecified sites	729	Other disorders of soft tissues	Musculoskeletal	-0.0229794	0.0106999	-0.00321482	0.0317427	0.0534691	0.0199708	0.0233066
465	Acute upper respiratory infections of multiple or unspecified sites	733	Other disorders of bone and cartilage	Musculoskeletal	0.00715175	0.00946496	0.000745008	0.449887	0.539101	0.0109721	0.0152377
465	Acute upper respiratory infections of multiple or unspecified sites	735	Acquired foot deformities	Musculoskeletal	0.0632434	0.00761845	0.00776339	1.02932e-16	5.31528e-16	0.0153027	0.0153851
465	Acute upper respiratory infections of multiple or unspecified sites	736	Other acquired deformities of limbs	Musculoskeletal	-0.0603841	0.0158563	-0.00383707	0.00013998	0.000341901	0.00405433	0.005543
465	Acute upper respiratory infections of multiple or unspecified sites	738	Other acquired musculoskeletal deformity	Musculoskeletal	-0.00872707	0.0153801	-0.000553972	0.570425	0.651748	0.00404575	0.00544198
465	Acute upper respiratory infections of multiple or unspecified sites	740	Osteoarthrosis	Musculoskeletal	-0.0234786	0.00560441	-0.00483092	2.79815e-05	7.36446e-05	0.0442991	0.0491233
465	Acute upper respiratory infections of multiple or unspecified sites	741	Symptoms and disorders of the joints	Musculoskeletal	0.0261035	0.0101537	0.00251963	0.0101449	0.018797	0.00940547	0.0120224
465	Acute upper respiratory infections of multiple or unspecified sites	742	Derangement of joint, non-traumatic	Musculoskeletal	0.0030346	0.00958524	0.000304276	0.751554	0.808556	0.010157	0.014567
465	Acute upper respiratory infections of multiple or unspecified sites	743	Osteoporosis, osteopenia and pathological fracture	Musculoskeletal	0.0580767	0.00684288	0.00843604	2.1174e-17	1.12254e-16	0.0215646	0.0218032
465	Acute upper respiratory infections of multiple or unspecified sites	745	Pain in joint	Musculoskeletal	0.0767447	0.00658229	0.0113192	2.05804e-31	1.63802e-30	0.022249	0.0283018
465	Acute upper respiratory infections of multiple or unspecified sites	760	Back pain	Symptoms	0.122351	0.00537793	0.0260132	1.4142e-114	3.01712e-113	0.0474551	0.0618873
465	Acute upper respiratory infections of multiple or unspecified sites	761	Cervicalgia	Symptoms	-0.0163083	0.0129405	-0.00123182	0.207579	0.281866	0.00573826	0.00770348
465	Acute upper respiratory infections of multiple or unspecified sites	764	Sciatica	Symptoms	-0.0419526	0.0115916	-0.00371629	0.000295504	0.000695057	0.00790951	0.0108049
465	Acute upper respiratory infections of multiple or unspecified sites	766	Neuralgia, neuritis, and radiculitis NOS	Symptoms	-0.0389652	0.0166544	-0.0022471	0.0193029	0.0339398	0.00333692	0.00527815
465	Acute upper respiratory infections of multiple or unspecified sites	771	Musculoskeletal symptoms referable to limbs	Symptoms	0.13141	0.0139019	0.0141303	3.30273e-21	1.99642e-20	0.0116991	0.0141568
465	Acute upper respiratory infections of multiple or unspecified sites	773	Pain in limb	Symptoms	0.10333	0.00725333	0.0137901	4.75785e-46	4.99466e-45	0.0181398	0.0223901
465	Acute upper respiratory infections of multiple or unspecified sites	785	Abdominal pain	Symptoms	0.167596	0.00603284	0.0256057	7.44115e-170	2.25268e-168	0.0239144	0.0237898
465	Acute upper respiratory infections of multiple or unspecified sites	79	Viral infection	Infectious diseases	0.081228	0.00564265	0.013541	5.53203e-47	5.88757e-46	0.0286086	0.0392982
465	Acute upper respiratory infections of multiple or unspecified sites	8	Intestinal infection	Infectious diseases	0.145941	0.00728478	0.0195478	2.80255e-89	4.92764e-88	0.0182748	0.0329157
465	Acute upper respiratory infections of multiple or unspecified sites	835	Internal derangement of knee	Injuries & poisonings	0.0466616	0.00516324	0.00961217	1.60628e-19	9.16168e-19	0.0444069	0.049547
465	Acute upper respiratory infections of multiple or unspecified sites	939	Atopic/contact dermatitis due to other or unspecified	Dermatologic	0.0292169	0.0133857	0.0021014	0.0290585	0.0493296	0.00520009	0.00900984
465	Acute upper respiratory infections of multiple or unspecified sites	994	Sepsis and SIRS	Injuries & poisonings	0.116262	0.0281444	0.0077737	3.61343e-05	9.39523e-05	0.00449094	0.00928962
465	Acute upper respiratory infections of multiple or unspecified sites	Female	Female		0.4423	0.00233746		0
465	Acute upper respiratory infections of multiple or unspecified sites	age_at_2015	Age at Index (2015)		-0.0122749	0.000135704		0
474	Acute and chronic tonsillitis	(Intercept)			1.58034	0.0192346		0
474	Acute and chronic tonsillitis	112	Candidiasis	Infectious diseases	-0.00362573	0.0344423	-0.000259689	0.916162	0.937915	0.00515658	0.00787492
474	Acute and chronic tonsillitis	153	Colorectal cancer	Neoplasms	-0.158946	0.0469695	-0.0121065	0.000714321	0.00160116	0.00583554	0.00553963
474	Acute and chronic tonsillitis	172	Skin cancer	Neoplasms	-0.0147134	0.0211542	-0.00203261	0.486721	0.57398	0.0194632	0.0207339
474	Acute and chronic tonsillitis	174	Breast cancer	Neoplasms	-0.0805081	0.0207242	-0.0116574	0.000102439	0.000253624	0.0214254	0.0203885
474	Acute and chronic tonsillitis	180	Cervical cancer and dysplasia	Neoplasms	0.0282935	0.0173732	0.00338006	0.103404	0.154235	0.0144815	0.0183308
474	Acute and chronic tonsillitis	184	Cancer of other female genital organs	Neoplasms	-0.0765888	0.0457934	-0.0042977	0.0944283	0.142432	0.00315875	0.00324621
474	Acute and chronic tonsillitis	185	Cancer of prostate	Neoplasms	0.149236	0.0492907	0.0119504	0.00246437	0.00506991	0.00645399	0.00623783
474	Acute and chronic tonsillitis	189	Cancer of urinary organs (incl. kidney and bladder)	Neoplasms	0.0983755	0.0473263	0.00692779	0.037648	0.062388	0.00498408	0.00463368
474	Acute and chronic tonsillitis	195	Cancer, suspected or other	Neoplasms	0.0860857	0.0555549	0.00480508	0.121247	0.177303	0.00312535	0.00394807
474	Acute and chronic tonsillitis	198	Secondary malignant neoplasm	Neoplasms	0.0203777	0.035581	0.0020102	0.56684	0.64882	0.00982783	0.0109719
474	Acute and chronic tonsillitis	199	Neoplasm of uncertain behavior	Neoplasms	0.0957686	0.0529793	0.00526382	0.0706594	0.109729	0.00303022	0.00320566
474	Acute and chronic tonsillitis	200	Myeloproliferative disease	Neoplasms	0.192782	0.0528531	0.0104787	0.000264793	0.000626407	0.00296327	0.00313685
474	Acute and chronic tonsillitis	202	Cancer of other lymphoid, histiocytic tissue	Neoplasms	0.376578	0.0477676	0.0210181	3.18199e-15	1.54643e-14	0.00312489	0.00311064
474	Acute and chronic tonsillitis	208	Benign neoplasm of colon	Neoplasms	0.0589411	0.021813	0.0101954	0.00689004	0.0131821	0.0308739	0.0447943
474	Acute and chronic tonsillitis	211	Benign neoplasm of other parts of digestive system	Neoplasms	0.0578155	0.0392883	0.0048393	0.141137	0.202264	0.0070559	0.00978915
474	Acute and chronic tonsillitis	214	Lipoma	Neoplasms	0.114359	0.0197379	0.0147539	6.87759e-09	2.44362e-08	0.0169312	0.0179733
474	Acute and chronic tonsillitis	216	Benign neoplasm of skin	Neoplasms	0.0676958	0.0173265	0.00991711	9.34223e-05	0.0002327	0.0219423	0.0249023
474	Acute and chronic tonsillitis	218	Benign neoplasm of uterus	Neoplasms	0.0137193	0.0144549	0.00223197	0.342565	0.431667	0.0272078	0.0294133
474	Acute and chronic tonsillitis	220	Benign neoplasm of ovary	Neoplasms	0.0287345	0.0344852	0.00180578	0.404708	0.495066	0.00396502	0.00495328
474	Acute and chronic tonsillitis	228	Hemangioma and lymphangioma, any site	Neoplasms	0.0753806	0.0428461	0.00434159	0.0785211	0.120762	0.00332834	0.00413445
474	Acute and chronic tonsillitis	229	Benign neoplasm of unspecified sites	Neoplasms	0.0732665	0.0292268	0.00623717	0.012182	0.0222747	0.0073004	0.00786467
474	Acute and chronic tonsillitis	240	Simple and unspecified goiter	Endocrine/metabolic	0.148332	0.0359208	0.00929026	3.63674e-05	9.45318e-05	0.00393821	0.00424981
474	Acute and chronic tonsillitis	242	Thyrotoxicosis with or without goiter	Endocrine/metabolic	-0.00785279	0.0360787	-0.000523854	0.827696	0.86914	0.00447011	0.00581721
474	Acute and chronic tonsillitis	244	Hypothyroidism	Endocrine/metabolic	0.0995182	0.00978158	0.0252948	2.58926e-24	1.72093e-23	0.0694234	0.0697332
474	Acute and chronic tonsillitis	250	Diabetes mellitus	Endocrine/metabolic	0.0653776	0.0121692	0.0186273	7.77064e-08	2.57356e-07	0.0891213	0.0915936
474	Acute and chronic tonsillitis	261	Vitamin deficiency	Endocrine/metabolic	0.00166418	0.0472671	9.14512e-05	0.971914	0.980127	0.00302899	0.00852832
474	Acute and chronic tonsillitis	272	Disorders of lipoid metabolism	Endocrine/metabolic	0.0822398	0.0103997	0.0248726	2.6177e-15	1.27689e-14	0.101841	0.0906016
474	Acute and chronic tonsillitis	274	Gout and other crystal arthropathies	Endocrine/metabolic	0.0700525	0.0360283	0.00594123	0.0518499	0.0832525	0.00724541	0.0103723
474	Acute and chronic tonsillitis	275	Disorders of mineral metabolism	Endocrine/metabolic	-0.048494	0.0499228	-0.00293397	0.331359	0.419661	0.00367395	0.00648686
474	Acute and chronic tonsillitis	276	Disorders of fluid, electrolyte, and acid-base balance	Endocrine/metabolic	-0.111393	0.0270395	-0.0135874	3.79444e-05	9.84235e-05	0.0151065	0.0231264
474	Acute and chronic tonsillitis	278	Overweight, obesity and other hyperalimentation	Endocrine/metabolic	0.184808	0.00758257	0.0595568	3.32983e-131	7.99893e-130	0.117709	0.179329
474	Acute and chronic tonsillitis	280	Iron deficiency anemias	Hematopoietic	-0.0555349	0.0193024	-0.00726641	0.00401354	0.00798693	0.0174237	0.0253132
474	Acute and chronic tonsillitis	285	Other anemias	Hematopoietic	-0.0309763	0.0169052	-0.00484155	0.066898	0.104502	0.025057	0.0306574
474	Acute and chronic tonsillitis	287	Purpura and other hemorrhagic conditions	Hematopoietic	-0.0667067	0.0499319	-0.00375113	0.181565	0.250945	0.00317223	0.00451217
474	Acute and chronic tonsillitis	288	Diseases of white blood cells	Hematopoietic	0.115682	0.0309499	0.0100786	0.000185687	0.00044687	0.00764892	0.00939972
474	Acute and chronic tonsillitis	289	Other diseases of blood and blood-forming organs	Hematopoietic	0.0886912	0.0467114	0.00536752	0.0576029	0.0914008	0.00367609	0.00477789
474	Acute and chronic tonsillitis	290	Delirium dementia and amnestic and other cognitive disorders	Mental disorders	0.00149486	0.0479965	0.00010734	0.975154	0.982323	0.00518293	0.00786072
474	Acute and chronic tonsillitis	295	Schizophrenia and other psychotic disorders	Mental disorders	-0.24475	0.0271894	-0.0265704	2.22339e-19	1.26115e-18	0.0119278	0.0134709
474	Acute and chronic tonsillitis	296	Mood disorders	Mental disorders	0.0236712	0.0138195	0.00416952	0.0867336	0.132064	0.032054	0.0337443
474	Acute and chronic tonsillitis	300	Anxiety disorders	Mental disorders	0.228436	0.00737553	0.0734744	1.27793e-210	4.61675e-209	0.117185	0.161347
474	Acute and chronic tonsillitis	301	Personality disorders	Mental disorders	-0.208878	0.0443189	-0.0121679	2.44018e-06	7.15195e-06	0.00340509	0.0051499
474	Acute and chronic tonsillitis	315	Develomental delays and disorders	Mental disorders	-0.361376	0.0419999	-0.0276233	7.6849e-18	4.13821e-17	0.00587752	0.00689489
474	Acute and chronic tonsillitis	316	Substance addiction and disorders	Mental disorders	-0.0681928	0.0374869	-0.0124853	0.0688951	0.107314	0.0347271	0.0460367
474	Acute and chronic tonsillitis	317	Alcohol-related disorders	Mental disorders	0.0259983	0.0395465	0.00455466	0.510916	0.597144	0.0316964	0.03995
474	Acute and chronic tonsillitis	318	Tobacco use disorder	Mental disorders	0.0911559	0.00976447	0.0245813	1.00547e-20	5.98397e-20	0.0789508	0.132704
474	Acute and chronic tonsillitis	327	Sleep disorders	Neurological	0.0977418	0.0238467	0.0108837	4.15389e-05	0.000107266	0.0125569	0.0183506
474	Acute and chronic tonsillitis	334	Degenerative disease of the spinal cord	Neurological	-0.0144366	0.0430735	-0.000930304	0.737503	0.797008	0.00417	0.00516147
474	Acute and chronic tonsillitis	335	Multiple sclerosis	Neurological	-0.241987	0.0459171	-0.0152406	1.36363e-07	4.42587e-07	0.00398248	0.00423546
474	Acute and chronic tonsillitis	340	Migraine	Neurological	0.20885	0.0222674	0.0197398	6.64864e-21	3.98509e-20	0.00901467	0.0160876
474	Acute and chronic tonsillitis	342	Hemiplegia	Neurological	-0.106247	0.0484379	-0.00682998	0.0282733	0.0481379	0.00414962	0.00476208
474	Acute and chronic tonsillitis	345	Epilepsy, recurrent seizures, convulsions	Neurological	-0.0400064	0.0172931	-0.00620483	0.0206989	0.0362323	0.024663	0.0256923
474	Acute and chronic tonsillitis	351	Other peripheral nerve disorders	Neurological	0.134296	0.0141052	0.0232718	1.71414e-21	1.04746e-20	0.0309888	0.0320847
474	Acute and chronic tonsillitis	352	Disorders of other cranial nerves	Neurological	0.0512136	0.0421857	0.00304153	0.224746	0.301832	0.00353959	0.00452359
474	Acute and chronic tonsillitis	353	Nerve root and plexus disorders	Neurological	-0.0031799	0.0306112	-0.000352036	0.917264	0.938628	0.0124099	0.0187855
474	Acute and chronic tonsillitis	357	Inflammatory and toxic neuropathy	Neurological	-0.0571442	0.0382962	-0.00458139	0.135656	0.195576	0.00646947	0.00846507
474	Acute and chronic tonsillitis	361	Retinal detachments and defects	Sense organs	-0.180876	0.0473873	-0.0126286	0.000135101	0.000330551	0.00489875	0.00546262
474	Acute and chronic tonsillitis	362	Other retinal disorders	Sense organs	-0.0221019	0.0193217	-0.00397612	0.25267	0.333332	0.0334853	0.0364415
474	Acute and chronic tonsillitis	365	Glaucoma	Sense organs	-0.0432348	0.0432119	-0.00320194	0.317054	0.404158	0.00551521	0.00657295
474	Acute and chronic tonsillitis	366	Cataract	Sense organs	-0.000748492	0.0237195	-0.000112234	0.974826	0.982207	0.0230137	0.0228809
474	Acute and chronic tonsillitis	367	Disorders of refraction and accommodation; blindness and low vision	Sense organs	-0.0859058	0.0467529	-0.00561824	0.0661446	0.103492	0.00429562	0.00648028
474	Acute and chronic tonsillitis	368	Visual disturbances	Sense organs	0.0688136	0.0262061	0.00622638	0.00864296	0.0162188	0.00825512	0.0122572
474	Acute and chronic tonsillitis	371	Inflammation of the eye	Sense organs	-0.0237822	0.0340433	-0.00187777	0.484809	0.572163	0.00627353	0.00693398
474	Acute and chronic tonsillitis	374	Other disorders of eyelids	Sense organs	0.167783	0.0269198	0.0161772	4.58396e-10	1.75402e-09	0.00938433	0.00906884
474	Acute and chronic tonsillitis	375	Disorders of lacrimal system	Sense organs	0.0595431	0.0492468	0.00320614	0.226634	0.304102	0.00290781	0.00298269
474	Acute and chronic tonsillitis	378	Strabismus and other disorders of binocular eye movements	Sense organs	0.0318215	0.0425638	0.00187175	0.45469	0.543729	0.00347188	0.00443428
474	Acute and chronic tonsillitis	379	Other disorders of eye	Sense organs	-0.00727206	0.0432454	-0.000530582	0.866459	0.900286	0.00535206	0.006917
474	Acute and chronic tonsillitis	38	Septicemia	Infectious diseases	-0.169799	0.0644418	-0.0140568	0.00841589	0.0158264	0.00690102	0.0125326
474	Acute and chronic tonsillitis	380	Disorders of external ear	Sense organs	0.0545494	0.0395804	0.00341273	0.168144	0.235147	0.00392948	0.0251946
474	Acute and chronic tonsillitis	381	Otitis media and Eustachian tube disorders	Sense organs	0.103159	0.0338672	0.00788656	0.00231907	0.00478576	0.0058792	0.0136964
474	Acute and chronic tonsillitis	384	Other disorders of tympanic membrane	Sense organs	0.0509214	0.043893	0.00299389	0.245998	0.325985	0.00346882	0.00390518
474	Acute and chronic tonsillitis	386	Vertiginous syndromes and other disorders of vestibular system	Sense organs	0.182457	0.0421387	0.0104444	1.49172e-05	4.03455e-05	0.00328759	0.00434454
474	Acute and chronic tonsillitis	389	Hearing loss	Sense organs	-0.000921716	0.0315619	-7.96633e-05	0.976702	0.983455	0.00752667	0.0111352
474	Acute and chronic tonsillitis	394	Rheumatic disease of the heart valves	Circulatory system	-0.0186763	0.060648	-0.00172193	0.758123	0.813777	0.00857407	0.0113703
474	Acute and chronic tonsillitis	395	Heart valve disorders	Circulatory system	-0.0434265	0.0610817	-0.00402842	0.477111	0.564988	0.00868055	0.011002
474	Acute and chronic tonsillitis	401	Hypertension	Circulatory system	0.124371	0.00680504	0.0557696	1.27623e-74	1.96067e-73	0.278805	0.254308
474	Acute and chronic tonsillitis	41	Bacterial infection NOS	Infectious diseases	-0.0200549	0.0162503	-0.00347621	0.217157	0.29298	0.0310063	0.0349785
474	Acute and chronic tonsillitis	411	Ischemic Heart Disease	Circulatory system	0.0314376	0.0142197	0.00769488	0.0270465	0.0463007	0.0640079	0.0566242
474	Acute and chronic tonsillitis	414	Other forms of chronic heart disease	Circulatory system	-0.0610077	0.0503522	-0.00435881	0.225658	0.302946	0.00513099	0.00848118
474	Acute and chronic tonsillitis	415	Pulmonary heart disease	Circulatory system	0.0527447	0.0335668	0.00458	0.116105	0.170681	0.00759776	0.0085964
474	Acute and chronic tonsillitis	416	Cardiomegaly	Circulatory system	0.073718	0.0448818	0.00535719	0.100488	0.150443	0.00530931	0.00748753
474	Acute and chronic tonsillitis	420	Carditis	Circulatory system	0.00206798	0.0440055	0.000138287	0.962518	0.973199	0.00449186	0.00587402
474	Acute and chronic tonsillitis	425	Cardiomyopathy	Circulatory system	-0.0846188	0.0612118	-0.00462866	0.166851	0.233647	0.00300111	0.00361427
474	Acute and chronic tonsillitis	426	Cardiac conduction disorders	Circulatory system	0.0245155	0.0333624	0.00229187	0.462446	0.551258	0.0088175	0.0113675
474	Acute and chronic tonsillitis	427	Cardiac dysrhythmias	Circulatory system	0.0726228	0.0164543	0.0136217	1.01663e-05	2.80038e-05	0.036515	0.0382709
474	Acute and chronic tonsillitis	428	Congestive heart failure; nonhypertensive	Circulatory system	-0.0442396	0.035417	-0.00498744	0.211626	0.286583	0.0128754	0.0149193
474	Acute and chronic tonsillitis	430	Intracranial hemorrhage	Circulatory system	-0.113702	0.0484502	-0.00725943	0.0189365	0.0333653	0.00409309	0.00425786
474	Acute and chronic tonsillitis	433	Cerebrovascular disease	Circulatory system	0.00117695	0.0213486	0.000183588	0.956035	0.96855	0.0249543	0.0253873
474	Acute and chronic tonsillitis	442	Other aneurysm	Circulatory system	0.0323306	0.060822	0.001912	0.59503	0.67399	0.00350972	0.00447952
474	Acute and chronic tonsillitis	443	Peripheral vascular disease	Circulatory system	0.0385995	0.0296848	0.00447992	0.193495	0.265274	0.0136568	0.0161541
474	Acute and chronic tonsillitis	447	Other disorders of arteries and arterioles	Circulatory system	0.0565252	0.0606622	0.00324356	0.351438	0.440835	0.00330367	0.00325046
474	Acute and chronic tonsillitis	451	Phlebitis and thrombophlebitis	Circulatory system	-0.0152712	0.0297729	-0.00144646	0.608006	0.685582	0.00905342	0.0102114
474	Acute and chronic tonsillitis	454	Varicose veins	Circulatory system	0.0630709	0.0153703	0.0100762	4.07089e-05	0.00010524	0.02621	0.0263182
474	Acute and chronic tonsillitis	455	Hemorrhoids	Circulatory system	0.0868925	0.0126547	0.0180781	6.58434e-12	2.7749e-11	0.0453413	0.0418993
474	Acute and chronic tonsillitis	458	Hypotension	Circulatory system	-0.0307314	0.0330173	-0.00277638	0.351975	0.441419	0.00822969	0.0124287
474	Acute and chronic tonsillitis	465	Acute upper respiratory infections of multiple or unspecified sites	Respiratory	0.291839	0.0273985	0.0239035	1.71308e-26	1.20391e-25	0.00675426	0.047901
474	Acute and chronic tonsillitis	470	Septal Deviations/Turbinate Hypertrophy	Respiratory	0.128446	0.0202166	0.0161933	2.10499e-10	8.20052e-10	0.016155	0.018952
474	Acute and chronic tonsillitis	471	Nasal polyps	Respiratory	0.0386852	0.0326946	0.00326418	0.236719	0.315825	0.00717111	0.00733103
474	Acute and chronic tonsillitis	473	Diseases of the larynx and vocal cords	Respiratory	0.291903	0.0372165	0.019607	4.38611e-15	2.11883e-14	0.0045323	0.00510071
474	Acute and chronic tonsillitis	475	Chronic sinusitis	Respiratory	0.0823848	0.0309253	0.00658989	0.00772184	0.0146313	0.00643975	0.018853
474	Acute and chronic tonsillitis	476	Allergic rhinitis	Respiratory	0.0309131	0.043908	0.00162386	0.481407	0.569032	0.00276703	0.00689167
474	Acute and chronic tonsillitis	479	Other upper respiratory disease	Respiratory	0.11825	0.0256209	0.0118402	3.92393e-06	1.12354e-05	0.0101284	0.0122029
474	Acute and chronic tonsillitis	480	Pneumonia	Respiratory	0.0112952	0.0204252	0.00170026	0.58026	0.66059	0.0231969	0.031733
474	Acute and chronic tonsillitis	495	Asthma	Respiratory	0.149304	0.00629366	0.0570664	2.09274e-124	4.76717e-123	0.177648	0.19932
474	Acute and chronic tonsillitis	496	Chronic airway obstruction	Respiratory	0.0985467	0.0154481	0.0202978	1.78004e-10	6.96243e-10	0.0443953	0.0471103
474	Acute and chronic tonsillitis	506	Empyema and pneumothorax	Respiratory	-0.144148	0.0552238	-0.00806069	0.00904761	0.0169232	0.00313684	0.00404148
474	Acute and chronic tonsillitis	507	Pleurisy; pleural effusion	Respiratory	-0.091175	0.035194	-0.00906004	0.00957974	0.0178283	0.00997383	0.0127477
474	Acute and chronic tonsillitis	508	Pulmonary collapse; interstitial and compensatory emphysema	Respiratory	0.168286	0.0752283	0.0107298	0.025286	0.0435286	0.00408191	0.00742356
474	Acute and chronic tonsillitis	509	Respiratory failure, insufficiency, arrest	Respiratory	-0.117477	0.0502496	-0.00830247	0.0193945	0.0340942	0.00501993	0.00746352
474	Acute and chronic tonsillitis	512	Other symptoms of respiratory system	Respiratory	-0.226059	0.0579322	-0.018426	9.53492e-05	0.000237085	0.00668854	0.0117688
474	Acute and chronic tonsillitis	519	Other diseases of respiratory system, not elsewhere classified	Respiratory	0.108929	0.0187045	0.0155442	5.75558e-09	2.05523e-08	0.0207957	0.066799
474	Acute and chronic tonsillitis	520	Disorders of tooth development	Digestive	0.0121641	0.0181155	0.00141845	0.501917	0.588995	0.0137879	0.0224023
474	Acute and chronic tonsillitis	521	Diseases of hard tissues of teeth	Digestive	0.0315242	0.0175218	0.00434365	0.0719964	0.1116	0.0193603	0.0282529
474	Acute and chronic tonsillitis	522	Diseases of pulp and periapical tissues	Digestive	0.0945699	0.0259728	0.00892547	0.000271464	0.000641121	0.00898832	0.0113106
474	Acute and chronic tonsillitis	523	Gingival and periodontal diseases	Digestive	0.0244404	0.0260952	0.002207	0.348971	0.438186	0.00822188	0.0127762
474	Acute and chronic tonsillitis	525	Other diseases of the teeth and supporting structures	Digestive	0.0538521	0.0236168	0.00559188	0.0225933	0.0392365	0.0109011	0.0146457
474	Acute and chronic tonsillitis	528	Diseases of the oral soft tissues, excluding lesions specific for gingiva and tongue	Digestive	0.0822449	0.0265899	0.00787299	0.0019809	0.00414862	0.00924906	0.0115255
474	Acute and chronic tonsillitis	530	Diseases of esophagus	Digestive	0.128729	0.0111762	0.0330337	1.06814e-30	8.41452e-30	0.0708735	0.0917209
474	Acute and chronic tonsillitis	531	Peptic ulcer (excl. esophageal)	Digestive	0.0681247	0.0227441	0.00841622	0.00274209	0.00560137	0.0155028	0.0164152
474	Acute and chronic tonsillitis	535	Gastritis and duodenitis	Digestive	0.105877	0.0121863	0.024928	3.68371e-18	2.00464e-17	0.0589033	0.0697312
474	Acute and chronic tonsillitis	537	Other disorders of stomach and duodenum	Digestive	-0.0171466	0.0320898	-0.00184529	0.593111	0.672394	0.011719	0.0162532
474	Acute and chronic tonsillitis	540	Appendiceal conditions	Digestive	0.0427881	0.0204395	0.00488051	0.0363128	0.0603972	0.013184	0.0184116
474	Acute and chronic tonsillitis	550	Abdominal hernia	Digestive	0.0712098	0.00971999	0.0213271	2.36899e-13	1.06902e-12	0.0996228	0.111706
474	Acute and chronic tonsillitis	555	Inflammatory bowel disease and other gastroenteritis and colitis	Digestive	0.0339968	0.0231234	0.00374382	0.141499	0.202672	0.0122777	0.0145042
474	Acute and chronic tonsillitis	557	Intestinal malabsorption (non-celiac)	Digestive	-0.0262525	0.0319848	-0.00201906	0.411771	0.50178	0.00595044	0.00732839
474	Acute and chronic tonsillitis	558	Noninfectious gastroenteritis	Digestive	0.0977514	0.0132411	0.0182401	1.55469e-13	7.06215e-13	0.0361232	0.0365057
474	Acute and chronic tonsillitis	560	Intestinal obstruction without mention of hernia	Digestive	-0.0622662	0.0325823	-0.00529121	0.0559992	0.0891716	0.00727405	0.00918509
474	Acute and chronic tonsillitis	562	Diverticulosis and diverticulitis	Digestive	0.0820286	0.0154312	0.0157057	1.06218e-07	3.47552e-07	0.0381116	0.0537165
474	Acute and chronic tonsillitis	563	Constipation	Digestive	-0.0778662	0.0246588	-0.0111699	0.00158991	0.00338808	0.0210196	0.0302908
474	Acute and chronic tonsillitis	564	Functional digestive disorders	Digestive	0.152991	0.0189548	0.02795	6.95207e-16	3.4633e-15	0.034571	0.0513279
474	Acute and chronic tonsillitis	565	Anal and rectal conditions	Digestive	0.0745567	0.0148105	0.0134487	4.80224e-07	1.49793e-06	0.0336714	0.0430884
474	Acute and chronic tonsillitis	568	Other disorders of peritoneum	Digestive	0.0269974	0.0227231	0.00268004	0.234791	0.31366	0.0099536	0.0163786
474	Acute and chronic tonsillitis	569	Other disorders of intestine	Digestive	-0.027327	0.0227841	-0.00431778	0.230375	0.308518	0.0256217	0.0386126
474	Acute and chronic tonsillitis	571	Chronic liver disease and cirrhosis	Digestive	0.0209858	0.0453147	0.00195533	0.643283	0.716191	0.00875806	0.0152398
474	Acute and chronic tonsillitis	573	Other disorders of liver	Digestive	-0.0318071	0.043607	-0.00296723	0.465755	0.554549	0.00877982	0.0161166
474	Acute and chronic tonsillitis	574	Cholelithiasis and cholecystitis	Digestive	0.142463	0.0126473	0.0279166	1.96997e-29	1.49399e-28	0.039999	0.0481853
474	Acute and chronic tonsillitis	575	Other biliary tract disease	Digestive	-0.00576166	0.0267252	-0.000527154	0.829308	0.870486	0.00844233	0.0117422
474	Acute and chronic tonsillitis	577	Diseases of pancreas	Digestive	-0.00958565	0.0319016	-0.000819943	0.763814	0.818082	0.00737118	0.00914014
474	Acute and chronic tonsillitis	578	Gastrointestinal hemorrhage	Digestive	0.0473198	0.0125579	0.00997038	0.000164471	0.000398718	0.0465635	0.056069
474	Acute and chronic tonsillitis	580	Nephritis; nephrosis; renal sclerosis	Genitourinary	0.0340016	0.0433953	0.00236842	0.433315	0.522867	0.00487577	0.00451466
474	Acute and chronic tonsillitis	585	Renal failure	Genitourinary	0.0171442	0.0158009	0.00337447	0.277915	0.361555	0.0403716	0.042085
474	Acute and chronic tonsillitis	586	Other disorders of the kidney and ureters	Genitourinary	0.023063	0.0349416	0.00189049	0.509226	0.595621	0.00676498	0.00939752
474	Acute and chronic tonsillitis	590	Pyelonephritis	Genitourinary	0.063906	0.0321386	0.00445167	0.0467618	0.0758332	0.00487623	0.00765546
474	Acute and chronic tonsillitis	591	Urinary tract infection	Genitourinary	0.0798532	0.0163864	0.0129856	1.09844e-06	3.31558e-06	0.0271839	0.0312545
474	Acute and chronic tonsillitis	592	Cystitis and urethritis	Genitourinary	0.0508385	0.0328646	0.00387214	0.121885	0.178194	0.00583524	0.0059929
474	Acute and chronic tonsillitis	594	Urinary calculus	Genitourinary	0.100885	0.0193121	0.013905	1.7518e-07	5.64318e-07	0.0193727	0.0223543
474	Acute and chronic tonsillitis	595	Hydronephrosis	Genitourinary	-0.0525651	0.0510176	-0.00341989	0.302853	0.389154	0.00425088	0.00657661
474	Acute and chronic tonsillitis	596	Other disorders of bladder	Genitourinary	-0.00293409	0.0236498	-0.000357812	0.901265	0.926922	0.0150998	0.014937
474	Acute and chronic tonsillitis	597	Other disorders of urethra and urinary tract	Genitourinary	-0.0186086	0.0292433	-0.0017097	0.524557	0.610042	0.00851387	0.00908817
474	Acute and chronic tonsillitis	599	Other symptoms/disorders or the urinary system	Genitourinary	0.0351472	0.0326121	0.00504734	0.281153	0.365126	0.0210664	0.0230031
474	Acute and chronic tonsillitis	600	Hyperplasia of prostate	Genitourinary	0.18964	0.0338697	0.0204416	2.15474e-08	7.40683e-08	0.0117573	0.0108122
474	Acute and chronic tonsillitis	601	Inflammatory diseases of prostate	Genitourinary	0.14563	0.0412318	0.0119585	0.000412445	0.000952671	0.00678903	0.00825791
474	Acute and chronic tonsillitis	603	Other disorders of testis	Genitourinary	0.00338899	0.0422405	0.000275735	0.936054	0.953057	0.00666418	0.00814137
474	Acute and chronic tonsillitis	604	Disorders of penis	Genitourinary	0.0962959	0.0281311	0.00950927	0.00061909	0.00140009	0.00984867	0.0127824
474	Acute and chronic tonsillitis	608	Other disorders of male genital organs	Genitourinary	0.0725024	0.0333783	0.00624516	0.0298448	0.0505391	0.00747551	0.00845424
474	Acute and chronic tonsillitis	610	Benign mammary dysplasias	Genitourinary	0.041988	0.0239948	0.00390753	0.0801387	0.123025	0.00873708	0.00962459
474	Acute and chronic tonsillitis	611	Abnormal findings on mammogram or breast exam	Genitourinary	0.0271237	0.0372086	0.00168073	0.466025	0.554666	0.00385456	0.00377444
474	Acute and chronic tonsillitis	613	Other nonmalignant breast conditions	Genitourinary	0.0785067	0.030707	0.00558946	0.0105689	0.019518	0.00509499	0.0060276
474	Acute and chronic tonsillitis	614	Inflammatory diseases of female pelvic organs	Genitourinary	0.0233256	0.0140481	0.0035952	0.0968338	0.145621	0.0243494	0.0302002
474	Acute and chronic tonsillitis	615	Endometriosis	Genitourinary	0.0528081	0.0166977	0.00666225	0.00156368	0.00333602	0.016178	0.0206003
474	Acute and chronic tonsillitis	618	Genital prolapse	Genitourinary	0.108514	0.0167838	0.0154819	1.01033e-10	4.00688e-10	0.0207873	0.0194319
474	Acute and chronic tonsillitis	619	Noninflammatory female genital disorders	Genitourinary	0.0521462	0.0145909	0.0103716	0.000351728	0.000819178	0.0412612	0.0505745
474	Acute and chronic tonsillitis	622	Polyp of female genital organs	Genitourinary	-0.0262423	0.0165082	-0.00390949	0.111913	0.165248	0.0227098	0.0225238
474	Acute and chronic tonsillitis	623	Hypertrophy of female genital organs	Genitourinary	0.117043	0.0308649	0.00784999	0.000149365	0.000363862	0.00451867	0.00539806
474	Acute and chronic tonsillitis	624	Symptoms involving female genital tract	Genitourinary	0.0592307	0.0360181	0.00661962	0.100079	0.149921	0.0126503	0.0123871
474	Acute and chronic tonsillitis	625	Pain and other symptoms associated with female genital organs	Genitourinary	0.103636	0.0181173	0.0112752	1.06343e-08	3.73251e-08	0.0119801	0.0151128
474	Acute and chronic tonsillitis	626	Disorders of menstruation and other abnormal bleeding from female genital tract	Genitourinary	0.147877	0.00912321	0.0374497	4.36725e-59	5.51406e-58	0.06888	0.0783281
474	Acute and chronic tonsillitis	627	Menopausal and postmenopausal disorders	Genitourinary	0.0669488	0.0217759	0.00842078	0.0021089	0.0043869	0.016079	0.0132355
474	Acute and chronic tonsillitis	628	Ovarian cyst	Genitourinary	0.0379151	0.0206947	0.00503111	0.0669343	0.104541	0.0179291	0.0227532
474	Acute and chronic tonsillitis	681	Superficial cellulitis and abscess	Dermatologic	-0.0176181	0.0201408	-0.00252139	0.381712	0.472233	0.0209192	0.0259942
474	Acute and chronic tonsillitis	686	Other local infections of skin and subcutaneous tissue	Dermatologic	0.0272759	0.0193029	0.00359693	0.157642	0.222554	0.0177036	0.0247114
474	Acute and chronic tonsillitis	689	Disorder of skin and subcutaneous tissue NOS	Dermatologic	0.0220794	0.0250353	0.00225531	0.377815	0.468237	0.0105449	0.0120146
474	Acute and chronic tonsillitis	696	Psoriasis and related disorders	Dermatologic	0.254394	0.0305535	0.0198727	8.34856e-17	4.33044e-16	0.0061401	0.00940543
474	Acute and chronic tonsillitis	70	Viral hepatitis	Infectious diseases	-0.111817	0.0428422	-0.00780106	0.00905473	0.0169314	0.00489124	0.00620943
474	Acute and chronic tonsillitis	701	Other hypertrophic and atrophic conditions of skin	Dermatologic	0.0481777	0.0222574	0.00526117	0.0304201	0.0514334	0.0120711	0.0135571
474	Acute and chronic tonsillitis	702	Degenerative skin conditions and other dermatoses	Dermatologic	0.0159513	0.0336524	0.00135028	0.635497	0.709616	0.00721768	0.00753219
474	Acute and chronic tonsillitis	703	Diseases of nail, NOS	Dermatologic	0.131858	0.0404901	0.00774058	0.00112774	0.00246365	0.00345809	0.00413869
474	Acute and chronic tonsillitis	704	Diseases of hair and hair follicles	Dermatologic	-0.0267924	0.0307284	-0.00325999	0.383258	0.47365	0.015031	0.0168341
474	Acute and chronic tonsillitis	706	Diseases of sebaceous glands	Dermatologic	0.0621507	0.0247176	0.00943292	0.0119226	0.0218456	0.0235922	0.0259874
474	Acute and chronic tonsillitis	707	Chronic ulcer of skin	Dermatologic	-0.198076	0.0519139	-0.0148788	0.000135923	0.000332298	0.00567469	0.00730072
474	Acute and chronic tonsillitis	709	Diffuse diseases of connective tissue	Dermatologic	-0.0455654	0.0362459	-0.00355894	0.208711	0.283113	0.00613826	0.00653005
474	Acute and chronic tonsillitis	714	Rheumatoid arthritis and other inflammatory polyarthropathies	Musculoskeletal	0.231257	0.019857	0.0290727	2.40157e-31	1.90733e-30	0.0160624	0.0174723
474	Acute and chronic tonsillitis	715	Other inflammatory spondylopathies	Musculoskeletal	0.0768865	0.0402142	0.00494301	0.0558856	0.089029	0.00415039	0.00589071
474	Acute and chronic tonsillitis	716	Other arthropathies	Musculoskeletal	0.077698	0.0130181	0.0202271	2.39474e-09	8.75925e-09	0.0731182	0.0875479
474	Acute and chronic tonsillitis	720	Spinal stenosis	Musculoskeletal	0.0211547	0.0350392	0.00170096	0.546015	0.629378	0.00650746	0.00907441
474	Acute and chronic tonsillitis	721	Spondylosis and allied disorders	Musculoskeletal	0.0453781	0.021944	0.00561133	0.0386488	0.0638006	0.0155324	0.0214489
474	Acute and chronic tonsillitis	722	Intervertebral disc disorders	Musculoskeletal	0.0970538	0.0256872	0.0133767	0.00015791	0.000383566	0.0193716	0.0277533
474	Acute and chronic tonsillitis	726	Peripheral enthesopathies and allied syndromes	Musculoskeletal	0.10121	0.0143484	0.0184973	1.74163e-12	7.54623e-12	0.0345987	0.041627
474	Acute and chronic tonsillitis	727	Other disorders of synovium, tendon, and bursa	Musculoskeletal	0.0559163	0.0173731	0.0084696	0.00128836	0.0027905	0.0234949	0.028065
474	Acute and chronic tonsillitis	728	Disorders of muscle, ligament, and fascia	Musculoskeletal	0.0349091	0.030918	0.00311635	0.258861	0.340091	0.00803375	0.00983146
474	Acute and chronic tonsillitis	729	Other disorders of soft tissues	Musculoskeletal	0.0262902	0.0272132	0.003678	0.334002	0.422488	0.0199708	0.0233066
474	Acute and chronic tonsillitis	733	Other disorders of bone and cartilage	Musculoskeletal	0.0125715	0.0240099	0.00130959	0.60056	0.678965	0.0109721	0.0152377
474	Acute and chronic tonsillitis	735	Acquired foot deformities	Musculoskeletal	-0.0013849	0.0208912	-0.000170003	0.947146	0.961598	0.0153027	0.0153851
474	Acute and chronic tonsillitis	736	Other acquired deformities of limbs	Musculoskeletal	-0.0777314	0.0420636	-0.0049394	0.0646097	0.101424	0.00405433	0.005543
474	Acute and chronic tonsillitis	738	Other acquired musculoskeletal deformity	Musculoskeletal	-0.00474861	0.0397798	-0.00030143	0.90498	0.929555	0.00404575	0.00544198
474	Acute and chronic tonsillitis	740	Osteoarthrosis	Musculoskeletal	-0.0402304	0.0158218	-0.00827776	0.0109992	0.0202541	0.0442991	0.0491233
474	Acute and chronic tonsillitis	741	Symptoms and disorders of the joints	Musculoskeletal	0.0215441	0.0259899	0.00207954	0.407137	0.497509	0.00940547	0.0120224
474	Acute and chronic tonsillitis	742	Derangement of joint, non-traumatic	Musculoskeletal	0.0704084	0.0232612	0.00705979	0.00247103	0.00508134	0.010157	0.014567
474	Acute and chronic tonsillitis	743	Osteoporosis, osteopenia and pathological fracture	Musculoskeletal	0.0190864	0.0201685	0.00277243	0.343972	0.433233	0.0215646	0.0218032
474	Acute and chronic tonsillitis	745	Pain in joint	Musculoskeletal	0.0907704	0.0168337	0.0133879	6.96025e-08	2.31221e-07	0.022249	0.0283018
474	Acute and chronic tonsillitis	760	Back pain	Symptoms	0.122091	0.0134336	0.0259578	1.00464e-19	5.76572e-19	0.0474551	0.0618873
474	Acute and chronic tonsillitis	761	Cervicalgia	Symptoms	0.00051645	0.0323167	3.90094e-05	0.98725	0.991	0.00573826	0.00770348
474	Acute and chronic tonsillitis	764	Sciatica	Symptoms	-0.0363021	0.0294149	-0.00321575	0.217151	0.29298	0.00790951	0.0108049
474	Acute and chronic tonsillitis	766	Neuralgia, neuritis, and radiculitis NOS	Symptoms	-0.0364305	0.0423382	-0.00210093	0.389533	0.480154	0.00333692	0.00527815
474	Acute and chronic tonsillitis	771	Musculoskeletal symptoms referable to limbs	Symptoms	0.0567534	0.0356566	0.00610258	0.11146	0.16467	0.0116991	0.0141568
474	Acute and chronic tonsillitis	773	Pain in limb	Symptoms	0.0926949	0.0183044	0.0123708	4.10373e-07	1.28874e-06	0.0181398	0.0223901
474	Acute and chronic tonsillitis	785	Abdominal pain	Symptoms	0.187518	0.015717	0.0286495	8.16692e-33	6.68423e-32	0.0239144	0.0237898
474	Acute and chronic tonsillitis	79	Viral infection	Infectious diseases	0.144886	0.0132379	0.0241531	7.03752e-28	5.14111e-27	0.0286086	0.0392982
474	Acute and chronic tonsillitis	8	Intestinal infection	Infectious diseases	0.144869	0.0187997	0.0194042	1.29929e-14	6.16074e-14	0.0182748	0.0329157
474	Acute and chronic tonsillitis	835	Internal derangement of knee	Injuries & poisonings	0.0522391	0.0134324	0.0107611	0.000100638	0.000249398	0.0444069	0.049547
474	Acute and chronic tonsillitis	939	Atopic/contact dermatitis due to other or unspecified	Dermatologic	-0.0408545	0.0348316	-0.00293841	0.24083	0.320201	0.00520009	0.00900984
474	Acute and chronic tonsillitis	994	Sepsis and SIRS	Injuries & poisonings	0.188625	0.0785858	0.0126122	0.0163842	0.0291739	0.00449094	0.00928962
474	Acute and chronic tonsillitis	Female	Female		0.614463	0.00612957		0
474	Acute and chronic tonsillitis	age_at_2015	Age at Index (2015)		-0.069915	0.000372389		0
474.1	Acute tonsillitis	(Intercept)			1.79682	0.0205134		0
474.1	Acute tonsillitis	112	Candidiasis	Infectious diseases	0.000464348	0.0363203	3.32584e-05	0.989799	0.993074	0.00515658	0.00787492
474.1	Acute tonsillitis	153	Colorectal cancer	Neoplasms	-0.181539	0.0517825	-0.0138274	0.000455246	0.00104605	0.00583554	0.00553963
474.1	Acute tonsillitis	172	Skin cancer	Neoplasms	-0.00970463	0.0227062	-0.00134066	0.669088	0.738861	0.0194632	0.0207339
474.1	Acute tonsillitis	174	Breast cancer	Neoplasms	-0.0755717	0.0218762	-0.0109426	0.000551274	0.001255	0.0214254	0.0203885
474.1	Acute tonsillitis	180	Cervical cancer and dysplasia	Neoplasms	-0.00182919	0.0181295	-0.000218523	0.919633	0.940272	0.0144815	0.0183308
474.1	Acute tonsillitis	184	Cancer of other female genital organs	Neoplasms	-0.0596476	0.0483638	-0.00334706	0.21746	0.293271	0.00315875	0.00324621
474.1	Acute tonsillitis	185	Cancer of prostate	Neoplasms	0.185023	0.0553796	0.0148161	0.000834793	0.00185814	0.00645399	0.00623783
474.1	Acute tonsillitis	189	Cancer of urinary organs (incl. kidney and bladder)	Neoplasms	0.0878666	0.0515164	0.00618773	0.0880816	0.133863	0.00498408	0.00463368
474.1	Acute tonsillitis	195	Cancer, suspected or other	Neoplasms	0.0432774	0.059328	0.00241563	0.465721	0.554549	0.00312535	0.00394807
474.1	Acute tonsillitis	198	Secondary malignant neoplasm	Neoplasms	-0.00925068	0.0379551	-0.000912553	0.807443	0.852567	0.00982783	0.0109719
474.1	Acute tonsillitis	199	Neoplasm of uncertain behavior	Neoplasms	0.0164723	0.0561228	0.000905381	0.769137	0.82243	0.00303022	0.00320566
474.1	Acute tonsillitis	200	Myeloproliferative disease	Neoplasms	0.190977	0.0569546	0.0103806	0.000798988	0.00178209	0.00296327	0.00313685
474.1	Acute tonsillitis	202	Cancer of other lymphoid, histiocytic tissue	Neoplasms	0.270927	0.0523848	0.0151213	2.31773e-07	7.41586e-07	0.00312489	0.00311064
474.1	Acute tonsillitis	208	Benign neoplasm of colon	Neoplasms	0.0346543	0.0238173	0.00599435	0.145668	0.207823	0.0308739	0.0447943
474.1	Acute tonsillitis	211	Benign neoplasm of other parts of digestive system	Neoplasms	0.0875613	0.0424518	0.00732911	0.0391498	0.0645471	0.0070559	0.00978915
474.1	Acute tonsillitis	214	Lipoma	Neoplasms	0.110498	0.0209401	0.0142558	1.31406e-07	4.26873e-07	0.0169312	0.0179733
474.1	Acute tonsillitis	216	Benign neoplasm of skin	Neoplasms	0.0378469	0.0183189	0.00554438	0.0388285	0.0640797	0.0219423	0.0249023
474.1	Acute tonsillitis	218	Benign neoplasm of uterus	Neoplasms	0.0125035	0.015166	0.00203418	0.409685	0.499897	0.0272078	0.0294133
474.1	Acute tonsillitis	220	Benign neoplasm of ovary	Neoplasms	0.0170581	0.0362299	0.00107199	0.637763	0.71133	0.00396502	0.00495328
474.1	Acute tonsillitis	228	Hemangioma and lymphangioma, any site	Neoplasms	0.0278797	0.0457845	0.00160575	0.542569	0.626539	0.00332834	0.00413445
474.1	Acute tonsillitis	229	Benign neoplasm of unspecified sites	Neoplasms	0.0938067	0.0307227	0.00798575	0.00226312	0.00468034	0.0073004	0.00786467
474.1	Acute tonsillitis	240	Simple and unspecified goiter	Endocrine/metabolic	0.146304	0.0376333	0.00916325	0.000101228	0.000250726	0.00393821	0.00424981
474.1	Acute tonsillitis	242	Thyrotoxicosis with or without goiter	Endocrine/metabolic	-0.0520277	0.0380789	-0.00347073	0.171841	0.239402	0.00447011	0.00581721
474.1	Acute tonsillitis	244	Hypothyroidism	Endocrine/metabolic	0.0977001	0.0102959	0.0248327	2.32744e-21	1.41614e-20	0.0694234	0.0697332
474.1	Acute tonsillitis	250	Diabetes mellitus	Endocrine/metabolic	0.0701856	0.0129852	0.0199972	6.47881e-08	2.15653e-07	0.0891213	0.0915936
474.1	Acute tonsillitis	261	Vitamin deficiency	Endocrine/metabolic	-0.0177219	0.0505989	-0.000973869	0.726157	0.787276	0.00302899	0.00852832
474.1	Acute tonsillitis	272	Disorders of lipoid metabolism	Endocrine/metabolic	0.0900974	0.0111808	0.027249	7.74111e-16	3.85016e-15	0.101841	0.0906016
474.1	Acute tonsillitis	274	Gout and other crystal arthropathies	Endocrine/metabolic	0.0801729	0.0389854	0.00679955	0.0397356	0.0654138	0.00724541	0.0103723
474.1	Acute tonsillitis	275	Disorders of mineral metabolism	Endocrine/metabolic	-0.0837292	0.0541908	-0.00506575	0.122327	0.178755	0.00367395	0.00648686
474.1	Acute tonsillitis	276	Disorders of fluid, electrolyte, and acid-base balance	Endocrine/metabolic	-0.121811	0.0291945	-0.0148581	3.01427e-05	7.9085e-05	0.0151065	0.0231264
474.1	Acute tonsillitis	278	Overweight, obesity and other hyperalimentation	Endocrine/metabolic	0.191877	0.00802361	0.0618348	2.18863e-126	5.09862e-125	0.117709	0.179329
474.1	Acute tonsillitis	280	Iron deficiency anemias	Hematopoietic	-0.0252838	0.0202687	-0.00330823	0.21224	0.287222	0.0174237	0.0253132
474.1	Acute tonsillitis	285	Other anemias	Hematopoietic	-0.0098565	0.0178081	-0.00154056	0.579932	0.660327	0.025057	0.0306574
474.1	Acute tonsillitis	287	Purpura and other hemorrhagic conditions	Hematopoietic	-0.0550987	0.0528841	-0.00309838	0.297469	0.383328	0.00317223	0.00451217
474.1	Acute tonsillitis	288	Diseases of white blood cells	Hematopoietic	0.163925	0.0333671	0.0142816	8.98046e-07	2.733e-06	0.00764892	0.00939972
474.1	Acute tonsillitis	289	Other diseases of blood and blood-forming organs	Hematopoietic	0.0956581	0.0502448	0.00578916	0.0569306	0.0904988	0.00367609	0.00477789
474.1	Acute tonsillitis	290	Delirium dementia and amnestic and other cognitive disorders	Mental disorders	-0.00260856	0.0514983	-0.00018731	0.959602	0.970834	0.00518293	0.00786072
474.1	Acute tonsillitis	295	Schizophrenia and other psychotic disorders	Mental disorders	-0.218002	0.0289718	-0.0236666	5.28733e-14	2.45481e-13	0.0119278	0.0134709
474.1	Acute tonsillitis	296	Mood disorders	Mental disorders	0.044765	0.0145202	0.00788506	0.00204955	0.00427402	0.032054	0.0337443
474.1	Acute tonsillitis	300	Anxiety disorders	Mental disorders	0.234893	0.00776065	0.0755511	3.10076e-201	1.08627e-199	0.117185	0.161347
474.1	Acute tonsillitis	301	Personality disorders	Mental disorders	-0.151033	0.0466833	-0.0087982	0.00121532	0.00264312	0.00340509	0.0051499
474.1	Acute tonsillitis	315	Develomental delays and disorders	Mental disorders	-0.349774	0.0447653	-0.0267365	5.56153e-15	2.67825e-14	0.00587752	0.00689489
474.1	Acute tonsillitis	316	Substance addiction and disorders	Mental disorders	-0.0740119	0.0406347	-0.0135507	0.0685462	0.10686	0.0347271	0.0460367
474.1	Acute tonsillitis	317	Alcohol-related disorders	Mental disorders	-0.021132	0.0429474	-0.00370213	0.622689	0.698858	0.0316964	0.03995
474.1	Acute tonsillitis	318	Tobacco use disorder	Mental disorders	0.0491112	0.0103797	0.0132434	2.22888e-06	6.55551e-06	0.0789508	0.132704
474.1	Acute tonsillitis	327	Sleep disorders	Neurological	0.0780932	0.0256382	0.0086958	0.00231927	0.00478576	0.0125569	0.0183506
474.1	Acute tonsillitis	334	Degenerative disease of the spinal cord	Neurological	-0.0260174	0.0461362	-0.00167658	0.572805	0.653943	0.00417	0.00516147
474.1	Acute tonsillitis	335	Multiple sclerosis	Neurological	-0.246557	0.0488259	-0.0155284	4.42469e-07	1.38507e-06	0.00398248	0.00423546
474.1	Acute tonsillitis	340	Migraine	Neurological	0.198977	0.0233243	0.0188066	1.4521e-17	7.73601e-17	0.00901467	0.0160876
474.1	Acute tonsillitis	342	Hemiplegia	Neurological	-0.0656516	0.0519869	-0.00422033	0.206644	0.280761	0.00414962	0.00476208
474.1	Acute tonsillitis	345	Epilepsy, recurrent seizures, convulsions	Neurological	-0.0513701	0.0183024	-0.00796729	0.00500453	0.00981894	0.024663	0.0256923
474.1	Acute tonsillitis	351	Other peripheral nerve disorders	Neurological	0.132061	0.0149712	0.0228845	1.13398e-18	6.29509e-18	0.0309888	0.0320847
474.1	Acute tonsillitis	352	Disorders of other cranial nerves	Neurological	0.0820637	0.0449466	0.00487369	0.0678797	0.105923	0.00353959	0.00452359
474.1	Acute tonsillitis	353	Nerve root and plexus disorders	Neurological	0.00756829	0.0325732	0.000837859	0.816268	0.859971	0.0124099	0.0187855
474.1	Acute tonsillitis	357	Inflammatory and toxic neuropathy	Neurological	-0.0528334	0.0412114	-0.00423578	0.19984	0.272724	0.00646947	0.00846507
474.1	Acute tonsillitis	361	Retinal detachments and defects	Sense organs	-0.171507	0.0510107	-0.0119745	0.00077331	0.0017269	0.00489875	0.00546262
474.1	Acute tonsillitis	362	Other retinal disorders	Sense organs	-0.0147616	0.0207378	-0.00265561	0.476577	0.564609	0.0334853	0.0364415
474.1	Acute tonsillitis	365	Glaucoma	Sense organs	-0.0626557	0.0467217	-0.00464024	0.179907	0.249064	0.00551521	0.00657295
474.1	Acute tonsillitis	366	Cataract	Sense organs	-0.0253858	0.0257508	-0.00380652	0.324219	0.411831	0.0230137	0.0228809
474.1	Acute tonsillitis	367	Disorders of refraction and accommodation; blindness and low vision	Sense organs	-0.0454173	0.0502671	-0.00297029	0.366251	0.456352	0.00429562	0.00648028
474.1	Acute tonsillitis	368	Visual disturbances	Sense organs	0.0692779	0.0278164	0.0062684	0.0127549	0.0232281	0.00825512	0.0122572
474.1	Acute tonsillitis	371	Inflammation of the eye	Sense organs	-0.0900503	0.0364784	-0.00711008	0.0135644	0.0245597	0.00627353	0.00693398
474.1	Acute tonsillitis	374	Other disorders of eyelids	Sense organs	0.147917	0.0288027	0.0142617	2.81368e-07	8.95308e-07	0.00938433	0.00906884
474.1	Acute tonsillitis	375	Disorders of lacrimal system	Sense organs	0.054359	0.0526424	0.002927	0.301787	0.387972	0.00290781	0.00298269
474.1	Acute tonsillitis	378	Strabismus and other disorders of binocular eye movements	Sense organs	0.0445964	0.0447667	0.00262317	0.319155	0.406459	0.00347188	0.00443428
474.1	Acute tonsillitis	379	Other disorders of eye	Sense organs	-0.0241915	0.0466938	-0.00176505	0.604397	0.682482	0.00535206	0.006917
474.1	Acute tonsillitis	38	Septicemia	Infectious diseases	-0.177963	0.0685598	-0.0147327	0.00943889	0.0175887	0.00690102	0.0125326
474.1	Acute tonsillitis	380	Disorders of external ear	Sense organs	0.0667896	0.0424015	0.00417851	0.115217	0.169647	0.00392948	0.0251946
474.1	Acute tonsillitis	381	Otitis media and Eustachian tube disorders	Sense organs	0.0575208	0.0360558	0.00439748	0.110639	0.163549	0.0058792	0.0136964
474.1	Acute tonsillitis	384	Other disorders of tympanic membrane	Sense organs	0.0754662	0.0463128	0.00443699	0.103209	0.153994	0.00346882	0.00390518
474.1	Acute tonsillitis	386	Vertiginous syndromes and other disorders of vestibular system	Sense organs	0.184887	0.0442215	0.0105835	2.90313e-05	7.631e-05	0.00328759	0.00434454
474.1	Acute tonsillitis	389	Hearing loss	Sense organs	-0.0269583	0.034045	-0.00232999	0.428451	0.518385	0.00752667	0.0111352
474.1	Acute tonsillitis	394	Rheumatic disease of the heart valves	Circulatory system	-0.0109888	0.0659767	-0.00101315	0.86772	0.901292	0.00857407	0.0113703
474.1	Acute tonsillitis	395	Heart valve disorders	Circulatory system	-0.0511579	0.0664621	-0.00474562	0.44146	0.53079	0.00868055	0.011002
474.1	Acute tonsillitis	401	Hypertension	Circulatory system	0.140247	0.00725579	0.0628882	3.06641e-83	5.08238e-82	0.278805	0.254308
474.1	Acute tonsillitis	41	Bacterial infection NOS	Infectious diseases	-0.0248203	0.0172265	-0.00430221	0.149636	0.212664	0.0310063	0.0349785
474.1	Acute tonsillitis	411	Ischemic Heart Disease	Circulatory system	0.0338267	0.0153934	0.00827965	0.0279863	0.0477504	0.0640079	0.0566242
474.1	Acute tonsillitis	414	Other forms of chronic heart disease	Circulatory system	-0.0367817	0.0546366	-0.00262794	0.500817	0.588	0.00513099	0.00848118
474.1	Acute tonsillitis	415	Pulmonary heart disease	Circulatory system	0.0562235	0.0358939	0.00488207	0.11726	0.172112	0.00759776	0.0085964
474.1	Acute tonsillitis	416	Cardiomegaly	Circulatory system	0.0797219	0.0484927	0.0057935	0.100177	0.150038	0.00530931	0.00748753
474.1	Acute tonsillitis	420	Carditis	Circulatory system	0.0359344	0.0469214	0.00240295	0.44377	0.533187	0.00449186	0.00587402
474.1	Acute tonsillitis	425	Cardiomyopathy	Circulatory system	-0.127629	0.0666231	-0.0069813	0.0554056	0.0883633	0.00300111	0.00361427
474.1	Acute tonsillitis	426	Cardiac conduction disorders	Circulatory system	0.0346895	0.0358091	0.003243	0.332678	0.420985	0.0088175	0.0113675
474.1	Acute tonsillitis	427	Cardiac dysrhythmias	Circulatory system	0.0870694	0.0177008	0.0163314	8.70085e-07	2.65052e-06	0.036515	0.0382709
474.1	Acute tonsillitis	428	Congestive heart failure; nonhypertensive	Circulatory system	-0.0369158	0.038606	-0.00416177	0.338961	0.427736	0.0128754	0.0149193
474.1	Acute tonsillitis	430	Intracranial hemorrhage	Circulatory system	-0.134967	0.052271	-0.00861713	0.00982118	0.0182392	0.00409309	0.00425786
474.1	Acute tonsillitis	433	Cerebrovascular disease	Circulatory system	-0.0156533	0.0228499	-0.00244168	0.493315	0.580276	0.0249543	0.0253873
474.1	Acute tonsillitis	442	Other aneurysm	Circulatory system	-0.0352913	0.0687636	-0.00208709	0.607793	0.685426	0.00350972	0.00447952
474.1	Acute tonsillitis	443	Peripheral vascular disease	Circulatory system	-0.0405713	0.0323701	-0.00470877	0.210076	0.284756	0.0136568	0.0161541
474.1	Acute tonsillitis	447	Other disorders of arteries and arterioles	Circulatory system	-0.022131	0.0668078	-0.00126993	0.740445	0.799348	0.00330367	0.00325046
474.1	Acute tonsillitis	451	Phlebitis and thrombophlebitis	Circulatory system	-0.0649373	0.0318751	-0.00615071	0.041626	0.0683009	0.00905342	0.0102114
474.1	Acute tonsillitis	454	Varicose veins	Circulatory system	0.0824178	0.0162473	0.013167	3.92218e-07	1.23403e-06	0.02621	0.0263182
474.1	Acute tonsillitis	455	Hemorrhoids	Circulatory system	0.0921722	0.0135158	0.0191766	9.13059e-12	3.81928e-11	0.0453413	0.0418993
474.1	Acute tonsillitis	458	Hypotension	Circulatory system	-0.00525793	0.0354841	-0.00047502	0.882203	0.912493	0.00822969	0.0124287
474.1	Acute tonsillitis	465	Acute upper respiratory infections of multiple or unspecified sites	Respiratory	0.308037	0.0287208	0.0252301	7.75129e-27	5.49753e-26	0.00675426	0.047901
474.1	Acute tonsillitis	470	Septal Deviations/Turbinate Hypertrophy	Respiratory	0.109052	0.0214275	0.0137484	3.59307e-07	1.1355e-06	0.016155	0.018952
474.1	Acute tonsillitis	471	Nasal polyps	Respiratory	0.0222562	0.0352397	0.00187794	0.527671	0.612855	0.00717111	0.00733103
474.1	Acute tonsillitis	473	Diseases of the larynx and vocal cords	Respiratory	0.224038	0.0401422	0.0150486	2.38983e-08	8.19363e-08	0.0045323	0.00510071
474.1	Acute tonsillitis	475	Chronic sinusitis	Respiratory	0.105935	0.0329847	0.00847363	0.00131985	0.00285195	0.00643975	0.018853
474.1	Acute tonsillitis	476	Allergic rhinitis	Respiratory	0.000360334	0.0461347	1.89282e-05	0.993768	0.996179	0.00276703	0.00689167
474.1	Acute tonsillitis	479	Other upper respiratory disease	Respiratory	0.0547693	0.0273802	0.00548399	0.0454656	0.0740056	0.0101284	0.0122029
474.1	Acute tonsillitis	480	Pneumonia	Respiratory	0.000562247	0.0218293	8.46342e-05	0.979452	0.985365	0.0231969	0.031733
474.1	Acute tonsillitis	495	Asthma	Respiratory	0.153315	0.00664764	0.0585994	1.08887e-117	2.38918e-116	0.177648	0.19932
474.1	Acute tonsillitis	496	Chronic airway obstruction	Respiratory	0.0698517	0.0167448	0.0143875	3.0255e-05	7.93233e-05	0.0443953	0.0471103
474.1	Acute tonsillitis	506	Empyema and pneumothorax	Respiratory	-0.213383	0.0589393	-0.0119323	0.00029417	0.000692097	0.00313684	0.00404148
474.1	Acute tonsillitis	507	Pleurisy; pleural effusion	Respiratory	-0.108143	0.0373614	-0.0107462	0.00379731	0.00759257	0.00997383	0.0127477
474.1	Acute tonsillitis	508	Pulmonary collapse; interstitial and compensatory emphysema	Respiratory	0.182666	0.0814618	0.0116466	0.0249388	0.0429629	0.00408191	0.00742356
474.1	Acute tonsillitis	509	Respiratory failure, insufficiency, arrest	Respiratory	-0.0468439	0.054156	-0.00331062	0.387049	0.477761	0.00501993	0.00746352
474.1	Acute tonsillitis	512	Other symptoms of respiratory system	Respiratory	-0.188465	0.0636405	-0.0153617	0.00306251	0.00620655	0.00668854	0.0117688
474.1	Acute tonsillitis	519	Other diseases of respiratory system, not elsewhere classified	Respiratory	0.0847272	0.0198496	0.0120906	1.96832e-05	5.26356e-05	0.0207957	0.066799
474.1	Acute tonsillitis	520	Disorders of tooth development	Digestive	0.00668967	0.0189436	0.00078008	0.723986	0.785708	0.0137879	0.0224023
474.1	Acute tonsillitis	521	Diseases of hard tissues of teeth	Digestive	0.0243406	0.0184743	0.00335383	0.18766	0.258463	0.0193603	0.0282529
474.1	Acute tonsillitis	522	Diseases of pulp and periapical tissues	Digestive	0.0781434	0.0272086	0.00737515	0.00407873	0.00810793	0.00898832	0.0113106
474.1	Acute tonsillitis	523	Gingival and periodontal diseases	Digestive	-0.0339146	0.0274221	-0.00306253	0.216175	0.291847	0.00822188	0.0127762
474.1	Acute tonsillitis	525	Other diseases of the teeth and supporting structures	Digestive	0.0260054	0.0248716	0.00270034	0.295752	0.38146	0.0109011	0.0146457
474.1	Acute tonsillitis	528	Diseases of the oral soft tissues, excluding lesions specific for gingiva and tongue	Digestive	0.0548387	0.0282974	0.00524951	0.05263	0.0843951	0.00924906	0.0115255
474.1	Acute tonsillitis	530	Diseases of esophagus	Digestive	0.134457	0.0119244	0.0345036	1.7286e-29	1.31471e-28	0.0708735	0.0917209
474.1	Acute tonsillitis	531	Peptic ulcer (excl. esophageal)	Digestive	0.0565476	0.0243424	0.00698598	0.0201785	0.0353817	0.0155028	0.0164152
474.1	Acute tonsillitis	535	Gastritis and duodenitis	Digestive	0.096818	0.0129872	0.0227952	8.99322e-14	4.13388e-13	0.0589033	0.0697312
474.1	Acute tonsillitis	537	Other disorders of stomach and duodenum	Digestive	-0.0752109	0.0348281	-0.00809407	0.0308121	0.0520295	0.011719	0.0162532
474.1	Acute tonsillitis	540	Appendiceal conditions	Digestive	0.0520995	0.021716	0.00594259	0.0164343	0.0292547	0.013184	0.0184116
474.1	Acute tonsillitis	550	Abdominal hernia	Digestive	0.0594702	0.0104468	0.0178111	1.25081e-08	4.36782e-08	0.0996228	0.111706
474.1	Acute tonsillitis	555	Inflammatory bowel disease and other gastroenteritis and colitis	Digestive	0.0274542	0.0245239	0.00302333	0.262933	0.344649	0.0122777	0.0145042
474.1	Acute tonsillitis	557	Intestinal malabsorption (non-celiac)	Digestive	-0.00170299	0.0339608	-0.000130975	0.960006	0.971084	0.00595044	0.00732839
474.1	Acute tonsillitis	558	Noninfectious gastroenteritis	Digestive	0.092601	0.0140228	0.017279	4.01261e-11	1.62339e-10	0.0361232	0.0365057
474.1	Acute tonsillitis	560	Intestinal obstruction without mention of hernia	Digestive	-0.081282	0.0348793	-0.00690713	0.0197859	0.0347427	0.00727405	0.00918509
474.1	Acute tonsillitis	562	Diverticulosis and diverticulitis	Digestive	0.0767837	0.016677	0.0147014	4.14121e-06	1.18319e-05	0.0381116	0.0537165
474.1	Acute tonsillitis	563	Constipation	Digestive	-0.0912819	0.0260465	-0.0130943	0.000457328	0.00105018	0.0210196	0.0302908
474.1	Acute tonsillitis	564	Functional digestive disorders	Digestive	0.17479	0.0199959	0.0319325	2.30429e-18	1.26401e-17	0.034571	0.0513279
474.1	Acute tonsillitis	565	Anal and rectal conditions	Digestive	0.0516776	0.0158812	0.00932171	0.00113788	0.00248405	0.0336714	0.0430884
474.1	Acute tonsillitis	568	Other disorders of peritoneum	Digestive	0.0336682	0.0239206	0.00334224	0.15928	0.224473	0.0099536	0.0163786
474.1	Acute tonsillitis	569	Other disorders of intestine	Digestive	-0.012764	0.0247629	-0.00201677	0.606239	0.684048	0.0256217	0.0386126
474.1	Acute tonsillitis	571	Chronic liver disease and cirrhosis	Digestive	0.0298011	0.0477072	0.00277668	0.532189	0.616786	0.00875806	0.0152398
474.1	Acute tonsillitis	573	Other disorders of liver	Digestive	-0.0638896	0.0463125	-0.00596016	0.167731	0.234719	0.00877982	0.0161166
474.1	Acute tonsillitis	574	Cholelithiasis and cholecystitis	Digestive	0.149633	0.0132769	0.0293217	1.84068e-29	1.39766e-28	0.039999	0.0481853
474.1	Acute tonsillitis	575	Other biliary tract disease	Digestive	0.00123711	0.0282812	0.000113188	0.965109	0.975232	0.00844233	0.0117422
474.1	Acute tonsillitis	577	Diseases of pancreas	Digestive	-0.0306217	0.0341599	-0.00261934	0.370027	0.460282	0.00737118	0.00914014
474.1	Acute tonsillitis	578	Gastrointestinal hemorrhage	Digestive	0.0584945	0.0133913	0.0123249	1.2533e-05	3.41871e-05	0.0465635	0.056069
474.1	Acute tonsillitis	580	Nephritis; nephrosis; renal sclerosis	Genitourinary	0.0475135	0.0467698	0.00330961	0.309677	0.396244	0.00487577	0.00451466
474.1	Acute tonsillitis	585	Renal failure	Genitourinary	0.0303332	0.0169367	0.00597046	0.0732974	0.113436	0.0403716	0.042085
474.1	Acute tonsillitis	586	Other disorders of the kidney and ureters	Genitourinary	0.0186481	0.037696	0.0015286	0.620814	0.697177	0.00676498	0.00939752
474.1	Acute tonsillitis	590	Pyelonephritis	Genitourinary	0.0853234	0.0336003	0.00594359	0.0111054	0.0204272	0.00487623	0.00765546
474.1	Acute tonsillitis	591	Urinary tract infection	Genitourinary	0.0884013	0.0173815	0.0143757	3.65808e-07	1.15467e-06	0.0271839	0.0312545
474.1	Acute tonsillitis	592	Cystitis and urethritis	Genitourinary	0.0207074	0.0347273	0.00157719	0.550985	0.633844	0.00583524	0.0059929
474.1	Acute tonsillitis	594	Urinary calculus	Genitourinary	0.117461	0.0205259	0.0161897	1.04943e-08	3.68616e-08	0.0193727	0.0223543
474.1	Acute tonsillitis	595	Hydronephrosis	Genitourinary	-0.0421071	0.0547528	-0.00273949	0.44187	0.53118	0.00425088	0.00657661
474.1	Acute tonsillitis	596	Other disorders of bladder	Genitourinary	0.018371	0.0254591	0.00224034	0.470546	0.558896	0.0150998	0.014937
474.1	Acute tonsillitis	597	Other disorders of urethra and urinary tract	Genitourinary	-0.0273474	0.0311317	-0.0025126	0.379703	0.4702	0.00851387	0.00908817
474.1	Acute tonsillitis	599	Other symptoms/disorders or the urinary system	Genitourinary	0.0139333	0.0344702	0.00200091	0.686056	0.75298	0.0210664	0.0230031
474.1	Acute tonsillitis	600	Hyperplasia of prostate	Genitourinary	0.179293	0.0377264	0.0193263	2.00962e-06	5.93421e-06	0.0117573	0.0108122
474.1	Acute tonsillitis	601	Inflammatory diseases of prostate	Genitourinary	0.183648	0.0447569	0.0150803	4.0741e-05	0.000105308	0.00678903	0.00825791
474.1	Acute tonsillitis	603	Other disorders of testis	Genitourinary	-0.0120941	0.0457268	-0.000984	0.791406	0.839901	0.00666418	0.00814137
474.1	Acute tonsillitis	604	Disorders of penis	Genitourinary	0.0940161	0.0304811	0.00928414	0.0020396	0.00425519	0.00984867	0.0127824
474.1	Acute tonsillitis	608	Other disorders of male genital organs	Genitourinary	0.0780859	0.0363614	0.00672611	0.0317536	0.053473	0.00747551	0.00845424
474.1	Acute tonsillitis	610	Benign mammary dysplasias	Genitourinary	0.041962	0.0253124	0.00390511	0.0973649	0.146265	0.00873708	0.00962459
474.1	Acute tonsillitis	611	Abnormal findings on mammogram or breast exam	Genitourinary	-0.0234956	0.0388223	-0.00145591	0.545041	0.628491	0.00385456	0.00377444
474.1	Acute tonsillitis	613	Other nonmalignant breast conditions	Genitourinary	0.0473585	0.0321288	0.00337179	0.140476	0.201503	0.00509499	0.0060276
474.1	Acute tonsillitis	614	Inflammatory diseases of female pelvic organs	Genitourinary	0.0470677	0.0146762	0.00725461	0.00134091	0.00289381	0.0243494	0.0302002
474.1	Acute tonsillitis	615	Endometriosis	Genitourinary	0.0629661	0.0174125	0.00794378	0.000299027	0.000702809	0.016178	0.0206003
474.1	Acute tonsillitis	618	Genital prolapse	Genitourinary	0.136063	0.0176528	0.0194124	1.28065e-14	6.07388e-14	0.0207873	0.0194319
474.1	Acute tonsillitis	619	Noninflammatory female genital disorders	Genitourinary	0.0393784	0.015257	0.00783212	0.00985129	0.0182878	0.0412612	0.0505745
474.1	Acute tonsillitis	622	Polyp of female genital organs	Genitourinary	-0.0295631	0.0173873	-0.00440422	0.0890803	0.135214	0.0227098	0.0225238
474.1	Acute tonsillitis	623	Hypertrophy of female genital organs	Genitourinary	0.110257	0.0323566	0.00739481	0.00065548	0.00147607	0.00451867	0.00539806
474.1	Acute tonsillitis	624	Symptoms involving female genital tract	Genitourinary	0.0522425	0.0379452	0.00583862	0.168578	0.235584	0.0126503	0.0123871
474.1	Acute tonsillitis	625	Pain and other symptoms associated with female genital organs	Genitourinary	0.0828425	0.018889	0.00901293	1.15589e-05	3.16279e-05	0.0119801	0.0151128
474.1	Acute tonsillitis	626	Disorders of menstruation and other abnormal bleeding from female genital tract	Genitourinary	0.151029	0.00952313	0.038248	1.21567e-56	1.49809e-55	0.06888	0.0783281
474.1	Acute tonsillitis	627	Menopausal and postmenopausal disorders	Genitourinary	0.0909639	0.0230422	0.0114414	7.89012e-05	0.000198078	0.016079	0.0132355
474.1	Acute tonsillitis	628	Ovarian cyst	Genitourinary	0.0183354	0.0216396	0.00243299	0.396825	0.487195	0.0179291	0.0227532
474.1	Acute tonsillitis	681	Superficial cellulitis and abscess	Dermatologic	0.00609506	0.0214078	0.000872288	0.775864	0.827825	0.0209192	0.0259942
474.1	Acute tonsillitis	686	Other local infections of skin and subcutaneous tissue	Dermatologic	0.0140982	0.0205418	0.00185916	0.492511	0.579552	0.0177036	0.0247114
474.1	Acute tonsillitis	689	Disorder of skin and subcutaneous tissue NOS	Dermatologic	0.0358381	0.0265238	0.00366071	0.176641	0.245111	0.0105449	0.0120146
474.1	Acute tonsillitis	696	Psoriasis and related disorders	Dermatologic	0.274939	0.0325304	0.0214776	2.86935e-17	1.51511e-16	0.0061401	0.00940543
474.1	Acute tonsillitis	70	Viral hepatitis	Infectious diseases	-0.147508	0.0459987	-0.0102911	0.00134225	0.00289607	0.00489124	0.00620943
474.1	Acute tonsillitis	701	Other hypertrophic and atrophic conditions of skin	Dermatologic	0.0535235	0.0236959	0.00584494	0.0238981	0.0413047	0.0120711	0.0135571
474.1	Acute tonsillitis	702	Degenerative skin conditions and other dermatoses	Dermatologic	0.00922326	0.0362015	0.000780747	0.798896	0.8462	0.00721768	0.00753219
474.1	Acute tonsillitis	703	Diseases of nail, NOS	Dermatologic	0.133942	0.0436625	0.00786291	0.00215737	0.00447966	0.00345809	0.00413869
474.1	Acute tonsillitis	704	Diseases of hair and hair follicles	Dermatologic	0.0254785	0.0330631	0.00310012	0.440944	0.530239	0.015031	0.0168341
474.1	Acute tonsillitis	706	Diseases of sebaceous glands	Dermatologic	0.0197519	0.0265809	0.00299785	0.457428	0.54612	0.0235922	0.0259874
474.1	Acute tonsillitis	707	Chronic ulcer of skin	Dermatologic	-0.214953	0.0570768	-0.0161465	0.00016587	0.000401899	0.00567469	0.00730072
474.1	Acute tonsillitis	709	Diffuse diseases of connective tissue	Dermatologic	-0.0565206	0.0385255	-0.00441461	0.14235	0.203764	0.00613826	0.00653005
474.1	Acute tonsillitis	714	Rheumatoid arthritis and other inflammatory polyarthropathies	Musculoskeletal	0.217822	0.0211173	0.0273836	6.03608e-25	4.08523e-24	0.0160624	0.0174723
474.1	Acute tonsillitis	715	Other inflammatory spondylopathies	Musculoskeletal	0.103378	0.0423604	0.00664611	0.0146697	0.026352	0.00415039	0.00589071
474.1	Acute tonsillitis	716	Other arthropathies	Musculoskeletal	0.0943023	0.0138677	0.0245498	1.04519e-11	4.36211e-11	0.0731182	0.0875479
474.1	Acute tonsillitis	720	Spinal stenosis	Musculoskeletal	0.0230287	0.0375723	0.00185164	0.539932	0.624043	0.00650746	0.00907441
474.1	Acute tonsillitis	721	Spondylosis and allied disorders	Musculoskeletal	0.0433237	0.0234975	0.00535729	0.0652187	0.102233	0.0155324	0.0214489
474.1	Acute tonsillitis	722	Intervertebral disc disorders	Musculoskeletal	0.0628502	0.0273207	0.00866247	0.0214222	0.0373994	0.0193716	0.0277533
474.1	Acute tonsillitis	726	Peripheral enthesopathies and allied syndromes	Musculoskeletal	0.0998543	0.0152503	0.0182495	5.84337e-11	2.34559e-10	0.0345987	0.041627
474.1	Acute tonsillitis	727	Other disorders of synovium, tendon, and bursa	Musculoskeletal	0.0349004	0.0185208	0.00528633	0.0595126	0.0940939	0.0234949	0.028065
474.1	Acute tonsillitis	728	Disorders of muscle, ligament, and fascia	Musculoskeletal	0.0529148	0.0334053	0.00472373	0.113189	0.166945	0.00803375	0.00983146
474.1	Acute tonsillitis	729	Other disorders of soft tissues	Musculoskeletal	0.0583155	0.0289455	0.00815832	0.04394	0.0717414	0.0199708	0.0233066
474.1	Acute tonsillitis	733	Other disorders of bone and cartilage	Musculoskeletal	0.0226572	0.0257214	0.00236023	0.378388	0.468884	0.0109721	0.0152377
474.1	Acute tonsillitis	735	Acquired foot deformities	Musculoskeletal	-0.0216291	0.0222699	-0.00265506	0.331436	0.41973	0.0153027	0.0153851
474.1	Acute tonsillitis	736	Other acquired deformities of limbs	Musculoskeletal	-0.0601594	0.0450325	-0.0038228	0.181579	0.250946	0.00405433	0.005543
474.1	Acute tonsillitis	738	Other acquired musculoskeletal deformity	Musculoskeletal	-0.0712858	0.0428943	-0.00452504	0.0965336	0.145193	0.00404575	0.00544198
474.1	Acute tonsillitis	740	Osteoarthrosis	Musculoskeletal	-0.0374284	0.0169147	-0.00770122	0.026913	0.0461073	0.0442991	0.0491233
474.1	Acute tonsillitis	741	Symptoms and disorders of the joints	Musculoskeletal	0.0336586	0.0278024	0.00324888	0.226036	0.303366	0.00940547	0.0120224
474.1	Acute tonsillitis	742	Derangement of joint, non-traumatic	Musculoskeletal	0.0610247	0.0245729	0.00611889	0.013013	0.0236422	0.010157	0.014567
474.1	Acute tonsillitis	743	Osteoporosis, osteopenia and pathological fracture	Musculoskeletal	0.00303902	0.02168	0.000441439	0.888521	0.91713	0.0215646	0.0218032
474.1	Acute tonsillitis	745	Pain in joint	Musculoskeletal	0.0852068	0.0178977	0.0125673	1.92871e-06	5.70532e-06	0.022249	0.0283018
474.1	Acute tonsillitis	760	Back pain	Symptoms	0.111642	0.0141985	0.0237363	3.75249e-15	1.81844e-14	0.0474551	0.0618873
474.1	Acute tonsillitis	761	Cervicalgia	Symptoms	0.0514542	0.0342227	0.00388652	0.132707	0.191937	0.00573826	0.00770348
474.1	Acute tonsillitis	764	Sciatica	Symptoms	-0.0224316	0.0311157	-0.00198706	0.470966	0.559208	0.00790951	0.0108049
474.1	Acute tonsillitis	766	Neuralgia, neuritis, and radiculitis NOS	Symptoms	-0.0811767	0.0445858	-0.00468143	0.0686549	0.107012	0.00333692	0.00527815
474.1	Acute tonsillitis	771	Musculoskeletal symptoms referable to limbs	Symptoms	-0.0027834	0.0379412	-0.000299293	0.941519	0.957252	0.0116991	0.0141568
474.1	Acute tonsillitis	773	Pain in limb	Symptoms	0.0852389	0.0193469	0.0113757	1.05383e-05	2.89683e-05	0.0181398	0.0223901
474.1	Acute tonsillitis	785	Abdominal pain	Symptoms	0.190604	0.0166863	0.0291209	3.2183e-30	2.49923e-29	0.0239144	0.0237898
474.1	Acute tonsillitis	79	Viral infection	Infectious diseases	0.16875	0.0139434	0.0281313	1.02447e-33	8.559e-33	0.0286086	0.0392982
474.1	Acute tonsillitis	8	Intestinal infection	Infectious diseases	0.14912	0.0200003	0.0199737	8.92527e-14	4.10469e-13	0.0182748	0.0329157
474.1	Acute tonsillitis	835	Internal derangement of knee	Injuries & poisonings	0.0247629	0.0143759	0.00510109	0.0849739	0.129697	0.0444069	0.049547
474.1	Acute tonsillitis	939	Atopic/contact dermatitis due to other or unspecified	Dermatologic	-0.0240212	0.0370676	-0.0017277	0.51696	0.602876	0.00520009	0.00900984
474.1	Acute tonsillitis	994	Sepsis and SIRS	Injuries & poisonings	0.160319	0.084206	0.0107195	0.0569253	0.0904982	0.00449094	0.00928962
474.1	Acute tonsillitis	Female	Female		0.719996	0.00654707		0
474.1	Acute tonsillitis	age_at_2015	Age at Index (2015)		-0.0755832	0.000398366		0
480	Pneumonia	(Intercept)			-4.90982	0.0106525		0
480	Pneumonia	112	Candidiasis	Infectious diseases	0.263215	0.0181091	0.0188525	7.27359e-48	7.87703e-47	0.00515658	0.00787492
480	Pneumonia	153	Colorectal cancer	Neoplasms	-0.0291489	0.0164684	-0.0022202	0.0767284	0.118359	0.00583554	0.00553963
480	Pneumonia	172	Skin cancer	Neoplasms	-0.0513477	0.00920097	-0.0070935	2.39575e-08	8.21091e-08	0.0194632	0.0207339
480	Pneumonia	174	Breast cancer	Neoplasms	0.0871329	0.00927272	0.0126166	5.63074e-21	3.38265e-20	0.0214254	0.0203885
480	Pneumonia	180	Cervical cancer and dysplasia	Neoplasms	0.11619	0.0119354	0.0138806	2.13999e-22	1.34363e-21	0.0144815	0.0183308
480	Pneumonia	184	Cancer of other female genital organs	Neoplasms	0.232673	0.0221034	0.0130562	6.51397e-26	4.50594e-25	0.00315875	0.00324621
480	Pneumonia	185	Cancer of prostate	Neoplasms	0.0521095	0.0141378	0.00417278	0.000227959	0.000543128	0.00645399	0.00623783
480	Pneumonia	189	Cancer of urinary organs (incl. kidney and bladder)	Neoplasms	0.185768	0.0169611	0.0130822	6.45621e-28	4.72018e-27	0.00498408	0.00463368
480	Pneumonia	195	Cancer, suspected or other	Neoplasms	0.149809	0.0215802	0.00836196	3.86709e-12	1.64701e-11	0.00312535	0.00394807
480	Pneumonia	198	Secondary malignant neoplasm	Neoplasms	0.711084	0.0133628	0.0701464	0	0	0.00982783	0.0109719
480	Pneumonia	199	Neoplasm of uncertain behavior	Neoplasms	0.174338	0.0221004	0.00958232	3.05911e-15	1.48789e-14	0.00303022	0.00320566
480	Pneumonia	200	Myeloproliferative disease	Neoplasms	0.486434	0.0214032	0.0264402	2.41411e-114	5.13853e-113	0.00296327	0.00313685
480	Pneumonia	202	Cancer of other lymphoid, histiocytic tissue	Neoplasms	0.670947	0.0198724	0.0374478	6.9613e-250	2.81758e-248	0.00312489	0.00311064
480	Pneumonia	208	Benign neoplasm of colon	Neoplasms	0.0253328	0.00923838	0.00438196	0.00610433	0.0117936	0.0308739	0.0447943
480	Pneumonia	211	Benign neoplasm of other parts of digestive system	Neoplasms	-0.236485	0.0182671	-0.0197944	2.47653e-38	2.27563e-37	0.0070559	0.00978915
480	Pneumonia	214	Lipoma	Neoplasms	-0.0840758	0.0102839	-0.0108469	2.94655e-16	1.49158e-15	0.0169312	0.0179733
480	Pneumonia	216	Benign neoplasm of skin	Neoplasms	-0.110074	0.0102245	-0.0161253	5.00033e-27	3.56558e-26	0.0219423	0.0249023
480	Pneumonia	218	Benign neoplasm of uterus	Neoplasms	-0.171662	0.00929513	-0.0279273	3.74289e-76	5.8771e-75	0.0272078	0.0294133
480	Pneumonia	220	Benign neoplasm of ovary	Neoplasms	-0.0361996	0.0217803	-0.0022749	0.0965064	0.145164	0.00396502	0.00495328
480	Pneumonia	228	Hemangioma and lymphangioma, any site	Neoplasms	-0.0346363	0.0225854	-0.0019949	0.125136	0.182183	0.00332834	0.00413445
480	Pneumonia	229	Benign neoplasm of unspecified sites	Neoplasms	-0.025902	0.0172948	-0.00220504	0.134217	0.193772	0.0073004	0.00786467
480	Pneumonia	240	Simple and unspecified goiter	Endocrine/metabolic	-0.0400861	0.0212103	-0.00251065	0.0587664	0.0930254	0.00393821	0.00424981
480	Pneumonia	242	Thyrotoxicosis with or without goiter	Endocrine/metabolic	0.0528385	0.0188533	0.00352482	0.00506911	0.00993572	0.00447011	0.00581721
480	Pneumonia	244	Hypothyroidism	Endocrine/metabolic	-0.0245352	0.00515115	-0.00623619	1.90675e-06	5.64308e-06	0.0694234	0.0697332
480	Pneumonia	250	Diabetes mellitus	Endocrine/metabolic	0.448765	0.00477512	0.127861	0	0	0.0891213	0.0915936
480	Pneumonia	261	Vitamin deficiency	Endocrine/metabolic	0.240638	0.0216342	0.0132237	9.69221e-29	7.23766e-28	0.00302899	0.00852832
480	Pneumonia	272	Disorders of lipoid metabolism	Endocrine/metabolic	-0.045476	0.00425935	-0.0137538	1.30754e-26	9.22055e-26	0.101841	0.0906016
480	Pneumonia	274	Gout and other crystal arthropathies	Endocrine/metabolic	0.150568	0.0135963	0.0127698	1.67395e-28	1.24249e-27	0.00724541	0.0103723
480	Pneumonia	275	Disorders of mineral metabolism	Endocrine/metabolic	0.191703	0.0204989	0.0115983	8.61108e-21	5.13473e-20	0.00367395	0.00648686
480	Pneumonia	276	Disorders of fluid, electrolyte, and acid-base balance	Endocrine/metabolic	0.389726	0.010627	0.0475374	1.94913e-294	9.31604e-293	0.0151065	0.0231264
480	Pneumonia	278	Overweight, obesity and other hyperalimentation	Endocrine/metabolic	0.0972001	0.00394437	0.031324	4.40377e-134	1.0832e-132	0.117709	0.179329
480	Pneumonia	280	Iron deficiency anemias	Hematopoietic	0.140963	0.00964592	0.0184441	2.29632e-48	2.50295e-47	0.0174237	0.0253132
480	Pneumonia	285	Other anemias	Hematopoietic	0.203412	0.00813465	0.031793	5.3111e-138	1.32756e-136	0.025057	0.0306574
480	Pneumonia	287	Purpura and other hemorrhagic conditions	Hematopoietic	0.281768	0.0225768	0.0158447	9.54855e-36	8.35475e-35	0.00317223	0.00451217
480	Pneumonia	288	Diseases of white blood cells	Hematopoietic	0.258282	0.0144775	0.0225023	3.43813e-71	5.0633e-70	0.00764892	0.00939972
480	Pneumonia	289	Other diseases of blood and blood-forming organs	Hematopoietic	0.342574	0.0202759	0.0207323	4.8457e-64	6.55196e-63	0.00367609	0.00477789
480	Pneumonia	290	Delirium dementia and amnestic and other cognitive disorders	Mental disorders	0.78831	0.0182778	0.0566052	0	0	0.00518293	0.00786072
480	Pneumonia	295	Schizophrenia and other psychotic disorders	Mental disorders	0.699671	0.0106856	0.0759572	0	0	0.0119278	0.0134709
480	Pneumonia	296	Mood disorders	Mental disorders	0.159556	0.00731447	0.0281047	1.71835e-105	3.43613e-104	0.032054	0.0337443
480	Pneumonia	300	Anxiety disorders	Mental disorders	0.117676	0.0041682	0.0378493	2.37927e-175	7.33488e-174	0.117185	0.161347
480	Pneumonia	301	Personality disorders	Mental disorders	0.0748881	0.0219626	0.00436251	0.000650104	0.00146494	0.00340509	0.0051499
480	Pneumonia	315	Develomental delays and disorders	Mental disorders	1.20328	0.0139547	0.0919777	0	0	0.00587752	0.00689489
480	Pneumonia	316	Substance addiction and disorders	Mental disorders	0.672438	0.0175268	0.123115	0	0	0.0347271	0.0460367
480	Pneumonia	317	Alcohol-related disorders	Mental disorders	0.116602	0.0181077	0.0204275	1.20001e-10	4.74287e-10	0.0316964	0.03995
480	Pneumonia	318	Tobacco use disorder	Mental disorders	0.591567	0.00444924	0.159523	0	0	0.0789508	0.132704
480	Pneumonia	327	Sleep disorders	Neurological	0.13669	0.0107699	0.0152207	6.56368e-37	5.87934e-36	0.0125569	0.0183506
480	Pneumonia	334	Degenerative disease of the spinal cord	Neurological	0.383343	0.0183713	0.0247029	1.08158e-96	2.0249e-95	0.00417	0.00516147
480	Pneumonia	335	Multiple sclerosis	Neurological	1.19856	0.0160798	0.0754867	0	0	0.00398248	0.00423546
480	Pneumonia	340	Migraine	Neurological	0.0127211	0.0138676	0.00120236	0.358971	0.448914	0.00901467	0.0160876
480	Pneumonia	342	Hemiplegia	Neurological	0.301581	0.0191035	0.0193868	3.8419e-56	4.71244e-55	0.00414962	0.00476208
480	Pneumonia	345	Epilepsy, recurrent seizures, convulsions	Neurological	0.467754	0.00764559	0.0725467	0	0	0.024663	0.0256923
480	Pneumonia	351	Other peripheral nerve disorders	Neurological	0.0389666	0.00722443	0.00675242	6.90089e-08	2.29372e-07	0.0309888	0.0320847
480	Pneumonia	352	Disorders of other cranial nerves	Neurological	0.140419	0.0202003	0.00833938	3.61821e-12	1.54243e-11	0.00353959	0.00452359
480	Pneumonia	353	Nerve root and plexus disorders	Neurological	0.0306333	0.0154876	0.00339131	0.0479376	0.07757	0.0124099	0.0187855
480	Pneumonia	357	Inflammatory and toxic neuropathy	Neurological	0.243738	0.0144046	0.019541	3.15809e-64	4.29208e-63	0.00646947	0.00846507
480	Pneumonia	361	Retinal detachments and defects	Sense organs	-0.264032	0.0186278	-0.0184345	1.32541e-45	1.38353e-44	0.00489875	0.00546262
480	Pneumonia	362	Other retinal disorders	Sense organs	0.0777932	0.00719895	0.013995	3.21803e-27	2.30892e-26	0.0334853	0.0364415
480	Pneumonia	365	Glaucoma	Sense organs	-0.0594844	0.015991	-0.00440538	0.000199321	0.000478065	0.00551521	0.00657295
480	Pneumonia	366	Cataract	Sense organs	0.274294	0.00795837	0.0411296	2.58156e-260	1.08773e-258	0.0230137	0.0228809
480	Pneumonia	367	Disorders of refraction and accommodation; blindness and low vision	Sense organs	0.0885228	0.0180621	0.00578939	9.53434e-07	2.89299e-06	0.00429562	0.00648028
480	Pneumonia	368	Visual disturbances	Sense organs	0.0685646	0.0141012	0.00620386	1.16014e-06	3.49157e-06	0.00825512	0.0122572
480	Pneumonia	371	Inflammation of the eye	Sense organs	-0.0227306	0.016417	-0.00179474	0.166183	0.232852	0.00627353	0.00693398
480	Pneumonia	374	Other disorders of eyelids	Sense organs	0.121231	0.0125123	0.0116888	3.35852e-22	2.09449e-21	0.00938433	0.00906884
480	Pneumonia	375	Disorders of lacrimal system	Sense organs	0.0124288	0.0222992	0.000669238	0.577278	0.657912	0.00290781	0.00298269
480	Pneumonia	378	Strabismus and other disorders of binocular eye movements	Sense organs	0.0667792	0.0214306	0.00392797	0.00183279	0.00386822	0.00347188	0.00443428
480	Pneumonia	379	Other disorders of eye	Sense organs	0.0486844	0.0167186	0.00355209	0.00359136	0.00721509	0.00535206	0.006917
480	Pneumonia	38	Septicemia	Infectious diseases	0.184573	0.0273734	0.0152799	1.55371e-11	6.42069e-11	0.00690102	0.0125326
480	Pneumonia	380	Disorders of external ear	Sense organs	0.112041	0.0196303	0.00700954	1.14599e-08	4.01163e-08	0.00392948	0.0251946
480	Pneumonia	381	Otitis media and Eustachian tube disorders	Sense organs	0.170525	0.01668	0.0130367	1.55882e-24	1.04393e-23	0.0058792	0.0136964
480	Pneumonia	384	Other disorders of tympanic membrane	Sense organs	0.0797365	0.0220206	0.00468806	0.000293473	0.000690808	0.00346882	0.00390518
480	Pneumonia	386	Vertiginous syndromes and other disorders of vestibular system	Sense organs	0.0109721	0.02107	0.000628079	0.602544	0.680751	0.00328759	0.00434454
480	Pneumonia	389	Hearing loss	Sense organs	0.0667973	0.0140319	0.00577324	1.93205e-06	5.71428e-06	0.00752667	0.0111352
480	Pneumonia	394	Rheumatic disease of the heart valves	Circulatory system	-0.0460519	0.0220744	-0.00424592	0.0369595	0.0613515	0.00857407	0.0113703
480	Pneumonia	395	Heart valve disorders	Circulatory system	0.204135	0.0215511	0.0189364	2.74178e-21	1.66332e-20	0.00868055	0.011002
480	Pneumonia	401	Hypertension	Circulatory system	0.17554	0.00301321	0.0787139	0	0	0.278805	0.254308
480	Pneumonia	41	Bacterial infection NOS	Infectious diseases	0.14383	0.00757623	0.0249308	2.29477e-80	3.72337e-79	0.0310063	0.0349785
480	Pneumonia	411	Ischemic Heart Disease	Circulatory system	0.118205	0.00523376	0.0289328	6.06256e-113	1.27431e-111	0.0640079	0.0566242
480	Pneumonia	414	Other forms of chronic heart disease	Circulatory system	-0.0392525	0.0173889	-0.00280447	0.0239876	0.0414439	0.00513099	0.00848118
480	Pneumonia	415	Pulmonary heart disease	Circulatory system	0.315002	0.0145559	0.0273527	7.41306e-104	1.46966e-102	0.00759776	0.0085964
480	Pneumonia	416	Cardiomegaly	Circulatory system	0.117917	0.0170564	0.00856919	4.7331e-12	2.00937e-11	0.00530931	0.00748753
480	Pneumonia	420	Carditis	Circulatory system	0.047093	0.0193166	0.00314914	0.0147707	0.026523	0.00449186	0.00587402
480	Pneumonia	425	Cardiomyopathy	Circulatory system	0.174679	0.022449	0.00955496	7.18644e-15	3.44194e-14	0.00300111	0.00361427
480	Pneumonia	426	Cardiac conduction disorders	Circulatory system	0.0793586	0.0129099	0.00741897	7.89098e-10	2.97573e-09	0.0088175	0.0113675
480	Pneumonia	427	Cardiac dysrhythmias	Circulatory system	0.130789	0.0065705	0.0245318	3.64791e-88	6.32385e-87	0.036515	0.0382709
480	Pneumonia	428	Congestive heart failure; nonhypertensive	Circulatory system	0.311086	0.0117245	0.0350709	4.03842e-155	1.10829e-153	0.0128754	0.0149193
480	Pneumonia	430	Intracranial hemorrhage	Circulatory system	0.175405	0.0186522	0.011199	5.2524e-21	3.15844e-20	0.00409309	0.00425786
480	Pneumonia	433	Cerebrovascular disease	Circulatory system	0.28653	0.00757699	0.0446945	0	0	0.0249543	0.0253873
480	Pneumonia	442	Other aneurysm	Circulatory system	0.26846	0.0191461	0.0158764	1.14924e-44	1.17294e-43	0.00350972	0.00447952
480	Pneumonia	443	Peripheral vascular disease	Circulatory system	0.469265	0.0101522	0.0544636	0	0	0.0136568	0.0161541
480	Pneumonia	447	Other disorders of arteries and arterioles	Circulatory system	0.33531	0.0205111	0.0192409	4.51652e-60	5.77746e-59	0.00330367	0.00325046
480	Pneumonia	451	Phlebitis and thrombophlebitis	Circulatory system	0.240503	0.0128102	0.0227799	1.2258e-78	1.97163e-77	0.00905342	0.0102114
480	Pneumonia	454	Varicose veins	Circulatory system	-0.0152059	0.00822181	-0.00242929	0.0643911	0.101116	0.02621	0.0263182
480	Pneumonia	455	Hemorrhoids	Circulatory system	-0.109567	0.00651153	-0.0227956	1.55778e-63	2.07746e-62	0.0453413	0.0418993
480	Pneumonia	458	Hypotension	Circulatory system	0.135712	0.0139078	0.0122607	1.7048e-22	1.0744e-21	0.00822969	0.0124287
480	Pneumonia	465	Acute upper respiratory infections of multiple or unspecified sites	Respiratory	0.171122	0.0152502	0.014016	3.21602e-29	2.42803e-28	0.00675426	0.047901
480	Pneumonia	470	Septal Deviations/Turbinate Hypertrophy	Respiratory	-0.0367289	0.0111224	-0.00463047	0.000959088	0.0021137	0.016155	0.018952
480	Pneumonia	471	Nasal polyps	Respiratory	0.0189936	0.0152535	0.00160265	0.21306	0.288139	0.00717111	0.00733103
480	Pneumonia	473	Diseases of the larynx and vocal cords	Respiratory	0.315161	0.0169267	0.0211693	2.24908e-77	3.57398e-76	0.0045323	0.00510071
480	Pneumonia	474	Acute and chronic tonsillitis	Respiratory	0.0482606	0.0135804	0.00505964	0.000379849	0.000881453	0.011115	0.0246224
480	Pneumonia	475	Chronic sinusitis	Respiratory	0.0542956	0.016402	0.00434306	0.00093197	0.00205859	0.00643975	0.018853
480	Pneumonia	476	Allergic rhinitis	Respiratory	-0.109196	0.0256082	-0.00573602	2.00709e-05	5.3649e-05	0.00276703	0.00689167
480	Pneumonia	479	Other upper respiratory disease	Respiratory	0.0296013	0.0132626	0.00296395	0.025619	0.0440486	0.0101284	0.0122029
480	Pneumonia	495	Asthma	Respiratory	0.197529	0.00340829	0.0754987	0	0	0.177648	0.19932
480	Pneumonia	496	Chronic airway obstruction	Respiratory	1.11627	0.00525747	0.229921	0	0	0.0443953	0.0471103
480	Pneumonia	506	Empyema and pneumothorax	Respiratory	0.388625	0.0230711	0.0217318	1.14765e-63	1.53605e-62	0.00313684	0.00404148
480	Pneumonia	507	Pleurisy; pleural effusion	Respiratory	0.188397	0.0150794	0.018721	8.08276e-36	7.07892e-35	0.00997383	0.0127477
480	Pneumonia	508	Pulmonary collapse; interstitial and compensatory emphysema	Respiratory	-0.117627	0.0326223	-0.00749983	0.000311272	0.000730012	0.00408191	0.00742356
480	Pneumonia	509	Respiratory failure, insufficiency, arrest	Respiratory	0.578854	0.0230971	0.0409096	1.29905e-138	3.25589e-137	0.00501993	0.00746352
480	Pneumonia	512	Other symptoms of respiratory system	Respiratory	0.282185	0.0244732	0.0230007	9.27887e-31	7.31591e-30	0.00668854	0.0117688
480	Pneumonia	519	Other diseases of respiratory system, not elsewhere classified	Respiratory	0.520588	0.00846215	0.0742879	0	0	0.0207957	0.066799
480	Pneumonia	520	Disorders of tooth development	Digestive	-0.178819	0.0137266	-0.0208521	8.5712e-39	7.93104e-38	0.0137879	0.0224023
480	Pneumonia	521	Diseases of hard tissues of teeth	Digestive	0.263927	0.00936774	0.036366	1.21604e-174	3.73018e-173	0.0193603	0.0282529
480	Pneumonia	522	Diseases of pulp and periapical tissues	Digestive	-0.00046299	0.0144583	-4.36968e-05	0.974454	0.982075	0.00898832	0.0113106
480	Pneumonia	523	Gingival and periodontal diseases	Digestive	0.0443687	0.0155755	0.00400654	0.00439088	0.00868922	0.00822188	0.0127762
480	Pneumonia	525	Other diseases of the teeth and supporting structures	Digestive	0.0968704	0.0123588	0.0100588	4.5718e-15	2.2068e-14	0.0109011	0.0146457
480	Pneumonia	528	Diseases of the oral soft tissues, excluding lesions specific for gingiva and tongue	Digestive	0.0395318	0.0129843	0.00378423	0.00233003	0.00480742	0.00924906	0.0115255
480	Pneumonia	530	Diseases of esophagus	Digestive	0.0400729	0.00527431	0.0102833	3.01313e-14	1.41063e-13	0.0708735	0.0917209
480	Pneumonia	531	Peptic ulcer (excl. esophageal)	Digestive	0.141538	0.00984793	0.0174858	7.71548e-47	8.1925e-46	0.0155028	0.0164152
480	Pneumonia	535	Gastritis and duodenitis	Digestive	0.0949141	0.00569298	0.0223469	2.09039e-62	2.75398e-61	0.0589033	0.0697312
480	Pneumonia	537	Other disorders of stomach and duodenum	Digestive	0.134427	0.0141682	0.0144668	2.3571e-21	1.43324e-20	0.011719	0.0162532
480	Pneumonia	540	Appendiceal conditions	Digestive	-0.0214094	0.0119773	-0.00244201	0.073857	0.114225	0.013184	0.0184116
480	Pneumonia	550	Abdominal hernia	Digestive	0.0503105	0.00441079	0.0150678	3.89222e-30	3.0098e-29	0.0996228	0.111706
480	Pneumonia	555	Inflammatory bowel disease and other gastroenteritis and colitis	Digestive	0.132322	0.0114956	0.0145717	1.16581e-30	9.17224e-30	0.0122777	0.0145042
480	Pneumonia	557	Intestinal malabsorption (non-celiac)	Digestive	-0.147288	0.0172842	-0.0113278	1.57399e-17	8.37816e-17	0.00595044	0.00732839
480	Pneumonia	558	Noninfectious gastroenteritis	Digestive	0.100042	0.00692813	0.0186676	2.89716e-47	3.10479e-46	0.0361232	0.0365057
480	Pneumonia	560	Intestinal obstruction without mention of hernia	Digestive	0.185554	0.0145916	0.0157678	4.79197e-37	4.30068e-36	0.00727405	0.00918509
480	Pneumonia	562	Diverticulosis and diverticulitis	Digestive	0.0280489	0.00649162	0.0053704	1.55477e-05	4.1965e-05	0.0381116	0.0537165
480	Pneumonia	563	Constipation	Digestive	0.159276	0.0137117	0.022848	3.4152e-31	2.70655e-30	0.0210196	0.0302908
480	Pneumonia	564	Functional digestive disorders	Digestive	-0.00867191	0.0110753	-0.00158428	0.433629	0.523135	0.034571	0.0513279
480	Pneumonia	565	Anal and rectal conditions	Digestive	0.0375761	0.0072604	0.00677804	2.27324e-07	7.27727e-07	0.0336714	0.0430884
480	Pneumonia	568	Other disorders of peritoneum	Digestive	-0.0131375	0.0134981	-0.00130416	0.330413	0.418747	0.0099536	0.0163786
480	Pneumonia	569	Other disorders of intestine	Digestive	0.0287999	0.0100941	0.00455049	0.00432912	0.00857617	0.0256217	0.0386126
480	Pneumonia	571	Chronic liver disease and cirrhosis	Digestive	0.29314	0.0190028	0.027313	1.09265e-53	1.29307e-52	0.00875806	0.0152398
480	Pneumonia	573	Other disorders of liver	Digestive	0.0339828	0.0189072	0.0031702	0.0722814	0.111994	0.00877982	0.0161166
480	Pneumonia	574	Cholelithiasis and cholecystitis	Digestive	0.0145135	0.00701737	0.00284403	0.0386182	0.0637672	0.039999	0.0481853
480	Pneumonia	575	Other biliary tract disease	Digestive	0.0347572	0.0146656	0.00318006	0.0177885	0.0314955	0.00844233	0.0117422
480	Pneumonia	577	Diseases of pancreas	Digestive	0.183805	0.0145711	0.0157224	1.75975e-36	1.56265e-35	0.00737118	0.00914014
480	Pneumonia	578	Gastrointestinal hemorrhage	Digestive	0.0154345	0.0062416	0.00325207	0.0134046	0.0242822	0.0465635	0.056069
480	Pneumonia	580	Nephritis; nephrosis; renal sclerosis	Genitourinary	0.467918	0.0162187	0.0325934	4.99666e-183	1.60736e-181	0.00487577	0.00451466
480	Pneumonia	585	Renal failure	Genitourinary	0.182792	0.0060378	0.0359788	2.47625e-201	8.6913e-200	0.0403716	0.042085
480	Pneumonia	586	Other disorders of the kidney and ureters	Genitourinary	0.13457	0.0152151	0.0110308	9.19348e-19	5.11896e-18	0.00676498	0.00939752
480	Pneumonia	590	Pyelonephritis	Genitourinary	0.218396	0.0179605	0.0152134	5.08671e-34	4.2963e-33	0.00487623	0.00765546
480	Pneumonia	591	Urinary tract infection	Genitourinary	0.268142	0.00780213	0.0436049	7.6544e-259	3.19602e-257	0.0271839	0.0312545
480	Pneumonia	592	Cystitis and urethritis	Genitourinary	0.0368935	0.0162363	0.00281001	0.0230689	0.0400099	0.00583524	0.0059929
480	Pneumonia	594	Urinary calculus	Genitourinary	-0.00426818	0.00933846	-0.000588288	0.647632	0.72021	0.0193727	0.0223543
480	Pneumonia	595	Hydronephrosis	Genitourinary	0.00279085	0.0239903	0.000181573	0.907389	0.931667	0.00425088	0.00657661
480	Pneumonia	596	Other disorders of bladder	Genitourinary	0.0887281	0.0102614	0.0108204	5.29591e-18	2.86512e-17	0.0150998	0.014937
480	Pneumonia	597	Other disorders of urethra and urinary tract	Genitourinary	-0.00431661	0.0136803	-0.000396597	0.752356	0.809183	0.00851387	0.00908817
480	Pneumonia	599	Other symptoms/disorders or the urinary system	Genitourinary	0.0490238	0.0158558	0.00704011	0.00198912	0.00416254	0.0210664	0.0230031
480	Pneumonia	600	Hyperplasia of prostate	Genitourinary	-0.113051	0.0110368	-0.012186	1.27061e-24	8.53082e-24	0.0117573	0.0108122
480	Pneumonia	601	Inflammatory diseases of prostate	Genitourinary	0.01303	0.0167698	0.00106996	0.437166	0.526586	0.00678903	0.00825791
480	Pneumonia	603	Other disorders of testis	Genitourinary	0.11994	0.0171112	0.00975852	2.39291e-12	1.0303e-11	0.00666418	0.00814137
480	Pneumonia	604	Disorders of penis	Genitourinary	0.0427592	0.0125742	0.0042225	0.000672519	0.00151223	0.00984867	0.0127824
480	Pneumonia	608	Other disorders of male genital organs	Genitourinary	-0.0585776	0.0149275	-0.00504571	8.70409e-05	0.000217626	0.00747551	0.00845424
480	Pneumonia	610	Benign mammary dysplasias	Genitourinary	-0.0524557	0.0148209	-0.00488169	0.000401188	0.000927596	0.00873708	0.00962459
480	Pneumonia	611	Abnormal findings on mammogram or breast exam	Genitourinary	0.0154726	0.021351	0.000958762	0.468651	0.557147	0.00385456	0.00377444
480	Pneumonia	613	Other nonmalignant breast conditions	Genitourinary	0.150144	0.018179	0.0106898	1.46654e-16	7.53096e-16	0.00509499	0.0060276
480	Pneumonia	614	Inflammatory diseases of female pelvic organs	Genitourinary	0.0641658	0.00964253	0.00988998	2.84346e-11	1.15773e-10	0.0243494	0.0302002
480	Pneumonia	615	Endometriosis	Genitourinary	-0.0413292	0.0124184	-0.00521407	0.000874529	0.00194052	0.016178	0.0206003
480	Pneumonia	618	Genital prolapse	Genitourinary	-0.0881828	0.00947475	-0.0125812	1.31324e-20	7.78556e-20	0.0207873	0.0194319
480	Pneumonia	619	Noninflammatory female genital disorders	Genitourinary	-0.0319918	0.00963856	-0.00636297	0.000902927	0.00200017	0.0412612	0.0505745
480	Pneumonia	622	Polyp of female genital organs	Genitourinary	-0.107747	0.00952492	-0.0160519	1.14235e-29	8.70623e-29	0.0227098	0.0225238
480	Pneumonia	623	Hypertrophy of female genital organs	Genitourinary	-0.0205637	0.0211993	-0.00137918	0.332039	0.420321	0.00451867	0.00539806
480	Pneumonia	624	Symptoms involving female genital tract	Genitourinary	-0.0200907	0.0183256	-0.00224534	0.272938	0.356082	0.0126503	0.0123871
480	Pneumonia	625	Pain and other symptoms associated with female genital organs	Genitourinary	-0.0148077	0.0137987	-0.00161102	0.283216	0.367521	0.0119801	0.0151128
480	Pneumonia	626	Disorders of menstruation and other abnormal bleeding from female genital tract	Genitourinary	0.0176503	0.00623427	0.00446994	0.00463773	0.0091503	0.06888	0.0783281
480	Pneumonia	627	Menopausal and postmenopausal disorders	Genitourinary	-0.0292189	0.0101331	-0.00367513	0.00393283	0.00783981	0.016079	0.0132355
480	Pneumonia	628	Ovarian cyst	Genitourinary	0.0676438	0.0140758	0.00897593	1.54221e-06	4.59285e-06	0.0179291	0.0227532
480	Pneumonia	681	Superficial cellulitis and abscess	Dermatologic	0.307089	0.00847264	0.0439487	1.20162e-287	5.55658e-286	0.0209192	0.0259942
480	Pneumonia	686	Other local infections of skin and subcutaneous tissue	Dermatologic	0.215793	0.00950129	0.0284571	3.40908e-114	7.22311e-113	0.0177036	0.0247114
480	Pneumonia	689	Disorder of skin and subcutaneous tissue NOS	Dermatologic	0.0221678	0.0125127	0.00226435	0.0764559	0.117968	0.0105449	0.0120146
480	Pneumonia	696	Psoriasis and related disorders	Dermatologic	0.195717	0.0149831	0.015289	5.3913e-39	4.99864e-38	0.0061401	0.00940543
480	Pneumonia	70	Viral hepatitis	Infectious diseases	0.309944	0.018039	0.0216236	3.62763e-66	5.04893e-65	0.00489124	0.00620943
480	Pneumonia	701	Other hypertrophic and atrophic conditions of skin	Dermatologic	0.0284447	0.0119449	0.00310625	0.0172502	0.0306156	0.0120711	0.0135571
480	Pneumonia	702	Degenerative skin conditions and other dermatoses	Dermatologic	-0.0634412	0.0149793	-0.00537029	2.28282e-05	6.06424e-05	0.00721768	0.00753219
480	Pneumonia	703	Diseases of nail, NOS	Dermatologic	0.106853	0.0213008	0.0062727	5.26503e-07	1.63731e-06	0.00345809	0.00413869
480	Pneumonia	704	Diseases of hair and hair follicles	Dermatologic	-0.00783826	0.0158968	-0.000953729	0.621962	0.698127	0.015031	0.0168341
480	Pneumonia	706	Diseases of sebaceous glands	Dermatologic	0.0733074	0.0127377	0.0111262	8.65709e-09	3.05826e-08	0.0235922	0.0259874
480	Pneumonia	707	Chronic ulcer of skin	Dermatologic	0.621048	0.0174439	0.046651	1.27796e-277	5.69602e-276	0.00567469	0.00730072
480	Pneumonia	709	Diffuse diseases of connective tissue	Dermatologic	0.104808	0.0163223	0.00818614	1.35258e-10	5.32881e-10	0.00613826	0.00653005
480	Pneumonia	714	Rheumatoid arthritis and other inflammatory polyarthropathies	Musculoskeletal	0.55535	0.00882547	0.0698162	0	0	0.0160624	0.0174723
480	Pneumonia	715	Other inflammatory spondylopathies	Musculoskeletal	0.105644	0.0182881	0.00679181	7.62015e-09	2.69967e-08	0.00415039	0.00589071
480	Pneumonia	716	Other arthropathies	Musculoskeletal	0.0723274	0.00576728	0.018829	4.45382e-36	3.91365e-35	0.0731182	0.0875479
480	Pneumonia	720	Spinal stenosis	Musculoskeletal	0.086554	0.0149002	0.00695946	6.28751e-09	2.2406e-08	0.00650746	0.00907441
480	Pneumonia	721	Spondylosis and allied disorders	Musculoskeletal	0.0743724	0.010003	0.00919669	1.04543e-13	4.79003e-13	0.0155324	0.0214489
480	Pneumonia	722	Intervertebral disc disorders	Musculoskeletal	0.0199476	0.0127973	0.00274933	0.11906	0.174435	0.0193716	0.0277533
480	Pneumonia	726	Peripheral enthesopathies and allied syndromes	Musculoskeletal	-0.0503812	0.00721577	-0.00920773	2.90799e-12	1.24627e-11	0.0345987	0.041627
480	Pneumonia	727	Other disorders of synovium, tendon, and bursa	Musculoskeletal	-0.0438015	0.00930525	-0.00663458	2.51163e-06	7.34624e-06	0.0234949	0.028065
480	Pneumonia	728	Disorders of muscle, ligament, and fascia	Musculoskeletal	0.0367004	0.0135192	0.00327626	0.00663391	0.0127369	0.00803375	0.00983146
480	Pneumonia	729	Other disorders of soft tissues	Musculoskeletal	0.0726082	0.0139897	0.0101579	2.10154e-07	6.74045e-07	0.0199708	0.0233066
480	Pneumonia	733	Other disorders of bone and cartilage	Musculoskeletal	0.124126	0.0118532	0.0129303	1.16282e-25	7.98689e-25	0.0109721	0.0152377
480	Pneumonia	735	Acquired foot deformities	Musculoskeletal	-0.105714	0.0105002	-0.0129768	7.66558e-24	5.0209e-23	0.0153027	0.0153851
480	Pneumonia	736	Other acquired deformities of limbs	Musculoskeletal	0.107394	0.0188042	0.0068243	1.12205e-08	3.93152e-08	0.00405433	0.005543
480	Pneumonia	738	Other acquired musculoskeletal deformity	Musculoskeletal	0.0218556	0.0195722	0.00138734	0.264137	0.345942	0.00404575	0.00544198
480	Pneumonia	740	Osteoarthrosis	Musculoskeletal	0.0205251	0.00660256	0.00422321	0.00187943	0.00395808	0.0442991	0.0491233
480	Pneumonia	741	Symptoms and disorders of the joints	Musculoskeletal	0.0502235	0.0131496	0.00484781	0.000133777	0.000327572	0.00940547	0.0120224
480	Pneumonia	742	Derangement of joint, non-traumatic	Musculoskeletal	0.0111565	0.0135837	0.00111865	0.411467	0.501542	0.010157	0.014567
480	Pneumonia	743	Osteoporosis, osteopenia and pathological fracture	Musculoskeletal	0.197724	0.00788555	0.0287208	9.51316e-139	2.38758e-137	0.0215646	0.0218032
480	Pneumonia	745	Pain in joint	Musculoskeletal	0.0875448	0.00855251	0.0129122	1.36558e-24	9.15187e-24	0.022249	0.0283018
480	Pneumonia	760	Back pain	Symptoms	0.168192	0.00708835	0.0357593	1.85839e-124	4.23856e-123	0.0474551	0.0618873
480	Pneumonia	761	Cervicalgia	Symptoms	-0.0291226	0.0172383	-0.00219973	0.0911401	0.13799	0.00573826	0.00770348
480	Pneumonia	764	Sciatica	Symptoms	-0.00620284	0.0148933	-0.000549466	0.677055	0.745313	0.00790951	0.0108049
480	Pneumonia	766	Neuralgia, neuritis, and radiculitis NOS	Symptoms	0.015241	0.0212594	0.00087894	0.473433	0.56164	0.00333692	0.00527815
480	Pneumonia	771	Musculoskeletal symptoms referable to limbs	Symptoms	0.120242	0.0177807	0.0129294	1.35618e-11	5.61944e-11	0.0116991	0.0141568
480	Pneumonia	773	Pain in limb	Symptoms	0.112516	0.00946156	0.015016	1.30424e-32	1.0651e-31	0.0181398	0.0223901
480	Pneumonia	785	Abdominal pain	Symptoms	-0.0850783	0.00835981	-0.0129985	2.51049e-24	1.66978e-23	0.0239144	0.0237898
480	Pneumonia	79	Viral infection	Infectious diseases	-0.13052	0.00877867	-0.0217582	5.32801e-50	5.96924e-49	0.0286086	0.0392982
480	Pneumonia	8	Intestinal infection	Infectious diseases	0.159442	0.00926835	0.0213562	2.52888e-66	3.53031e-65	0.0182748	0.0329157
480	Pneumonia	835	Internal derangement of knee	Injuries & poisonings	-0.164848	0.00701368	-0.0339583	3.72741e-122	8.39779e-121	0.0444069	0.049547
480	Pneumonia	939	Atopic/contact dermatitis due to other or unspecified	Dermatologic	0.172702	0.0168698	0.0124214	1.34807e-24	9.03781e-24	0.00520009	0.00900984
480	Pneumonia	994	Sepsis and SIRS	Injuries & poisonings	0.103689	0.0338551	0.00693302	0.00219335	0.00454927	0.00449094	0.00928962
480	Pneumonia	Female	Female		-0.232125	0.00304431		0
480	Pneumonia	age_at_2015	Age at Index (2015)		0.0517553	0.000184077		0
480.1	Bacterial pneumonia	(Intercept)			-5.06237	0.013692		0
480.1	Bacterial pneumonia	112	Candidiasis	Infectious diseases	0.248868	0.0220507	0.0178249	1.5352e-29	1.16858e-28	0.00515658	0.00787492
480.1	Bacterial pneumonia	153	Colorectal cancer	Neoplasms	-0.0129392	0.0206748	-0.000985546	0.531417	0.6162	0.00583554	0.00553963
480.1	Bacterial pneumonia	172	Skin cancer	Neoplasms	-0.0394534	0.0116673	-0.00545034	0.000720826	0.00161477	0.0194632	0.0207339
480.1	Bacterial pneumonia	174	Breast cancer	Neoplasms	0.0751992	0.0118501	0.0108887	2.21153e-10	8.59924e-10	0.0214254	0.0203885
480.1	Bacterial pneumonia	180	Cervical cancer and dysplasia	Neoplasms	0.121182	0.0153062	0.014477	2.42955e-15	1.18699e-14	0.0144815	0.0183308
480.1	Bacterial pneumonia	184	Cancer of other female genital organs	Neoplasms	0.249694	0.0277237	0.0140113	2.12689e-19	1.20789e-18	0.00315875	0.00324621
480.1	Bacterial pneumonia	185	Cancer of prostate	Neoplasms	0.0460191	0.0179335	0.00368508	0.0102848	0.0190333	0.00645399	0.00623783
480.1	Bacterial pneumonia	189	Cancer of urinary organs (incl. kidney and bladder)	Neoplasms	0.216559	0.0212917	0.0152505	2.66926e-24	1.77347e-23	0.00498408	0.00463368
480.1	Bacterial pneumonia	195	Cancer, suspected or other	Neoplasms	0.154984	0.0269331	0.00865078	8.6952e-09	3.07113e-08	0.00312535	0.00394807
480.1	Bacterial pneumonia	198	Secondary malignant neoplasm	Neoplasms	0.78695	0.0166374	0.0776304	0	0	0.00982783	0.0109719
480.1	Bacterial pneumonia	199	Neoplasm of uncertain behavior	Neoplasms	0.165431	0.0277064	0.00909275	2.35992e-09	8.637e-09	0.00303022	0.00320566
480.1	Bacterial pneumonia	200	Myeloproliferative disease	Neoplasms	0.476474	0.0267005	0.0258989	3.15283e-71	4.64685e-70	0.00296327	0.00313685
480.1	Bacterial pneumonia	202	Cancer of other lymphoid, histiocytic tissue	Neoplasms	0.685298	0.0247609	0.0382487	1.33627e-168	3.99306e-167	0.00312489	0.00311064
480.1	Bacterial pneumonia	208	Benign neoplasm of colon	Neoplasms	0.0335781	0.0116248	0.00580821	0.00387092	0.00772971	0.0308739	0.0447943
480.1	Bacterial pneumonia	211	Benign neoplasm of other parts of digestive system	Neoplasms	-0.226549	0.0230326	-0.0189627	7.87876e-23	5.01837e-22	0.0070559	0.00978915
480.1	Bacterial pneumonia	214	Lipoma	Neoplasms	-0.0948263	0.0132144	-0.0122339	7.17955e-13	3.16492e-12	0.0169312	0.0179733
480.1	Bacterial pneumonia	216	Benign neoplasm of skin	Neoplasms	-0.141375	0.0132359	-0.0207108	1.24625e-26	8.7984e-26	0.0219423	0.0249023
480.1	Bacterial pneumonia	218	Benign neoplasm of uterus	Neoplasms	-0.176284	0.0120115	-0.0286793	9.16158e-49	1.00571e-47	0.0272078	0.0294133
480.1	Bacterial pneumonia	220	Benign neoplasm of ovary	Neoplasms	-0.0399088	0.0281382	-0.00250801	0.156099	0.220679	0.00396502	0.00495328
480.1	Bacterial pneumonia	228	Hemangioma and lymphangioma, any site	Neoplasms	-0.061577	0.0288242	-0.00354657	0.0326554	0.0548916	0.00332834	0.00413445
480.1	Bacterial pneumonia	229	Benign neoplasm of unspecified sites	Neoplasms	-0.0190532	0.0222315	-0.001622	0.391425	0.48194	0.0073004	0.00786467
480.1	Bacterial pneumonia	240	Simple and unspecified goiter	Endocrine/metabolic	-0.00340792	0.0268403	-0.000213443	0.898964	0.925121	0.00393821	0.00424981
480.1	Bacterial pneumonia	242	Thyrotoxicosis with or without goiter	Endocrine/metabolic	0.0221925	0.0239846	0.00148044	0.35482	0.444595	0.00447011	0.00581721
480.1	Bacterial pneumonia	244	Hypothyroidism	Endocrine/metabolic	-0.0422323	0.0066029	-0.0107343	1.59482e-10	6.25384e-10	0.0694234	0.0697332
480.1	Bacterial pneumonia	250	Diabetes mellitus	Endocrine/metabolic	0.428505	0.00609265	0.122089	0	0	0.0891213	0.0915936
480.1	Bacterial pneumonia	261	Vitamin deficiency	Endocrine/metabolic	0.235742	0.0274805	0.0129547	9.6086e-18	5.1531e-17	0.00302899	0.00852832
480.1	Bacterial pneumonia	272	Disorders of lipoid metabolism	Endocrine/metabolic	-0.0634006	0.00543301	-0.0191749	1.82454e-31	1.45468e-30	0.101841	0.0906016
480.1	Bacterial pneumonia	274	Gout and other crystal arthropathies	Endocrine/metabolic	0.144532	0.0171861	0.0122579	4.10769e-17	2.15424e-16	0.00724541	0.0103723
480.1	Bacterial pneumonia	275	Disorders of mineral metabolism	Endocrine/metabolic	0.226691	0.0253752	0.0137152	4.12418e-19	2.32505e-18	0.00367395	0.00648686
480.1	Bacterial pneumonia	276	Disorders of fluid, electrolyte, and acid-base balance	Endocrine/metabolic	0.395653	0.0129533	0.0482605	6.67284e-205	2.35549e-203	0.0151065	0.0231264
480.1	Bacterial pneumonia	278	Overweight, obesity and other hyperalimentation	Endocrine/metabolic	0.0509948	0.0050892	0.0164338	1.24232e-23	8.10555e-23	0.117709	0.179329
480.1	Bacterial pneumonia	280	Iron deficiency anemias	Hematopoietic	0.182086	0.012111	0.0238249	4.34355e-51	4.94112e-50	0.0174237	0.0253132
480.1	Bacterial pneumonia	285	Other anemias	Hematopoietic	0.228803	0.0101662	0.0357615	3.60203e-112	7.51147e-111	0.025057	0.0306574
480.1	Bacterial pneumonia	287	Purpura and other hemorrhagic conditions	Hematopoietic	0.300906	0.0279	0.0169209	4.04577e-27	2.89495e-26	0.00317223	0.00451217
480.1	Bacterial pneumonia	288	Diseases of white blood cells	Hematopoietic	0.261002	0.0180026	0.0227393	1.24715e-47	1.3451e-46	0.00764892	0.00939972
480.1	Bacterial pneumonia	289	Other diseases of blood and blood-forming organs	Hematopoietic	0.372575	0.0247557	0.022548	3.44893e-51	3.93068e-50	0.00367609	0.00477789
480.1	Bacterial pneumonia	290	Delirium dementia and amnestic and other cognitive disorders	Mental disorders	0.682804	0.0229385	0.0490292	1.05501e-194	3.58724e-193	0.00518293	0.00786072
480.1	Bacterial pneumonia	295	Schizophrenia and other psychotic disorders	Mental disorders	0.712272	0.0134548	0.0773252	0	0	0.0119278	0.0134709
480.1	Bacterial pneumonia	296	Mood disorders	Mental disorders	0.156972	0.00932613	0.0276496	1.43652e-63	1.91712e-62	0.032054	0.0337443
480.1	Bacterial pneumonia	300	Anxiety disorders	Mental disorders	0.0955279	0.00534525	0.0307257	1.96431e-71	2.91137e-70	0.117185	0.161347
480.1	Bacterial pneumonia	301	Personality disorders	Mental disorders	0.107435	0.0272515	0.00625849	8.06855e-05	0.00020242	0.00340509	0.0051499
480.1	Bacterial pneumonia	315	Develomental delays and disorders	Mental disorders	1.16159	0.0174476	0.0887911	0	0	0.00587752	0.00689489
480.1	Bacterial pneumonia	316	Substance addiction and disorders	Mental disorders	0.775962	0.0213531	0.142069	3.84573e-289	1.79632e-287	0.0347271	0.0460367
480.1	Bacterial pneumonia	317	Alcohol-related disorders	Mental disorders	0.0501071	0.0221243	0.00877829	0.0235252	0.0407249	0.0316964	0.03995
480.1	Bacterial pneumonia	318	Tobacco use disorder	Mental disorders	0.646381	0.00555406	0.174304	0	0	0.0789508	0.132704
480.1	Bacterial pneumonia	327	Sleep disorders	Neurological	0.109429	0.0136556	0.012185	1.11557e-15	5.52023e-15	0.0125569	0.0183506
480.1	Bacterial pneumonia	334	Degenerative disease of the spinal cord	Neurological	0.39263	0.0231028	0.0253013	8.96249e-65	1.22527e-63	0.00417	0.00516147
480.1	Bacterial pneumonia	335	Multiple sclerosis	Neurological	1.21557	0.0198604	0.0765578	0	0	0.00398248	0.00423546
480.1	Bacterial pneumonia	340	Migraine	Neurological	-0.0303957	0.0177622	-0.0028729	0.0870329	0.132487	0.00901467	0.0160876
480.1	Bacterial pneumonia	342	Hemiplegia	Neurological	0.296205	0.0235522	0.0190412	2.84145e-36	2.51235e-35	0.00414962	0.00476208
480.1	Bacterial pneumonia	345	Epilepsy, recurrent seizures, convulsions	Neurological	0.475542	0.00963313	0.0737546	0	0	0.024663	0.0256923
480.1	Bacterial pneumonia	351	Other peripheral nerve disorders	Neurological	0.0340957	0.00919826	0.00590835	0.000209932	0.000502147	0.0309888	0.0320847
480.1	Bacterial pneumonia	352	Disorders of other cranial nerves	Neurological	0.141683	0.0250874	0.00841443	1.62723e-08	5.64918e-08	0.00353959	0.00452359
480.1	Bacterial pneumonia	353	Nerve root and plexus disorders	Neurological	0.0427934	0.0195938	0.00473751	0.0289601	0.0491805	0.0124099	0.0187855
480.1	Bacterial pneumonia	357	Inflammatory and toxic neuropathy	Neurological	0.270518	0.0179827	0.0216881	3.82136e-51	4.34976e-50	0.00646947	0.00846507
480.1	Bacterial pneumonia	361	Retinal detachments and defects	Sense organs	-0.221478	0.0237583	-0.0154634	1.14054e-20	6.77259e-20	0.00489875	0.00546262
480.1	Bacterial pneumonia	362	Other retinal disorders	Sense organs	0.0698836	0.00916457	0.0125721	2.43261e-14	1.14319e-13	0.0334853	0.0364415
480.1	Bacterial pneumonia	365	Glaucoma	Sense organs	-0.0304419	0.0201646	-0.00225451	0.131127	0.189889	0.00551521	0.00657295
480.1	Bacterial pneumonia	366	Cataract	Sense organs	0.264016	0.0100099	0.0395884	2.61782e-153	7.14187e-152	0.0230137	0.0228809
480.1	Bacterial pneumonia	367	Disorders of refraction and accommodation; blindness and low vision	Sense organs	0.0721761	0.0229043	0.00472032	0.001626	0.00346103	0.00429562	0.00648028
480.1	Bacterial pneumonia	368	Visual disturbances	Sense organs	0.0639779	0.0178748	0.00578884	0.000344619	0.00080333	0.00825512	0.0122572
480.1	Bacterial pneumonia	371	Inflammation of the eye	Sense organs	-0.00525673	0.0207564	-0.000415055	0.800068	0.84712	0.00627353	0.00693398
480.1	Bacterial pneumonia	374	Other disorders of eyelids	Sense organs	0.0955522	0.0160324	0.00921287	2.52337e-09	9.21516e-09	0.00938433	0.00906884
480.1	Bacterial pneumonia	375	Disorders of lacrimal system	Sense organs	0.0112052	0.0284612	0.000603352	0.693802	0.759904	0.00290781	0.00298269
480.1	Bacterial pneumonia	378	Strabismus and other disorders of binocular eye movements	Sense organs	0.0900553	0.0268975	0.00529708	0.000813688	0.00181335	0.00347188	0.00443428
480.1	Bacterial pneumonia	379	Other disorders of eye	Sense organs	0.0871533	0.0210085	0.00635885	3.34706e-05	8.73581e-05	0.00535206	0.006917
480.1	Bacterial pneumonia	38	Septicemia	Infectious diseases	0.131104	0.0327174	0.0108535	6.14522e-05	0.00015603	0.00690102	0.0125326
480.1	Bacterial pneumonia	380	Disorders of external ear	Sense organs	0.107694	0.0245373	0.00673761	1.13867e-05	3.11751e-05	0.00392948	0.0251946
480.1	Bacterial pneumonia	381	Otitis media and Eustachian tube disorders	Sense organs	0.180337	0.0210343	0.0137868	1.00409e-17	5.38183e-17	0.0058792	0.0136964
480.1	Bacterial pneumonia	384	Other disorders of tympanic membrane	Sense organs	0.0530748	0.0277319	0.0031205	0.0556389	0.0886743	0.00346882	0.00390518
480.1	Bacterial pneumonia	386	Vertiginous syndromes and other disorders of vestibular system	Sense organs	0.0286238	0.0267372	0.00163852	0.284366	0.368859	0.00328759	0.00434454
480.1	Bacterial pneumonia	389	Hearing loss	Sense organs	0.0771867	0.0177577	0.00667119	1.38226e-05	3.75167e-05	0.00752667	0.0111352
480.1	Bacterial pneumonia	394	Rheumatic disease of the heart valves	Circulatory system	-0.0419342	0.0274425	-0.00386627	0.126494	0.184016	0.00857407	0.0113703
480.1	Bacterial pneumonia	395	Heart valve disorders	Circulatory system	0.195015	0.0267526	0.0180904	3.1094e-13	1.39599e-12	0.00868055	0.011002
480.1	Bacterial pneumonia	401	Hypertension	Circulatory system	0.159621	0.00385351	0.0715758	0	0	0.278805	0.254308
480.1	Bacterial pneumonia	41	Bacterial infection NOS	Infectious diseases	0.163441	0.00942399	0.02833	2.22301e-67	3.14126e-66	0.0310063	0.0349785
480.1	Bacterial pneumonia	411	Ischemic Heart Disease	Circulatory system	0.095659	0.00663372	0.0234142	3.86737e-47	4.13257e-46	0.0640079	0.0566242
480.1	Bacterial pneumonia	414	Other forms of chronic heart disease	Circulatory system	-0.0833272	0.0219342	-0.00595347	0.000145308	0.000354259	0.00513099	0.00848118
480.1	Bacterial pneumonia	415	Pulmonary heart disease	Circulatory system	0.303302	0.0178372	0.0263367	7.68349e-65	1.0512e-63	0.00759776	0.0085964
480.1	Bacterial pneumonia	416	Cardiomegaly	Circulatory system	0.102816	0.0212102	0.0074718	1.25023e-06	3.75413e-06	0.00530931	0.00748753
480.1	Bacterial pneumonia	420	Carditis	Circulatory system	0.0336887	0.0240285	0.00225279	0.160906	0.22654	0.00449186	0.00587402
480.1	Bacterial pneumonia	425	Cardiomyopathy	Circulatory system	0.221872	0.0286681	0.0121364	9.99446e-15	4.76586e-14	0.00300111	0.00361427
480.1	Bacterial pneumonia	426	Cardiac conduction disorders	Circulatory system	0.0914899	0.0162801	0.00855308	1.91244e-08	6.59109e-08	0.0088175	0.0113675
480.1	Bacterial pneumonia	427	Cardiac dysrhythmias	Circulatory system	0.136941	0.00827478	0.0256858	1.62089e-61	2.11585e-60	0.036515	0.0382709
480.1	Bacterial pneumonia	428	Congestive heart failure; nonhypertensive	Circulatory system	0.315376	0.0146663	0.0355544	1.44655e-102	2.84647e-101	0.0128754	0.0149193
480.1	Bacterial pneumonia	430	Intracranial hemorrhage	Circulatory system	0.166033	0.0233847	0.0106006	1.24664e-12	5.43463e-12	0.00409309	0.00425786
480.1	Bacterial pneumonia	433	Cerebrovascular disease	Circulatory system	0.275517	0.00960914	0.0429767	8.43122e-181	2.67959e-179	0.0249543	0.0253873
480.1	Bacterial pneumonia	442	Other aneurysm	Circulatory system	0.248856	0.0237997	0.0147171	1.37146e-25	9.40248e-25	0.00350972	0.00447952
480.1	Bacterial pneumonia	443	Peripheral vascular disease	Circulatory system	0.481117	0.0126697	0.0558393	0	0	0.0136568	0.0161541
480.1	Bacterial pneumonia	447	Other disorders of arteries and arterioles	Circulatory system	0.333876	0.0252822	0.0191586	8.10835e-40	7.67555e-39	0.00330367	0.00325046
480.1	Bacterial pneumonia	451	Phlebitis and thrombophlebitis	Circulatory system	0.241789	0.0158992	0.0229017	3.14735e-52	3.64081e-51	0.00905342	0.0102114
480.1	Bacterial pneumonia	454	Varicose veins	Circulatory system	-0.00959003	0.0105155	-0.0015321	0.361773	0.451929	0.02621	0.0263182
480.1	Bacterial pneumonia	455	Hemorrhoids	Circulatory system	-0.11833	0.00834357	-0.0246186	1.18215e-45	1.23468e-44	0.0453413	0.0418993
480.1	Bacterial pneumonia	458	Hypotension	Circulatory system	0.139743	0.0170762	0.0126248	2.75791e-16	1.398e-15	0.00822969	0.0124287
480.1	Bacterial pneumonia	465	Acute upper respiratory infections of multiple or unspecified sites	Respiratory	0.179657	0.0191533	0.0147151	6.60036e-21	3.95743e-20	0.00675426	0.047901
480.1	Bacterial pneumonia	470	Septal Deviations/Turbinate Hypertrophy	Respiratory	-0.0576917	0.0142915	-0.00727327	5.41914e-05	0.000138297	0.016155	0.018952
480.1	Bacterial pneumonia	471	Nasal polyps	Respiratory	0.00713068	0.0196422	0.000601674	0.716583	0.779317	0.00717111	0.00733103
480.1	Bacterial pneumonia	473	Diseases of the larynx and vocal cords	Respiratory	0.306623	0.0214273	0.0205958	1.89662e-46	2.00239e-45	0.0045323	0.00510071
480.1	Bacterial pneumonia	474	Acute and chronic tonsillitis	Respiratory	0.0163947	0.0177351	0.00171883	0.355265	0.445062	0.011115	0.0246224
480.1	Bacterial pneumonia	475	Chronic sinusitis	Respiratory	0.0393903	0.0209378	0.0031508	0.0599307	0.0947117	0.00643975	0.018853
480.1	Bacterial pneumonia	476	Allergic rhinitis	Respiratory	-0.135518	0.0331038	-0.00711875	4.24463e-05	0.000109458	0.00276703	0.00689167
480.1	Bacterial pneumonia	479	Other upper respiratory disease	Respiratory	0.0270563	0.0167257	0.00270912	0.105739	0.157312	0.0101284	0.0122029
480.1	Bacterial pneumonia	495	Asthma	Respiratory	0.177889	0.00436181	0.0679923	0	0	0.177648	0.19932
480.1	Bacterial pneumonia	496	Chronic airway obstruction	Respiratory	1.19143	0.00643159	0.245401	0	0	0.0443953	0.0471103
480.1	Bacterial pneumonia	506	Empyema and pneumothorax	Respiratory	0.43393	0.0279228	0.0242652	1.85015e-54	2.2136e-53	0.00313684	0.00404148
480.1	Bacterial pneumonia	507	Pleurisy; pleural effusion	Respiratory	0.226545	0.0177337	0.0225117	2.26643e-37	2.04199e-36	0.00997383	0.0127477
480.1	Bacterial pneumonia	508	Pulmonary collapse; interstitial and compensatory emphysema	Respiratory	-0.123983	0.0385763	-0.00790504	0.00130917	0.00283159	0.00408191	0.00742356
480.1	Bacterial pneumonia	509	Respiratory failure, insufficiency, arrest	Respiratory	0.6228	0.0252086	0.0440154	9.25392e-135	2.28226e-133	0.00501993	0.00746352
480.1	Bacterial pneumonia	512	Other symptoms of respiratory system	Respiratory	0.306735	0.0290658	0.0250018	4.91379e-26	3.4118e-25	0.00668854	0.0117688
480.1	Bacterial pneumonia	519	Other diseases of respiratory system, not elsewhere classified	Respiratory	0.523576	0.0103568	0.0747143	0	0	0.0207957	0.066799
480.1	Bacterial pneumonia	520	Disorders of tooth development	Digestive	-0.176369	0.0177809	-0.0205663	3.44148e-23	2.21032e-22	0.0137879	0.0224023
480.1	Bacterial pneumonia	521	Diseases of hard tissues of teeth	Digestive	0.259061	0.0119441	0.0356954	2.58264e-104	5.13668e-103	0.0193603	0.0282529
480.1	Bacterial pneumonia	522	Diseases of pulp and periapical tissues	Digestive	0.00792862	0.0184519	0.000748301	0.667421	0.737816	0.00898832	0.0113106
480.1	Bacterial pneumonia	523	Gingival and periodontal diseases	Digestive	0.0417656	0.0199154	0.00377148	0.0359798	0.0598865	0.00822188	0.0127762
480.1	Bacterial pneumonia	525	Other diseases of the teeth and supporting structures	Digestive	0.0825012	0.0155899	0.00856674	1.21001e-07	3.94319e-07	0.0109011	0.0146457
480.1	Bacterial pneumonia	528	Diseases of the oral soft tissues, excluding lesions specific for gingiva and tongue	Digestive	0.0475662	0.0163764	0.00455333	0.00367783	0.0073712	0.00924906	0.0115255
480.1	Bacterial pneumonia	530	Diseases of esophagus	Digestive	0.0339304	0.0066969	0.008707	4.05026e-07	1.27238e-06	0.0708735	0.0917209
480.1	Bacterial pneumonia	531	Peptic ulcer (excl. esophageal)	Digestive	0.157805	0.0123626	0.0194955	2.57832e-37	2.32187e-36	0.0155028	0.0164152
480.1	Bacterial pneumonia	535	Gastritis and duodenitis	Digestive	0.0952813	0.00719293	0.0224334	4.72686e-40	4.49526e-39	0.0589033	0.0697312
480.1	Bacterial pneumonia	537	Other disorders of stomach and duodenum	Digestive	0.148577	0.0176707	0.0159896	4.1658e-17	2.18409e-16	0.011719	0.0162532
480.1	Bacterial pneumonia	540	Appendiceal conditions	Digestive	-0.030432	0.0153645	-0.00347114	0.0476287	0.077124	0.013184	0.0184116
480.1	Bacterial pneumonia	550	Abdominal hernia	Digestive	0.0487068	0.00560525	0.0145875	3.6401e-18	1.98149e-17	0.0996228	0.111706
480.1	Bacterial pneumonia	555	Inflammatory bowel disease and other gastroenteritis and colitis	Digestive	0.154733	0.0145325	0.0170396	1.79281e-26	1.25946e-25	0.0122777	0.0145042
480.1	Bacterial pneumonia	557	Intestinal malabsorption (non-celiac)	Digestive	-0.143627	0.0220511	-0.0110463	7.34717e-11	2.93522e-10	0.00595044	0.00732839
480.1	Bacterial pneumonia	558	Noninfectious gastroenteritis	Digestive	0.0976021	0.00874218	0.0182122	6.08348e-29	4.56681e-28	0.0361232	0.0365057
480.1	Bacterial pneumonia	560	Intestinal obstruction without mention of hernia	Digestive	0.208328	0.0181435	0.0177032	1.61968e-30	1.26999e-29	0.00727405	0.00918509
480.1	Bacterial pneumonia	562	Diverticulosis and diverticulitis	Digestive	0.0120917	0.00822341	0.00231515	0.141453	0.202622	0.0381116	0.0537165
480.1	Bacterial pneumonia	563	Constipation	Digestive	0.171386	0.0173169	0.0245852	4.2879e-23	2.7463e-22	0.0210196	0.0302908
480.1	Bacterial pneumonia	564	Functional digestive disorders	Digestive	-0.0100596	0.0140555	-0.00183779	0.474175	0.562304	0.034571	0.0513279
480.1	Bacterial pneumonia	565	Anal and rectal conditions	Digestive	0.0392527	0.00921167	0.00708047	2.03343e-05	5.43296e-05	0.0336714	0.0430884
480.1	Bacterial pneumonia	568	Other disorders of peritoneum	Digestive	0.0146418	0.0170232	0.00145349	0.389729	0.4803	0.0099536	0.0163786
480.1	Bacterial pneumonia	569	Other disorders of intestine	Digestive	0.0299748	0.0127013	0.00473613	0.0182758	0.0322934	0.0256217	0.0386126
480.1	Bacterial pneumonia	571	Chronic liver disease and cirrhosis	Digestive	0.314297	0.0238334	0.0292842	1.03916e-39	9.79676e-39	0.00875806	0.0152398
480.1	Bacterial pneumonia	573	Other disorders of liver	Digestive	0.035014	0.0236748	0.0032664	0.139152	0.199945	0.00877982	0.0161166
480.1	Bacterial pneumonia	574	Cholelithiasis and cholecystitis	Digestive	-0.0220826	0.00897281	-0.00432723	0.0138529	0.0250305	0.039999	0.0481853
480.1	Bacterial pneumonia	575	Other biliary tract disease	Digestive	0.0713904	0.0184738	0.00653175	0.000111356	0.00027489	0.00844233	0.0117422
480.1	Bacterial pneumonia	577	Diseases of pancreas	Digestive	0.241053	0.018155	0.0206193	3.12575e-40	2.98026e-39	0.00737118	0.00914014
480.1	Bacterial pneumonia	578	Gastrointestinal hemorrhage	Digestive	0.0031223	0.00795483	0.000657875	0.694686	0.760602	0.0465635	0.056069
480.1	Bacterial pneumonia	580	Nephritis; nephrosis; renal sclerosis	Genitourinary	0.465043	0.0203227	0.0323932	6.87013e-116	1.48628e-114	0.00487577	0.00451466
480.1	Bacterial pneumonia	585	Renal failure	Genitourinary	0.162525	0.00765266	0.0319896	4.28629e-100	8.28458e-99	0.0403716	0.042085
480.1	Bacterial pneumonia	586	Other disorders of the kidney and ureters	Genitourinary	0.134334	0.0190023	0.0110115	1.55634e-12	6.75764e-12	0.00676498	0.00939752
480.1	Bacterial pneumonia	590	Pyelonephritis	Genitourinary	0.214983	0.0226228	0.0149756	2.0403e-21	1.24347e-20	0.00487623	0.00765546
480.1	Bacterial pneumonia	591	Urinary tract infection	Genitourinary	0.266899	0.0097851	0.0434028	8.16946e-164	2.35009e-162	0.0271839	0.0312545
480.1	Bacterial pneumonia	592	Cystitis and urethritis	Genitourinary	0.0296469	0.0205373	0.00225807	0.148861	0.211823	0.00583524	0.0059929
480.1	Bacterial pneumonia	594	Urinary calculus	Genitourinary	-0.0243425	0.011905	-0.00335515	0.0408809	0.0671677	0.0193727	0.0223543
480.1	Bacterial pneumonia	595	Hydronephrosis	Genitourinary	0.0226026	0.0300566	0.00147053	0.45205	0.541307	0.00425088	0.00657661
480.1	Bacterial pneumonia	596	Other disorders of bladder	Genitourinary	0.109867	0.0128771	0.0133983	1.43867e-17	7.66666e-17	0.0150998	0.014937
480.1	Bacterial pneumonia	597	Other disorders of urethra and urinary tract	Genitourinary	0.0227669	0.0172962	0.00209176	0.188075	0.25886	0.00851387	0.00908817
480.1	Bacterial pneumonia	599	Other symptoms/disorders or the urinary system	Genitourinary	0.0742897	0.0198752	0.0106684	0.000185632	0.000446798	0.0210664	0.0230031
480.1	Bacterial pneumonia	600	Hyperplasia of prostate	Genitourinary	-0.094803	0.0139421	-0.010219	1.04795e-11	4.37265e-11	0.0117573	0.0108122
480.1	Bacterial pneumonia	601	Inflammatory diseases of prostate	Genitourinary	0.00644232	0.0215753	0.000529014	0.765248	0.819285	0.00678903	0.00825791
480.1	Bacterial pneumonia	603	Other disorders of testis	Genitourinary	0.143628	0.021765	0.0116858	4.13882e-11	1.67335e-10	0.00666418	0.00814137
480.1	Bacterial pneumonia	604	Disorders of penis	Genitourinary	0.0310351	0.0162155	0.00306474	0.05563	0.0886676	0.00984867	0.0127824
480.1	Bacterial pneumonia	608	Other disorders of male genital organs	Genitourinary	-0.0747869	0.0190809	-0.00644194	8.87473e-05	0.000221623	0.00747551	0.00845424
480.1	Bacterial pneumonia	610	Benign mammary dysplasias	Genitourinary	-0.0376752	0.0190142	-0.00350617	0.0475435	0.0769996	0.00873708	0.00962459
480.1	Bacterial pneumonia	611	Abnormal findings on mammogram or breast exam	Genitourinary	0.0182589	0.0274919	0.00113142	0.50659	0.5931	0.00385456	0.00377444
480.1	Bacterial pneumonia	613	Other nonmalignant breast conditions	Genitourinary	0.165993	0.0229682	0.0118182	4.93567e-13	2.19091e-12	0.00509499	0.0060276
480.1	Bacterial pneumonia	614	Inflammatory diseases of female pelvic organs	Genitourinary	0.0639158	0.0123792	0.00985145	2.42831e-07	7.75624e-07	0.0243494	0.0302002
480.1	Bacterial pneumonia	615	Endometriosis	Genitourinary	-0.0525775	0.0161027	-0.00663315	0.00109413	0.0023942	0.016178	0.0206003
480.1	Bacterial pneumonia	618	Genital prolapse	Genitourinary	-0.110923	0.0121928	-0.0158256	9.24858e-20	5.31607e-19	0.0207873	0.0194319
480.1	Bacterial pneumonia	619	Noninflammatory female genital disorders	Genitourinary	-0.0260223	0.0124164	-0.00517566	0.0361001	0.0600542	0.0412612	0.0505745
480.1	Bacterial pneumonia	622	Polyp of female genital organs	Genitourinary	-0.115489	0.0123102	-0.0172051	6.50408e-21	3.90097e-20	0.0227098	0.0225238
480.1	Bacterial pneumonia	623	Hypertrophy of female genital organs	Genitourinary	-0.0293935	0.0274495	-0.00197139	0.28425	0.36876	0.00451867	0.00539806
480.1	Bacterial pneumonia	624	Symptoms involving female genital tract	Genitourinary	-0.0632812	0.0231669	-0.00707231	0.00630398	0.0121438	0.0126503	0.0123871
480.1	Bacterial pneumonia	625	Pain and other symptoms associated with female genital organs	Genitourinary	-0.0500836	0.0179031	-0.00544889	0.00515037	0.0100832	0.0119801	0.0151128
480.1	Bacterial pneumonia	626	Disorders of menstruation and other abnormal bleeding from female genital tract	Genitourinary	0.00376806	0.00805113	0.000954261	0.639773	0.713185	0.06888	0.0783281
480.1	Bacterial pneumonia	627	Menopausal and postmenopausal disorders	Genitourinary	-0.0428142	0.0130184	-0.00538515	0.00100635	0.00221231	0.016079	0.0132355
480.1	Bacterial pneumonia	628	Ovarian cyst	Genitourinary	0.0525319	0.0181666	0.00697066	0.00383187	0.00765754	0.0179291	0.0227532
480.1	Bacterial pneumonia	681	Superficial cellulitis and abscess	Dermatologic	0.307141	0.010639	0.0439561	2.90228e-183	9.38521e-182	0.0209192	0.0259942
480.1	Bacterial pneumonia	686	Other local infections of skin and subcutaneous tissue	Dermatologic	0.21989	0.0119654	0.0289974	2.00096e-75	3.11285e-74	0.0177036	0.0247114
480.1	Bacterial pneumonia	689	Disorder of skin and subcutaneous tissue NOS	Dermatologic	0.0113814	0.0159677	0.00116256	0.475982	0.564049	0.0105449	0.0120146
480.1	Bacterial pneumonia	696	Psoriasis and related disorders	Dermatologic	0.15669	0.0191408	0.0122403	2.69678e-16	1.36739e-15	0.0061401	0.00940543
480.1	Bacterial pneumonia	70	Viral hepatitis	Infectious diseases	0.342855	0.0222432	0.0239197	1.32017e-53	1.56033e-52	0.00489124	0.00620943
480.1	Bacterial pneumonia	701	Other hypertrophic and atrophic conditions of skin	Dermatologic	0.0329827	0.01521	0.00360182	0.0301221	0.0509715	0.0120711	0.0135571
480.1	Bacterial pneumonia	702	Degenerative skin conditions and other dermatoses	Dermatologic	-0.0869729	0.0191843	-0.00736223	5.80034e-06	1.63251e-05	0.00721768	0.00753219
480.1	Bacterial pneumonia	703	Diseases of nail, NOS	Dermatologic	0.0849488	0.0271545	0.00498682	0.00175793	0.00372083	0.00345809	0.00413869
480.1	Bacterial pneumonia	704	Diseases of hair and hair follicles	Dermatologic	0.00104443	0.0203806	0.000127082	0.959129	0.970515	0.015031	0.0168341
480.1	Bacterial pneumonia	706	Diseases of sebaceous glands	Dermatologic	0.0711995	0.016336	0.0108063	1.30993e-05	3.56584e-05	0.0235922	0.0259874
480.1	Bacterial pneumonia	707	Chronic ulcer of skin	Dermatologic	0.651632	0.0211164	0.0489483	4.23135e-209	1.51975e-207	0.00567469	0.00730072
480.1	Bacterial pneumonia	709	Diffuse diseases of connective tissue	Dermatologic	0.108684	0.0206393	0.00848888	1.39529e-07	4.5258e-07	0.00613826	0.00653005
480.1	Bacterial pneumonia	714	Rheumatoid arthritis and other inflammatory polyarthropathies	Musculoskeletal	0.541639	0.0111517	0.0680926	0	0	0.0160624	0.0174723
480.1	Bacterial pneumonia	715	Other inflammatory spondylopathies	Musculoskeletal	0.118543	0.0231468	0.00762111	3.03322e-07	9.63348e-07	0.00415039	0.00589071
480.1	Bacterial pneumonia	716	Other arthropathies	Musculoskeletal	0.054347	0.00734169	0.0141482	1.33622e-13	6.08922e-13	0.0731182	0.0875479
480.1	Bacterial pneumonia	720	Spinal stenosis	Musculoskeletal	0.10313	0.0187692	0.0082923	3.9147e-08	1.32474e-07	0.00650746	0.00907441
480.1	Bacterial pneumonia	721	Spondylosis and allied disorders	Musculoskeletal	0.0616802	0.0125858	0.00762721	9.54511e-07	2.89578e-06	0.0155324	0.0214489
480.1	Bacterial pneumonia	722	Intervertebral disc disorders	Musculoskeletal	0.0231922	0.0162238	0.00319652	0.152856	0.216707	0.0193716	0.0277533
480.1	Bacterial pneumonia	726	Peripheral enthesopathies and allied syndromes	Musculoskeletal	-0.072035	0.00924127	-0.0131652	6.44433e-15	3.09452e-14	0.0345987	0.041627
480.1	Bacterial pneumonia	727	Other disorders of synovium, tendon, and bursa	Musculoskeletal	-0.0430052	0.0119046	-0.00651396	0.000303276	0.000711981	0.0234949	0.028065
480.1	Bacterial pneumonia	728	Disorders of muscle, ligament, and fascia	Musculoskeletal	0.0532347	0.017158	0.00475229	0.00191822	0.00403014	0.00803375	0.00983146
480.1	Bacterial pneumonia	729	Other disorders of soft tissues	Musculoskeletal	0.0782675	0.0177469	0.0109496	1.03276e-05	2.84262e-05	0.0199708	0.0233066
480.1	Bacterial pneumonia	733	Other disorders of bone and cartilage	Musculoskeletal	0.0998554	0.0151498	0.0104021	4.36226e-11	1.76187e-10	0.0109721	0.0152377
480.1	Bacterial pneumonia	735	Acquired foot deformities	Musculoskeletal	-0.111957	0.0134155	-0.0137432	7.09791e-17	3.69207e-16	0.0153027	0.0153851
480.1	Bacterial pneumonia	736	Other acquired deformities of limbs	Musculoskeletal	0.117042	0.0237535	0.00743734	8.33565e-07	2.54514e-06	0.00405433	0.005543
480.1	Bacterial pneumonia	738	Other acquired musculoskeletal deformity	Musculoskeletal	0.0355732	0.0243918	0.0022581	0.144727	0.206576	0.00404575	0.00544198
480.1	Bacterial pneumonia	740	Osteoarthrosis	Musculoskeletal	0.014736	0.0083894	0.00303206	0.079003	0.121443	0.0442991	0.0491233
480.1	Bacterial pneumonia	741	Symptoms and disorders of the joints	Musculoskeletal	0.0336036	0.0168043	0.00324358	0.0455322	0.0740925	0.00940547	0.0120224
480.1	Bacterial pneumonia	742	Derangement of joint, non-traumatic	Musculoskeletal	-0.0131178	0.0176335	-0.00131531	0.456929	0.545771	0.010157	0.014567
480.1	Bacterial pneumonia	743	Osteoporosis, osteopenia and pathological fracture	Musculoskeletal	0.203249	0.00989671	0.0295233	1.00603e-93	1.83336e-92	0.0215646	0.0218032
480.1	Bacterial pneumonia	745	Pain in joint	Musculoskeletal	0.0919399	0.0109056	0.0135604	3.44145e-17	1.81151e-16	0.022249	0.0283018
480.1	Bacterial pneumonia	760	Back pain	Symptoms	0.152082	0.00899318	0.0323343	3.74206e-64	5.07827e-63	0.0474551	0.0618873
480.1	Bacterial pneumonia	761	Cervicalgia	Symptoms	-0.05851	0.0217968	-0.00441948	0.00726726	0.0138366	0.00573826	0.00770348
480.1	Bacterial pneumonia	764	Sciatica	Symptoms	-0.0242647	0.0191082	-0.00214944	0.204137	0.277682	0.00790951	0.0108049
480.1	Bacterial pneumonia	766	Neuralgia, neuritis, and radiculitis NOS	Symptoms	0.0398471	0.0267374	0.00229797	0.136142	0.196199	0.00333692	0.00527815
480.1	Bacterial pneumonia	771	Musculoskeletal symptoms referable to limbs	Symptoms	0.112639	0.0224745	0.0121119	5.3903e-07	1.67289e-06	0.0116991	0.0141568
480.1	Bacterial pneumonia	773	Pain in limb	Symptoms	0.0971386	0.0120085	0.0129638	6.00926e-16	3.00171e-15	0.0181398	0.0223901
480.1	Bacterial pneumonia	785	Abdominal pain	Symptoms	-0.121988	0.0106961	-0.0186376	3.95206e-30	3.05479e-29	0.0239144	0.0237898
480.1	Bacterial pneumonia	79	Viral infection	Infectious diseases	-0.1539	0.0112871	-0.0256556	2.47905e-42	2.43779e-41	0.0286086	0.0392982
480.1	Bacterial pneumonia	8	Intestinal infection	Infectious diseases	0.147112	0.0116331	0.0197047	1.17618e-36	1.04848e-35	0.0182748	0.0329157
480.1	Bacterial pneumonia	835	Internal derangement of knee	Injuries & poisonings	-0.192391	0.00907078	-0.039632	7.73286e-100	1.48685e-98	0.0444069	0.049547
480.1	Bacterial pneumonia	939	Atopic/contact dermatitis due to other or unspecified	Dermatologic	0.191142	0.0210688	0.0137477	1.1656e-19	6.67495e-19	0.00520009	0.00900984
480.1	Bacterial pneumonia	994	Sepsis and SIRS	Injuries & poisonings	0.181883	0.0403798	0.0121614	6.65927e-06	1.86236e-05	0.00449094	0.00928962
480.1	Bacterial pneumonia	Female	Female		-0.225595	0.00389652		0
480.1	Bacterial pneumonia	age_at_2015	Age at Index (2015)		0.0537066	0.000235952		0
480.11	Pneumococcal pneumonia	(Intercept)			-5.12307	0.0143704		0
480.11	Pneumococcal pneumonia	112	Candidiasis	Infectious diseases	0.241069	0.0230851	0.0172663	1.58379e-25	1.08421e-24	0.00515658	0.00787492
480.11	Pneumococcal pneumonia	153	Colorectal cancer	Neoplasms	-0.0471585	0.0216462	-0.00359194	0.0293609	0.0497789	0.00583554	0.00553963
480.11	Pneumococcal pneumonia	172	Skin cancer	Neoplasms	-0.033573	0.0121825	-0.00463799	0.00585416	0.0113434	0.0194632	0.0207339
480.11	Pneumococcal pneumonia	174	Breast cancer	Neoplasms	0.100132	0.0123947	0.0144989	6.55044e-16	3.26851e-15	0.0214254	0.0203885
480.11	Pneumococcal pneumonia	180	Cervical cancer and dysplasia	Neoplasms	0.139737	0.0160068	0.0166936	2.55032e-18	1.3969e-17	0.0144815	0.0183308
480.11	Pneumococcal pneumonia	184	Cancer of other female genital organs	Neoplasms	0.273588	0.0290707	0.0153521	4.90877e-21	2.95373e-20	0.00315875	0.00324621
480.11	Pneumococcal pneumonia	185	Cancer of prostate	Neoplasms	0.043156	0.0187528	0.00345581	0.0213741	0.0373352	0.00645399	0.00623783
480.11	Pneumococcal pneumonia	189	Cancer of urinary organs (incl. kidney and bladder)	Neoplasms	0.196048	0.0222998	0.0138061	1.47589e-18	8.15155e-18	0.00498408	0.00463368
480.11	Pneumococcal pneumonia	195	Cancer, suspected or other	Neoplasms	0.177505	0.0277953	0.00990789	1.70111e-10	6.65935e-10	0.00312535	0.00394807
480.11	Pneumococcal pneumonia	198	Secondary malignant neoplasm	Neoplasms	0.773388	0.0174142	0.0762925	0	0	0.00982783	0.0109719
480.11	Pneumococcal pneumonia	199	Neoplasm of uncertain behavior	Neoplasms	0.183574	0.0289699	0.0100899	2.34706e-10	9.11668e-10	0.00303022	0.00320566
480.11	Pneumococcal pneumonia	200	Myeloproliferative disease	Neoplasms	0.501898	0.0278018	0.0272808	7.51071e-73	1.1304e-71	0.00296327	0.00313685
480.11	Pneumococcal pneumonia	202	Cancer of other lymphoid, histiocytic tissue	Neoplasms	0.674334	0.0253212	0.0376368	2.95978e-156	8.19566e-155	0.00312489	0.00311064
480.11	Pneumococcal pneumonia	208	Benign neoplasm of colon	Neoplasms	0.03935	0.0121609	0.00680661	0.00121315	0.00263934	0.0308739	0.0447943
480.11	Pneumococcal pneumonia	211	Benign neoplasm of other parts of digestive system	Neoplasms	-0.248576	0.024114	-0.0208065	6.45974e-25	4.36717e-24	0.0070559	0.00978915
480.11	Pneumococcal pneumonia	214	Lipoma	Neoplasms	-0.0982425	0.013833	-0.0126746	1.22907e-12	5.3631e-12	0.0169312	0.0179733
480.11	Pneumococcal pneumonia	216	Benign neoplasm of skin	Neoplasms	-0.13179	0.0138328	-0.0193066	1.61311e-21	9.87023e-21	0.0219423	0.0249023
480.11	Pneumococcal pneumonia	218	Benign neoplasm of uterus	Neoplasms	-0.186168	0.0125755	-0.0302874	1.38062e-49	1.53747e-48	0.0272078	0.0294133
480.11	Pneumococcal pneumonia	220	Benign neoplasm of ovary	Neoplasms	-0.0283741	0.0291589	-0.00178313	0.330511	0.418816	0.00396502	0.00495328
480.11	Pneumococcal pneumonia	228	Hemangioma and lymphangioma, any site	Neoplasms	-0.0648454	0.0300935	-0.00373482	0.0311775	0.052589	0.00332834	0.00413445
480.11	Pneumococcal pneumonia	229	Benign neoplasm of unspecified sites	Neoplasms	-0.0264523	0.0233184	-0.00225188	0.25663	0.337616	0.0073004	0.00786467
480.11	Pneumococcal pneumonia	240	Simple and unspecified goiter	Endocrine/metabolic	-0.0393954	0.0284753	-0.00246739	0.166513	0.233245	0.00393821	0.00424981
480.11	Pneumococcal pneumonia	242	Thyrotoxicosis with or without goiter	Endocrine/metabolic	0.0256523	0.025191	0.00171125	0.308529	0.395294	0.00447011	0.00581721
480.11	Pneumococcal pneumonia	244	Hypothyroidism	Endocrine/metabolic	-0.0360401	0.0069067	-0.00916041	1.80729e-07	5.81585e-07	0.0694234	0.0697332
480.11	Pneumococcal pneumonia	250	Diabetes mellitus	Endocrine/metabolic	0.385537	0.00640708	0.109847	0	0	0.0891213	0.0915936
480.11	Pneumococcal pneumonia	261	Vitamin deficiency	Endocrine/metabolic	0.229919	0.0281983	0.0126347	3.53116e-16	1.77972e-15	0.00302899	0.00852832
480.11	Pneumococcal pneumonia	272	Disorders of lipoid metabolism	Endocrine/metabolic	-0.0642537	0.00567436	-0.0194329	1.00366e-29	7.67457e-29	0.101841	0.0906016
480.11	Pneumococcal pneumonia	274	Gout and other crystal arthropathies	Endocrine/metabolic	0.131805	0.0178749	0.0111785	1.65863e-13	7.52137e-13	0.00724541	0.0103723
480.11	Pneumococcal pneumonia	275	Disorders of mineral metabolism	Endocrine/metabolic	0.188873	0.025955	0.0114272	3.41437e-13	1.52845e-12	0.00367395	0.00648686
480.11	Pneumococcal pneumonia	276	Disorders of fluid, electrolyte, and acid-base balance	Endocrine/metabolic	0.365883	0.013427	0.0446291	1.67312e-163	4.79068e-162	0.0151065	0.0231264
480.11	Pneumococcal pneumonia	278	Overweight, obesity and other hyperalimentation	Endocrine/metabolic	0.0467649	0.00533638	0.0150706	1.89437e-18	1.04286e-17	0.117709	0.179329
480.11	Pneumococcal pneumonia	280	Iron deficiency anemias	Hematopoietic	0.17814	0.0125996	0.0233086	2.19628e-45	2.27461e-44	0.0174237	0.0253132
480.11	Pneumococcal pneumonia	285	Other anemias	Hematopoietic	0.224218	0.0106067	0.0350449	3.46115e-99	6.63429e-98	0.025057	0.0306574
480.11	Pneumococcal pneumonia	287	Purpura and other hemorrhagic conditions	Hematopoietic	0.245439	0.0289182	0.0138018	2.11433e-17	1.12124e-16	0.00317223	0.00451217
480.11	Pneumococcal pneumonia	288	Diseases of white blood cells	Hematopoietic	0.283157	0.0186832	0.0246695	6.94549e-52	7.99445e-51	0.00764892	0.00939972
480.11	Pneumococcal pneumonia	289	Other diseases of blood and blood-forming organs	Hematopoietic	0.359972	0.0259676	0.0217853	1.07112e-43	1.07735e-42	0.00367609	0.00477789
480.11	Pneumococcal pneumonia	290	Delirium dementia and amnestic and other cognitive disorders	Mental disorders	0.661575	0.0236233	0.0475049	1.4063e-172	4.28539e-171	0.00518293	0.00786072
480.11	Pneumococcal pneumonia	295	Schizophrenia and other psychotic disorders	Mental disorders	0.718547	0.0140109	0.0780064	0	0	0.0119278	0.0134709
480.11	Pneumococcal pneumonia	296	Mood disorders	Mental disorders	0.152695	0.00978401	0.0268963	6.56243e-55	7.90784e-54	0.032054	0.0337443
480.11	Pneumococcal pneumonia	300	Anxiety disorders	Mental disorders	0.0982181	0.00558476	0.031591	3.10879e-69	4.48194e-68	0.117185	0.161347
480.11	Pneumococcal pneumonia	301	Personality disorders	Mental disorders	0.0946512	0.0286338	0.00551378	0.00094782	0.00209086	0.00340509	0.0051499
480.11	Pneumococcal pneumonia	315	Develomental delays and disorders	Mental disorders	1.18796	0.0181636	0.0908067	0	0	0.00587752	0.00689489
480.11	Pneumococcal pneumonia	316	Substance addiction and disorders	Mental disorders	0.818214	0.0223277	0.149805	5.35854e-293	2.55456e-292	0.0347271	0.0460367
480.11	Pneumococcal pneumonia	317	Alcohol-related disorders	Mental disorders	0.0253114	0.0231415	0.00443432	0.274058	0.357291	0.0316964	0.03995
480.11	Pneumococcal pneumonia	318	Tobacco use disorder	Mental disorders	0.661326	0.00578365	0.178334	0	0	0.0789508	0.132704
480.11	Pneumococcal pneumonia	327	Sleep disorders	Neurological	0.124803	0.0143361	0.013897	3.16254e-18	1.7261e-17	0.0125569	0.0183506
480.11	Pneumococcal pneumonia	334	Degenerative disease of the spinal cord	Neurological	0.372142	0.0240529	0.0239811	5.37592e-54	6.39476e-53	0.00417	0.00516147
480.11	Pneumococcal pneumonia	335	Multiple sclerosis	Neurological	1.24383	0.0209008	0.0783376	0	0	0.00398248	0.00423546
480.11	Pneumococcal pneumonia	340	Migraine	Neurological	-0.0309312	0.0185903	-0.00292351	0.0961455	0.144703	0.00901467	0.0160876
480.11	Pneumococcal pneumonia	342	Hemiplegia	Neurological	0.273366	0.0243751	0.017573	3.44243e-29	2.59473e-28	0.00414962	0.00476208
480.11	Pneumococcal pneumonia	345	Epilepsy, recurrent seizures, convulsions	Neurological	0.48015	0.0100586	0.0744694	0	0	0.024663	0.0256923
480.11	Pneumococcal pneumonia	351	Other peripheral nerve disorders	Neurological	0.0417198	0.00962122	0.00722952	1.44947e-05	3.92602e-05	0.0309888	0.0320847
480.11	Pneumococcal pneumonia	352	Disorders of other cranial nerves	Neurological	0.129204	0.0263846	0.0076733	9.7343e-07	2.95076e-06	0.00353959	0.00452359
480.11	Pneumococcal pneumonia	353	Nerve root and plexus disorders	Neurological	0.0154654	0.0205802	0.00171212	0.45237	0.541585	0.0124099	0.0187855
480.11	Pneumococcal pneumonia	357	Inflammatory and toxic neuropathy	Neurological	0.274102	0.0188651	0.0219755	7.871e-48	8.51403e-47	0.00646947	0.00846507
480.11	Pneumococcal pneumonia	361	Retinal detachments and defects	Sense organs	-0.244302	0.0249117	-0.017057	1.05346e-22	6.68468e-22	0.00489875	0.00546262
480.11	Pneumococcal pneumonia	362	Other retinal disorders	Sense organs	0.0666546	0.00965696	0.0119912	5.11914e-12	2.16778e-11	0.0334853	0.0364415
480.11	Pneumococcal pneumonia	365	Glaucoma	Sense organs	-0.0387237	0.0209779	-0.00286785	0.0649023	0.101815	0.00551521	0.00657295
480.11	Pneumococcal pneumonia	366	Cataract	Sense organs	0.274433	0.0104121	0.0411504	4.25911e-153	1.15854e-151	0.0230137	0.0228809
480.11	Pneumococcal pneumonia	367	Disorders of refraction and accommodation; blindness and low vision	Sense organs	0.0933325	0.0238837	0.00610395	9.3141e-05	0.000232062	0.00429562	0.00648028
480.11	Pneumococcal pneumonia	368	Visual disturbances	Sense organs	0.066967	0.0186262	0.0060593	0.000324009	0.000758056	0.00825512	0.0122572
480.11	Pneumococcal pneumonia	371	Inflammation of the eye	Sense organs	-0.0249406	0.0218306	-0.00196923	0.253264	0.333948	0.00627353	0.00693398
480.11	Pneumococcal pneumonia	374	Other disorders of eyelids	Sense organs	0.1192	0.0166504	0.011493	8.12653e-13	3.57556e-12	0.00938433	0.00906884
480.11	Pneumococcal pneumonia	375	Disorders of lacrimal system	Sense organs	0.00503811	0.0296559	0.000271281	0.8651	0.899076	0.00290781	0.00298269
480.11	Pneumococcal pneumonia	378	Strabismus and other disorders of binocular eye movements	Sense organs	0.0991324	0.0279545	0.005831	0.000390832	0.000905349	0.00347188	0.00443428
480.11	Pneumococcal pneumonia	379	Other disorders of eye	Sense organs	0.0825543	0.0216023	0.0060233	0.000132612	0.000324804	0.00535206	0.006917
480.11	Pneumococcal pneumonia	38	Septicemia	Infectious diseases	0.104219	0.033842	0.00862781	0.00207292	0.00431788	0.00690102	0.0125326
480.11	Pneumococcal pneumonia	380	Disorders of external ear	Sense organs	0.146878	0.0256927	0.00918902	1.086e-08	3.80881e-08	0.00392948	0.0251946
480.11	Pneumococcal pneumonia	381	Otitis media and Eustachian tube disorders	Sense organs	0.187262	0.0219183	0.0143162	1.30055e-17	6.94062e-17	0.0058792	0.0136964
480.11	Pneumococcal pneumonia	384	Other disorders of tympanic membrane	Sense organs	0.0577428	0.0293443	0.00339495	0.0490945	0.0793032	0.00346882	0.00390518
480.11	Pneumococcal pneumonia	386	Vertiginous syndromes and other disorders of vestibular system	Sense organs	-0.0119103	0.028133	-0.000681786	0.672034	0.741064	0.00328759	0.00434454
480.11	Pneumococcal pneumonia	389	Hearing loss	Sense organs	0.0731913	0.0184683	0.00632587	7.39869e-05	0.000186246	0.00752667	0.0111352
480.11	Pneumococcal pneumonia	394	Rheumatic disease of the heart valves	Circulatory system	-0.0505482	0.0290177	-0.00466047	0.0815121	0.124936	0.00857407	0.0113703
480.11	Pneumococcal pneumonia	395	Heart valve disorders	Circulatory system	0.184183	0.0282769	0.0170856	7.34067e-11	2.93326e-10	0.00868055	0.011002
480.11	Pneumococcal pneumonia	401	Hypertension	Circulatory system	0.153585	0.00403343	0.0688693	0	0	0.278805	0.254308
480.11	Pneumococcal pneumonia	41	Bacterial infection NOS	Infectious diseases	0.141884	0.00983704	0.0245933	3.68766e-47	3.94509e-46	0.0310063	0.0349785
480.11	Pneumococcal pneumonia	411	Ischemic Heart Disease	Circulatory system	0.101504	0.00691999	0.0248447	1.03094e-48	1.12902e-47	0.0640079	0.0566242
480.11	Pneumococcal pneumonia	414	Other forms of chronic heart disease	Circulatory system	-0.0459333	0.0227751	-0.00328179	0.0437139	0.0714164	0.00513099	0.00848118
480.11	Pneumococcal pneumonia	415	Pulmonary heart disease	Circulatory system	0.324999	0.0185047	0.0282208	4.7243e-69	6.79514e-68	0.00759776	0.0085964
480.11	Pneumococcal pneumonia	416	Cardiomegaly	Circulatory system	0.134218	0.0221339	0.00975381	1.32842e-09	4.94503e-09	0.00530931	0.00748753
480.11	Pneumococcal pneumonia	420	Carditis	Circulatory system	0.0349286	0.0247919	0.0023357	0.158873	0.224002	0.00449186	0.00587402
480.11	Pneumococcal pneumonia	425	Cardiomyopathy	Circulatory system	0.183333	0.0293307	0.0100284	4.08982e-10	1.57079e-09	0.00300111	0.00361427
480.11	Pneumococcal pneumonia	426	Cardiac conduction disorders	Circulatory system	0.0924484	0.0168905	0.00864269	4.41504e-08	1.48915e-07	0.0088175	0.0113675
480.11	Pneumococcal pneumonia	427	Cardiac dysrhythmias	Circulatory system	0.122255	0.00862862	0.0229311	1.43466e-45	1.49588e-44	0.036515	0.0382709
480.11	Pneumococcal pneumonia	428	Congestive heart failure; nonhypertensive	Circulatory system	0.318033	0.0152049	0.035854	3.79577e-97	7.12796e-96	0.0128754	0.0149193
480.11	Pneumococcal pneumonia	430	Intracranial hemorrhage	Circulatory system	0.148913	0.0241579	0.00950751	7.0865e-10	2.68165e-09	0.00409309	0.00425786
480.11	Pneumococcal pneumonia	433	Cerebrovascular disease	Circulatory system	0.285788	0.0100282	0.0445788	1.22783e-178	3.87564e-177	0.0249543	0.0253873
480.11	Pneumococcal pneumonia	442	Other aneurysm	Circulatory system	0.266608	0.0247968	0.0157669	5.81724e-27	4.13375e-26	0.00350972	0.00447952
480.11	Pneumococcal pneumonia	443	Peripheral vascular disease	Circulatory system	0.479508	0.0132334	0.0556525	1.72545e-287	7.95902e-286	0.0136568	0.0161541
480.11	Pneumococcal pneumonia	447	Other disorders of arteries and arterioles	Circulatory system	0.35725	0.0264672	0.0204999	1.61039e-41	1.55711e-40	0.00330367	0.00325046
480.11	Pneumococcal pneumonia	451	Phlebitis and thrombophlebitis	Circulatory system	0.236677	0.0167062	0.0224176	1.46469e-45	1.52547e-44	0.00905342	0.0102114
480.11	Pneumococcal pneumonia	454	Varicose veins	Circulatory system	-0.0215803	0.0109931	-0.00344765	0.0496366	0.080074	0.02621	0.0263182
480.11	Pneumococcal pneumonia	455	Hemorrhoids	Circulatory system	-0.128473	0.00872407	-0.026729	4.37149e-49	4.83609e-48	0.0453413	0.0418993
480.11	Pneumococcal pneumonia	458	Hypotension	Circulatory system	0.1398	0.0177762	0.01263	3.70824e-15	1.79747e-14	0.00822969	0.0124287
480.11	Pneumococcal pneumonia	465	Acute upper respiratory infections of multiple or unspecified sites	Respiratory	0.152708	0.0200306	0.0125078	2.46378e-14	1.15755e-13	0.00675426	0.047901
480.11	Pneumococcal pneumonia	470	Septal Deviations/Turbinate Hypertrophy	Respiratory	-0.0552547	0.0150768	-0.00696603	0.000247463	0.000587665	0.016155	0.018952
480.11	Pneumococcal pneumonia	471	Nasal polyps	Respiratory	0.00782801	0.0204978	0.000660513	0.702539	0.767383	0.00717111	0.00733103
480.11	Pneumococcal pneumonia	473	Diseases of the larynx and vocal cords	Respiratory	0.337763	0.0221497	0.0226874	1.66851e-52	1.93982e-51	0.0045323	0.00510071
480.11	Pneumococcal pneumonia	474	Acute and chronic tonsillitis	Respiratory	-0.00196591	0.0187085	-0.000206106	0.916311	0.938012	0.011115	0.0246224
480.11	Pneumococcal pneumonia	475	Chronic sinusitis	Respiratory	0.0113228	0.0221478	0.000905705	0.609183	0.686657	0.00643975	0.018853
480.11	Pneumococcal pneumonia	476	Allergic rhinitis	Respiratory	-0.151954	0.0351709	-0.00798211	1.55708e-05	4.20213e-05	0.00276703	0.00689167
480.11	Pneumococcal pneumonia	479	Other upper respiratory disease	Respiratory	0.0448149	0.0174837	0.00448727	0.0103699	0.0191788	0.0101284	0.0122029
480.11	Pneumococcal pneumonia	495	Asthma	Respiratory	0.176705	0.00456907	0.0675398	0	0	0.177648	0.19932
480.11	Pneumococcal pneumonia	496	Chronic airway obstruction	Respiratory	1.19989	0.00664298	0.247144	0	0	0.0443953	0.0471103
480.11	Pneumococcal pneumonia	506	Empyema and pneumothorax	Respiratory	0.402039	0.0287609	0.0224819	2.10432e-44	2.13983e-43	0.00313684	0.00404148
480.11	Pneumococcal pneumonia	507	Pleurisy; pleural effusion	Respiratory	0.239001	0.0181838	0.0237495	1.8503e-39	1.73379e-38	0.00997383	0.0127477
480.11	Pneumococcal pneumonia	508	Pulmonary collapse; interstitial and compensatory emphysema	Respiratory	-0.0497799	0.0400041	-0.00317393	0.213364	0.288494	0.00408191	0.00742356
480.11	Pneumococcal pneumonia	509	Respiratory failure, insufficiency, arrest	Respiratory	0.670292	0.0255602	0.0473718	1.41388e-151	3.81788e-150	0.00501993	0.00746352
480.11	Pneumococcal pneumonia	512	Other symptoms of respiratory system	Respiratory	0.219233	0.030289	0.0178696	4.55278e-13	2.02581e-12	0.00668854	0.0117688
480.11	Pneumococcal pneumonia	519	Other diseases of respiratory system, not elsewhere classified	Respiratory	0.535639	0.0107245	0.0764357	0	0	0.0207957	0.066799
480.11	Pneumococcal pneumonia	520	Disorders of tooth development	Digestive	-0.1861	0.0188079	-0.0217011	4.38612e-23	2.8063e-22	0.0137879	0.0224023
480.11	Pneumococcal pneumonia	521	Diseases of hard tissues of teeth	Digestive	0.259157	0.0124888	0.0357086	1.19773e-95	2.21766e-94	0.0193603	0.0282529
480.11	Pneumococcal pneumonia	522	Diseases of pulp and periapical tissues	Digestive	0.0276839	0.0191832	0.0026128	0.148982	0.211946	0.00898832	0.0113106
480.11	Pneumococcal pneumonia	523	Gingival and periodontal diseases	Digestive	0.0449745	0.0207661	0.00406125	0.0303291	0.051303	0.00822188	0.0127762
480.11	Pneumococcal pneumonia	525	Other diseases of the teeth and supporting structures	Digestive	0.0925891	0.0164122	0.00961425	1.68598e-08	5.839e-08	0.0109011	0.0146457
480.11	Pneumococcal pneumonia	528	Diseases of the oral soft tissues, excluding lesions specific for gingiva and tongue	Digestive	0.0595657	0.0171248	0.005702	0.000504542	0.00115335	0.00924906	0.0115255
480.11	Pneumococcal pneumonia	530	Diseases of esophagus	Digestive	0.0396551	0.00699694	0.010176	1.44907e-08	5.04393e-08	0.0708735	0.0917209
480.11	Pneumococcal pneumonia	531	Peptic ulcer (excl. esophageal)	Digestive	0.156131	0.0128892	0.0192887	8.97563e-34	7.50553e-33	0.0155028	0.0164152
480.11	Pneumococcal pneumonia	535	Gastritis and duodenitis	Digestive	0.0984312	0.00753009	0.023175	4.77749e-39	4.43175e-38	0.0589033	0.0697312
480.11	Pneumococcal pneumonia	537	Other disorders of stomach and duodenum	Digestive	0.150968	0.0184055	0.0162469	2.35859e-16	1.20052e-15	0.011719	0.0162532
480.11	Pneumococcal pneumonia	540	Appendiceal conditions	Digestive	-0.0338743	0.0161018	-0.00386379	0.0353994	0.0590161	0.013184	0.0184116
480.11	Pneumococcal pneumonia	550	Abdominal hernia	Digestive	0.0480759	0.00586861	0.0143986	2.56824e-16	1.30293e-15	0.0996228	0.111706
480.11	Pneumococcal pneumonia	555	Inflammatory bowel disease and other gastroenteritis and colitis	Digestive	0.140453	0.0152951	0.015467	4.19825e-20	2.44969e-19	0.0122777	0.0145042
480.11	Pneumococcal pneumonia	557	Intestinal malabsorption (non-celiac)	Digestive	-0.125015	0.0229386	-0.00961482	5.03745e-08	1.69076e-07	0.00595044	0.00732839
480.11	Pneumococcal pneumonia	558	Noninfectious gastroenteritis	Digestive	0.0924455	0.00913494	0.01725	4.50453e-24	2.96936e-23	0.0361232	0.0365057
480.11	Pneumococcal pneumonia	560	Intestinal obstruction without mention of hernia	Digestive	0.182652	0.0188254	0.0155213	2.94346e-22	1.84061e-21	0.00727405	0.00918509
480.11	Pneumococcal pneumonia	562	Diverticulosis and diverticulitis	Digestive	0.0190154	0.00858724	0.00364079	0.0268032	0.0459437	0.0381116	0.0537165
480.11	Pneumococcal pneumonia	563	Constipation	Digestive	0.159453	0.0181831	0.0228734	1.79809e-18	9.90449e-18	0.0210196	0.0302908
480.11	Pneumococcal pneumonia	564	Functional digestive disorders	Digestive	-0.00607789	0.0148072	-0.00111037	0.681462	0.74905	0.034571	0.0513279
480.11	Pneumococcal pneumonia	565	Anal and rectal conditions	Digestive	0.0291308	0.00966325	0.00525468	0.00257318	0.00527323	0.0336714	0.0430884
480.11	Pneumococcal pneumonia	568	Other disorders of peritoneum	Digestive	-0.00853835	0.0178038	-0.000847602	0.631525	0.706033	0.0099536	0.0163786
480.11	Pneumococcal pneumonia	569	Other disorders of intestine	Digestive	0.0228028	0.0132732	0.00360293	0.0858044	0.130832	0.0256217	0.0386126
480.11	Pneumococcal pneumonia	571	Chronic liver disease and cirrhosis	Digestive	0.318241	0.0246378	0.0296517	3.62019e-38	3.3117e-37	0.00875806	0.0152398
480.11	Pneumococcal pneumonia	573	Other disorders of liver	Digestive	0.00276806	0.0246638	0.000258228	0.91064	0.934019	0.00877982	0.0161166
480.11	Pneumococcal pneumonia	574	Cholelithiasis and cholecystitis	Digestive	-0.0181191	0.00937668	-0.00355056	0.0533152	0.0853827	0.039999	0.0481853
480.11	Pneumococcal pneumonia	575	Other biliary tract disease	Digestive	0.0558809	0.0193679	0.00511274	0.0039113	0.00780361	0.00844233	0.0117422
480.11	Pneumococcal pneumonia	577	Diseases of pancreas	Digestive	0.217196	0.0190614	0.0185786	4.45147e-30	3.43365e-29	0.00737118	0.00914014
480.11	Pneumococcal pneumonia	578	Gastrointestinal hemorrhage	Digestive	0.00467414	0.00830221	0.000984851	0.573435	0.6545	0.0465635	0.056069
480.11	Pneumococcal pneumonia	580	Nephritis; nephrosis; renal sclerosis	Genitourinary	0.474069	0.0208755	0.0330219	3.62078e-114	7.66287e-113	0.00487577	0.00451466
480.11	Pneumococcal pneumonia	585	Renal failure	Genitourinary	0.152771	0.00799296	0.0300698	1.96157e-81	3.20806e-80	0.0403716	0.042085
480.11	Pneumococcal pneumonia	586	Other disorders of the kidney and ureters	Genitourinary	0.128301	0.0198498	0.0105169	1.02246e-10	4.0541e-10	0.00676498	0.00939752
480.11	Pneumococcal pneumonia	590	Pyelonephritis	Genitourinary	0.176822	0.0239196	0.0123173	1.44282e-13	6.56043e-13	0.00487623	0.00765546
480.11	Pneumococcal pneumonia	591	Urinary tract infection	Genitourinary	0.259632	0.0102339	0.0422211	5.43296e-142	1.39574e-140	0.0271839	0.0312545
480.11	Pneumococcal pneumonia	592	Cystitis and urethritis	Genitourinary	0.0201981	0.0214554	0.0015384	0.346502	0.435825	0.00583524	0.0059929
480.11	Pneumococcal pneumonia	594	Urinary calculus	Genitourinary	-0.0441324	0.0125891	-0.00608281	0.000455562	0.00104639	0.0193727	0.0223543
480.11	Pneumococcal pneumonia	595	Hydronephrosis	Genitourinary	0.0192957	0.031849	0.00125538	0.544615	0.628188	0.00425088	0.00657661
480.11	Pneumococcal pneumonia	596	Other disorders of bladder	Genitourinary	0.0946204	0.0135327	0.0115389	2.71076e-12	1.16336e-11	0.0150998	0.014937
480.11	Pneumococcal pneumonia	597	Other disorders of urethra and urinary tract	Genitourinary	-0.0295991	0.0183177	-0.00271948	0.106122	0.15778	0.00851387	0.00908817
480.11	Pneumococcal pneumonia	599	Other symptoms/disorders or the urinary system	Genitourinary	0.0396508	0.0210203	0.00569409	0.0592533	0.093724	0.0210664	0.0230031
480.11	Pneumococcal pneumonia	600	Hyperplasia of prostate	Genitourinary	-0.10514	0.0145988	-0.0113333	5.93341e-13	2.62623e-12	0.0117573	0.0108122
480.11	Pneumococcal pneumonia	601	Inflammatory diseases of prostate	Genitourinary	0.0080859	0.0224697	0.000663977	0.718953	0.781528	0.00678903	0.00825791
480.11	Pneumococcal pneumonia	603	Other disorders of testis	Genitourinary	0.161653	0.0226424	0.0131524	9.37335e-13	4.10753e-12	0.00666418	0.00814137
480.11	Pneumococcal pneumonia	604	Disorders of penis	Genitourinary	0.0333332	0.0169999	0.00329167	0.0499036	0.0804382	0.00984867	0.0127824
480.11	Pneumococcal pneumonia	608	Other disorders of male genital organs	Genitourinary	-0.0882944	0.0202807	-0.00760544	1.33902e-05	3.63913e-05	0.00747551	0.00845424
480.11	Pneumococcal pneumonia	610	Benign mammary dysplasias	Genitourinary	-0.0289856	0.0197707	-0.00269749	0.142625	0.204064	0.00873708	0.00962459
480.11	Pneumococcal pneumonia	611	Abnormal findings on mammogram or breast exam	Genitourinary	0.00983365	0.0286305	0.000609346	0.731247	0.791928	0.00385456	0.00377444
480.11	Pneumococcal pneumonia	613	Other nonmalignant breast conditions	Genitourinary	0.12988	0.0243343	0.0092471	9.43201e-08	3.09883e-07	0.00509499	0.0060276
480.11	Pneumococcal pneumonia	614	Inflammatory diseases of female pelvic organs	Genitourinary	0.0641889	0.0129854	0.00989354	7.68659e-07	2.35474e-06	0.0243494	0.0302002
480.11	Pneumococcal pneumonia	615	Endometriosis	Genitourinary	-0.0430153	0.0169075	-0.00542679	0.0109541	0.0201831	0.016178	0.0206003
480.11	Pneumococcal pneumonia	618	Genital prolapse	Genitourinary	-0.104897	0.0127604	-0.0149659	2.02594e-16	1.03405e-15	0.0207873	0.0194319
480.11	Pneumococcal pneumonia	619	Noninflammatory female genital disorders	Genitourinary	-0.0336719	0.0129982	-0.00669713	0.00958364	0.0178321	0.0412612	0.0505745
480.11	Pneumococcal pneumonia	622	Polyp of female genital organs	Genitourinary	-0.117326	0.0128777	-0.0174789	8.17993e-20	4.71059e-19	0.0227098	0.0225238
480.11	Pneumococcal pneumonia	623	Hypertrophy of female genital organs	Genitourinary	-0.0403739	0.0288712	-0.00270784	0.161989	0.227804	0.00451867	0.00539806
480.11	Pneumococcal pneumonia	624	Symptoms involving female genital tract	Genitourinary	-0.049626	0.0244832	-0.0055462	0.0426682	0.069856	0.0126503	0.0123871
480.11	Pneumococcal pneumonia	625	Pain and other symptoms associated with female genital organs	Genitourinary	-0.0429594	0.0188067	-0.0046738	0.0223567	0.0388695	0.0119801	0.0151128
480.11	Pneumococcal pneumonia	626	Disorders of menstruation and other abnormal bleeding from female genital tract	Genitourinary	0.00142953	0.00844923	0.000362029	0.865647	0.899593	0.06888	0.0783281
480.11	Pneumococcal pneumonia	627	Menopausal and postmenopausal disorders	Genitourinary	-0.048168	0.0135417	-0.00605854	0.000375089	0.000870845	0.016079	0.0132355
480.11	Pneumococcal pneumonia	628	Ovarian cyst	Genitourinary	0.0594291	0.0190091	0.00788588	0.00176988	0.00374441	0.0179291	0.0227532
480.11	Pneumococcal pneumonia	681	Superficial cellulitis and abscess	Dermatologic	0.300749	0.0110522	0.0430413	4.73317e-163	1.35316e-161	0.0209192	0.0259942
480.11	Pneumococcal pneumonia	686	Other local infections of skin and subcutaneous tissue	Dermatologic	0.231033	0.0125393	0.0304668	8.32566e-76	1.30177e-74	0.0177036	0.0247114
480.11	Pneumococcal pneumonia	689	Disorder of skin and subcutaneous tissue NOS	Dermatologic	0.0113766	0.0168202	0.00116207	0.498807	0.585939	0.0105449	0.0120146
480.11	Pneumococcal pneumonia	696	Psoriasis and related disorders	Dermatologic	0.16702	0.0198349	0.0130472	3.74923e-17	1.97128e-16	0.0061401	0.00940543
480.11	Pneumococcal pneumonia	70	Viral hepatitis	Infectious diseases	0.3282	0.0231564	0.0228973	1.34247e-45	1.40054e-44	0.00489124	0.00620943
480.11	Pneumococcal pneumonia	701	Other hypertrophic and atrophic conditions of skin	Dermatologic	0.0333378	0.0159391	0.0036406	0.0364768	0.0606373	0.0120711	0.0135571
480.11	Pneumococcal pneumonia	702	Degenerative skin conditions and other dermatoses	Dermatologic	-0.0777782	0.0199279	-0.00658391	9.50192e-05	0.000236328	0.00721768	0.00753219
480.11	Pneumococcal pneumonia	703	Diseases of nail, NOS	Dermatologic	0.111665	0.0281462	0.00655517	7.26856e-05	0.000183095	0.00345809	0.00413869
480.11	Pneumococcal pneumonia	704	Diseases of hair and hair follicles	Dermatologic	-0.00651163	0.0212196	-0.00079231	0.758943	0.814322	0.015031	0.0168341
480.11	Pneumococcal pneumonia	706	Diseases of sebaceous glands	Dermatologic	0.0714106	0.0169759	0.0108383	2.5926e-05	6.84294e-05	0.0235922	0.0259874
480.11	Pneumococcal pneumonia	707	Chronic ulcer of skin	Dermatologic	0.657111	0.0219297	0.0493599	2.85817e-197	9.845e-196	0.00567469	0.00730072
480.11	Pneumococcal pneumonia	709	Diffuse diseases of connective tissue	Dermatologic	0.109085	0.0214801	0.00852022	3.80566e-07	1.19859e-06	0.00613826	0.00653005
480.11	Pneumococcal pneumonia	714	Rheumatoid arthritis and other inflammatory polyarthropathies	Musculoskeletal	0.527274	0.0116433	0.0662866	0	0	0.0160624	0.0174723
480.11	Pneumococcal pneumonia	715	Other inflammatory spondylopathies	Musculoskeletal	0.123788	0.0242015	0.00795828	3.13937e-07	9.96209e-07	0.00415039	0.00589071
480.11	Pneumococcal pneumonia	716	Other arthropathies	Musculoskeletal	0.0541113	0.00770254	0.0140868	2.13874e-12	9.22367e-12	0.0731182	0.0875479
480.11	Pneumococcal pneumonia	720	Spinal stenosis	Musculoskeletal	0.118832	0.0196937	0.00955481	1.59926e-09	5.91158e-09	0.00650746	0.00907441
480.11	Pneumococcal pneumonia	721	Spondylosis and allied disorders	Musculoskeletal	0.0645866	0.0131625	0.00798661	9.25421e-07	2.81214e-06	0.0155324	0.0214489
480.11	Pneumococcal pneumonia	722	Intervertebral disc disorders	Musculoskeletal	0.0153641	0.0169509	0.00211759	0.364732	0.454797	0.0193716	0.0277533
480.11	Pneumococcal pneumonia	726	Peripheral enthesopathies and allied syndromes	Musculoskeletal	-0.0835692	0.00970516	-0.0152732	7.25531e-18	3.90916e-17	0.0345987	0.041627
480.11	Pneumococcal pneumonia	727	Other disorders of synovium, tendon, and bursa	Musculoskeletal	-0.0374201	0.0124095	-0.00566798	0.00256612	0.00525991	0.0234949	0.028065
480.11	Pneumococcal pneumonia	728	Disorders of muscle, ligament, and fascia	Musculoskeletal	0.059967	0.0178613	0.00535328	0.000786853	0.00175566	0.00803375	0.00983146
480.11	Pneumococcal pneumonia	729	Other disorders of soft tissues	Musculoskeletal	0.100916	0.018601	0.0141181	5.78682e-08	1.93176e-07	0.0199708	0.0233066
480.11	Pneumococcal pneumonia	733	Other disorders of bone and cartilage	Musculoskeletal	0.0922295	0.0157507	0.00960767	4.75334e-09	1.70558e-08	0.0109721	0.0152377
480.11	Pneumococcal pneumonia	735	Acquired foot deformities	Musculoskeletal	-0.115565	0.014058	-0.0141861	2.02467e-16	1.03368e-15	0.0153027	0.0153851
480.11	Pneumococcal pneumonia	736	Other acquired deformities of limbs	Musculoskeletal	0.0956413	0.024895	0.00607747	0.000122142	0.000300233	0.00405433	0.005543
480.11	Pneumococcal pneumonia	738	Other acquired musculoskeletal deformity	Musculoskeletal	0.0254503	0.0258636	0.00161552	0.325106	0.41276	0.00404575	0.00544198
480.11	Pneumococcal pneumonia	740	Osteoarthrosis	Musculoskeletal	0.017199	0.00878792	0.00353884	0.0503342	0.0810649	0.0442991	0.0491233
480.11	Pneumococcal pneumonia	741	Symptoms and disorders of the joints	Musculoskeletal	0.0389808	0.0176435	0.00376261	0.0271498	0.0464604	0.00940547	0.0120224
480.11	Pneumococcal pneumonia	742	Derangement of joint, non-traumatic	Musculoskeletal	-0.0174979	0.0186113	-0.00175449	0.347128	0.436404	0.010157	0.014567
480.11	Pneumococcal pneumonia	743	Osteoporosis, osteopenia and pathological fracture	Musculoskeletal	0.202028	0.0103374	0.029346	4.69057e-85	7.92342e-84	0.0215646	0.0218032
480.11	Pneumococcal pneumonia	745	Pain in joint	Musculoskeletal	0.0855846	0.01141	0.0126231	6.33949e-14	2.93594e-13	0.022249	0.0283018
480.11	Pneumococcal pneumonia	760	Back pain	Symptoms	0.160068	0.00944994	0.0340322	2.33714e-64	3.18103e-63	0.0474551	0.0618873
480.11	Pneumococcal pneumonia	761	Cervicalgia	Symptoms	-0.0314906	0.0227746	-0.0023786	0.166756	0.233567	0.00573826	0.00770348
480.11	Pneumococcal pneumonia	764	Sciatica	Symptoms	-0.0168182	0.0199288	-0.0014898	0.398718	0.489259	0.00790951	0.0108049
480.11	Pneumococcal pneumonia	766	Neuralgia, neuritis, and radiculitis NOS	Symptoms	0.012652	0.0282151	0.000729638	0.653854	0.725994	0.00333692	0.00527815
480.11	Pneumococcal pneumonia	771	Musculoskeletal symptoms referable to limbs	Symptoms	0.0991298	0.0235182	0.0106592	2.49755e-05	6.60054e-05	0.0116991	0.0141568
480.11	Pneumococcal pneumonia	773	Pain in limb	Symptoms	0.103804	0.0124898	0.0138534	9.48158e-17	4.90988e-16	0.0181398	0.0223901
480.11	Pneumococcal pneumonia	785	Abdominal pain	Symptoms	-0.118313	0.0111715	-0.0180761	3.29379e-26	2.3008e-25	0.0239144	0.0237898
480.11	Pneumococcal pneumonia	79	Viral infection	Infectious diseases	-0.14265	0.0118249	-0.0237803	1.64532e-33	1.36903e-32	0.0286086	0.0392982
480.11	Pneumococcal pneumonia	8	Intestinal infection	Infectious diseases	0.146041	0.0121481	0.0195613	2.73005e-33	2.26244e-32	0.0182748	0.0329157
480.11	Pneumococcal pneumonia	835	Internal derangement of knee	Injuries & poisonings	-0.203425	0.0095273	-0.041905	3.75196e-101	7.29759e-100	0.0444069	0.049547
480.11	Pneumococcal pneumonia	939	Atopic/contact dermatitis due to other or unspecified	Dermatologic	0.202632	0.0218558	0.0145741	1.83847e-20	1.08681e-19	0.00520009	0.00900984
480.11	Pneumococcal pneumonia	994	Sepsis and SIRS	Injuries & poisonings	0.161069	0.0415172	0.0107697	0.000104639	0.000258828	0.00449094	0.00928962
480.11	Pneumococcal pneumonia	Female	Female		-0.214816	0.00407792		0
480.11	Pneumococcal pneumonia	age_at_2015	Age at Index (2015)		0.0545885	0.000247339		0
483	Acute bronchitis and bronchiolitis	(Intercept)			-2.32453	0.0259054		0
483	Acute bronchitis and bronchiolitis	112	Candidiasis	Infectious diseases	0.0122842	0.0454367	0.000879843	0.786884	0.836254	0.00515658	0.00787492
483	Acute bronchitis and bronchiolitis	153	Colorectal cancer	Neoplasms	-0.0524582	0.0495464	-0.00399561	0.289705	0.37489	0.00583554	0.00553963
483	Acute bronchitis and bronchiolitis	172	Skin cancer	Neoplasms	-0.0928322	0.0260197	-0.0128244	0.000360029	0.000837984	0.0194632	0.0207339
483	Acute bronchitis and bronchiolitis	174	Breast cancer	Neoplasms	-0.024011	0.0249035	-0.00347673	0.334966	0.423397	0.0214254	0.0203885
483	Acute bronchitis and bronchiolitis	180	Cervical cancer and dysplasia	Neoplasms	0.0870598	0.0261548	0.0104006	0.000872729	0.00193722	0.0144815	0.0183308
483	Acute bronchitis and bronchiolitis	184	Cancer of other female genital organs	Neoplasms	-0.0392676	0.0606816	-0.00220346	0.517561	0.603538	0.00315875	0.00324621
483	Acute bronchitis and bronchiolitis	185	Cancer of prostate	Neoplasms	0.0604163	0.0463425	0.00483796	0.192338	0.263923	0.00645399	0.00623783
483	Acute bronchitis and bronchiolitis	189	Cancer of urinary organs (incl. kidney and bladder)	Neoplasms	0.00123815	0.0528341	8.71928e-05	0.981304	0.986638	0.00498408	0.00463368
483	Acute bronchitis and bronchiolitis	195	Cancer, suspected or other	Neoplasms	0.0885974	0.0638958	0.00494528	0.165566	0.232112	0.00312535	0.00394807
483	Acute bronchitis and bronchiolitis	198	Secondary malignant neoplasm	Neoplasms	0.0507806	0.0425039	0.00500936	0.232193	0.31066	0.00982783	0.0109719
483	Acute bronchitis and bronchiolitis	199	Neoplasm of uncertain behavior	Neoplasms	0.0645622	0.0633738	0.00354859	0.308321	0.395109	0.00303022	0.00320566
483	Acute bronchitis and bronchiolitis	200	Myeloproliferative disease	Neoplasms	0.232688	0.0621598	0.0126478	0.000181554	0.000437608	0.00296327	0.00313685
483	Acute bronchitis and bronchiolitis	202	Cancer of other lymphoid, histiocytic tissue	Neoplasms	0.475394	0.0555448	0.0265333	1.14105e-17	6.10708e-17	0.00312489	0.00311064
483	Acute bronchitis and bronchiolitis	208	Benign neoplasm of colon	Neoplasms	0.068189	0.0254497	0.0117951	0.0073763	0.0140225	0.0308739	0.0447943
483	Acute bronchitis and bronchiolitis	211	Benign neoplasm of other parts of digestive system	Neoplasms	-0.099046	0.0489543	-0.00829041	0.0430488	0.0704292	0.0070559	0.00978915
483	Acute bronchitis and bronchiolitis	214	Lipoma	Neoplasms	0.0730807	0.0253624	0.00942842	0.00395844	0.0078866	0.0169312	0.0179733
483	Acute bronchitis and bronchiolitis	216	Benign neoplasm of skin	Neoplasms	-0.000330878	0.0245135	-4.8472e-05	0.989231	0.992665	0.0219423	0.0249023
483	Acute bronchitis and bronchiolitis	218	Benign neoplasm of uterus	Neoplasms	-0.072571	0.0207939	-0.0118065	0.000483002	0.00110653	0.0272078	0.0294133
483	Acute bronchitis and bronchiolitis	220	Benign neoplasm of ovary	Neoplasms	-0.104582	0.0525732	-0.00657229	0.046672	0.0757207	0.00396502	0.00495328
483	Acute bronchitis and bronchiolitis	228	Hemangioma and lymphangioma, any site	Neoplasms	-0.00428813	0.0580485	-0.000246978	0.941113	0.956899	0.00332834	0.00413445
483	Acute bronchitis and bronchiolitis	229	Benign neoplasm of unspecified sites	Neoplasms	0.10451	0.0403948	0.00889695	0.00967532	0.0179864	0.0073004	0.00786467
483	Acute bronchitis and bronchiolitis	240	Simple and unspecified goiter	Endocrine/metabolic	0.107563	0.0481859	0.00673682	0.0255988	0.0440179	0.00393821	0.00424981
483	Acute bronchitis and bronchiolitis	242	Thyrotoxicosis with or without goiter	Endocrine/metabolic	0.0227669	0.047244	0.00151876	0.629877	0.704791	0.00447011	0.00581721
483	Acute bronchitis and bronchiolitis	244	Hypothyroidism	Endocrine/metabolic	0.091182	0.0127312	0.023176	7.94501e-13	3.49735e-12	0.0694234	0.0697332
483	Acute bronchitis and bronchiolitis	250	Diabetes mellitus	Endocrine/metabolic	0.101062	0.0143557	0.0287945	1.92447e-12	8.31702e-12	0.0891213	0.0915936
483	Acute bronchitis and bronchiolitis	261	Vitamin deficiency	Endocrine/metabolic	0.0408826	0.0583195	0.00224661	0.483297	0.570743	0.00302899	0.00852832
483	Acute bronchitis and bronchiolitis	272	Disorders of lipoid metabolism	Endocrine/metabolic	0.120155	0.0119269	0.0363395	7.18351e-24	4.71182e-23	0.101841	0.0906016
483	Acute bronchitis and bronchiolitis	274	Gout and other crystal arthropathies	Endocrine/metabolic	0.043526	0.0397389	0.00369148	0.273386	0.356541	0.00724541	0.0103723
483	Acute bronchitis and bronchiolitis	275	Disorders of mineral metabolism	Endocrine/metabolic	-0.0500379	0.058826	-0.00302737	0.394987	0.485421	0.00367395	0.00648686
483	Acute bronchitis and bronchiolitis	276	Disorders of fluid, electrolyte, and acid-base balance	Endocrine/metabolic	-0.0139418	0.0311934	-0.00170058	0.654913	0.727039	0.0151065	0.0231264
483	Acute bronchitis and bronchiolitis	278	Overweight, obesity and other hyperalimentation	Endocrine/metabolic	0.179135	0.0100367	0.0577285	3.00037e-71	4.42566e-70	0.117709	0.179329
483	Acute bronchitis and bronchiolitis	280	Iron deficiency anemias	Hematopoietic	-0.00731876	0.0256693	-0.000957616	0.775554	0.827589	0.0174237	0.0253132
483	Acute bronchitis and bronchiolitis	285	Other anemias	Hematopoietic	-0.0286112	0.0223478	-0.00447188	0.20045	0.273392	0.025057	0.0306574
483	Acute bronchitis and bronchiolitis	287	Purpura and other hemorrhagic conditions	Hematopoietic	0.0235823	0.0614937	0.00132611	0.701356	0.766329	0.00317223	0.00451217
483	Acute bronchitis and bronchiolitis	288	Diseases of white blood cells	Hematopoietic	0.173848	0.0380741	0.0151462	4.97001e-06	1.40911e-05	0.00764892	0.00939972
483	Acute bronchitis and bronchiolitis	289	Other diseases of blood and blood-forming organs	Hematopoietic	0.0527001	0.0569525	0.00318937	0.354792	0.44459	0.00367609	0.00477789
483	Acute bronchitis and bronchiolitis	290	Delirium dementia and amnestic and other cognitive disorders	Mental disorders	0.162851	0.053929	0.0116936	0.00253007	0.00519236	0.00518293	0.00786072
483	Acute bronchitis and bronchiolitis	295	Schizophrenia and other psychotic disorders	Mental disorders	0.0871723	0.0323683	0.00946354	0.00707831	0.0135005	0.0119278	0.0134709
483	Acute bronchitis and bronchiolitis	296	Mood disorders	Mental disorders	0.152068	0.018111	0.0267858	4.60164e-17	2.41055e-16	0.032054	0.0337443
483	Acute bronchitis and bronchiolitis	300	Anxiety disorders	Mental disorders	0.24895	0.0100532	0.0800724	2.23241e-135	5.52043e-134	0.117185	0.161347
483	Acute bronchitis and bronchiolitis	301	Personality disorders	Mental disorders	-0.13037	0.055677	-0.00759452	0.0192044	0.0337858	0.00340509	0.0051499
483	Acute bronchitis and bronchiolitis	315	Develomental delays and disorders	Mental disorders	0.248235	0.0453898	0.0189749	4.52678e-08	1.52545e-07	0.00587752	0.00689489
483	Acute bronchitis and bronchiolitis	316	Substance addiction and disorders	Mental disorders	0.232589	0.0473172	0.0425843	8.85409e-07	2.69587e-06	0.0347271	0.0460367
483	Acute bronchitis and bronchiolitis	317	Alcohol-related disorders	Mental disorders	-0.100828	0.0495555	-0.0176641	0.0418863	0.0686732	0.0316964	0.03995
483	Acute bronchitis and bronchiolitis	318	Tobacco use disorder	Mental disorders	0.337513	0.0121911	0.0910144	1.05439e-168	3.16607e-167	0.0789508	0.132704
483	Acute bronchitis and bronchiolitis	327	Sleep disorders	Neurological	0.0574018	0.0293273	0.00639179	0.050314	0.0810395	0.0125569	0.0183506
483	Acute bronchitis and bronchiolitis	334	Degenerative disease of the spinal cord	Neurological	-0.0468234	0.0539581	-0.00301733	0.385518	0.476062	0.00417	0.00516147
483	Acute bronchitis and bronchiolitis	335	Multiple sclerosis	Neurological	0.0907697	0.0545152	0.00571678	0.0959057	0.144413	0.00398248	0.00423546
483	Acute bronchitis and bronchiolitis	340	Migraine	Neurological	0.150184	0.0312783	0.0141949	1.57441e-06	4.68638e-06	0.00901467	0.0160876
483	Acute bronchitis and bronchiolitis	342	Hemiplegia	Neurological	-0.0171035	0.0554686	-0.00109948	0.757819	0.813655	0.00414962	0.00476208
483	Acute bronchitis and bronchiolitis	345	Epilepsy, recurrent seizures, convulsions	Neurological	0.126169	0.0219605	0.0195684	9.17706e-09	3.23823e-08	0.024663	0.0256923
483	Acute bronchitis and bronchiolitis	351	Other peripheral nerve disorders	Neurological	0.126683	0.0179375	0.0219525	1.63582e-12	7.09778e-12	0.0309888	0.0320847
483	Acute bronchitis and bronchiolitis	352	Disorders of other cranial nerves	Neurological	0.0626472	0.0530628	0.00372056	0.237752	0.316906	0.00353959	0.00452359
483	Acute bronchitis and bronchiolitis	353	Nerve root and plexus disorders	Neurological	-0.0589989	0.0395791	-0.00653156	0.136052	0.196085	0.0124099	0.0187855
483	Acute bronchitis and bronchiolitis	357	Inflammatory and toxic neuropathy	Neurological	0.0470766	0.042665	0.00377425	0.269853	0.352505	0.00646947	0.00846507
483	Acute bronchitis and bronchiolitis	361	Retinal detachments and defects	Sense organs	-0.197752	0.0538599	-0.013807	0.000241027	0.000573116	0.00489875	0.00546262
483	Acute bronchitis and bronchiolitis	362	Other retinal disorders	Sense organs	-0.00200735	0.0221016	-0.000361122	0.927633	0.946463	0.0334853	0.0364415
483	Acute bronchitis and bronchiolitis	365	Glaucoma	Sense organs	-0.0168564	0.0469923	-0.00124837	0.719816	0.782267	0.00551521	0.00657295
483	Acute bronchitis and bronchiolitis	366	Cataract	Sense organs	0.0523395	0.0247904	0.00784815	0.0347481	0.0580191	0.0230137	0.0228809
483	Acute bronchitis and bronchiolitis	367	Disorders of refraction and accommodation; blindness and low vision	Sense organs	0.0598142	0.0527521	0.00391185	0.256848	0.337831	0.00429562	0.00648028
483	Acute bronchitis and bronchiolitis	368	Visual disturbances	Sense organs	0.0722142	0.0348988	0.00653408	0.0385228	0.0636324	0.00825512	0.0122572
483	Acute bronchitis and bronchiolitis	371	Inflammation of the eye	Sense organs	0.00134054	0.0435836	0.000105845	0.975463	0.982527	0.00627353	0.00693398
483	Acute bronchitis and bronchiolitis	374	Other disorders of eyelids	Sense organs	0.0856974	0.0342503	0.0082627	0.0123461	0.0225414	0.00938433	0.00906884
483	Acute bronchitis and bronchiolitis	375	Disorders of lacrimal system	Sense organs	-0.0273232	0.0600907	-0.00147124	0.649326	0.721876	0.00290781	0.00298269
483	Acute bronchitis and bronchiolitis	378	Strabismus and other disorders of binocular eye movements	Sense organs	0.000167339	0.0567198	9.84295e-06	0.997646	0.998402	0.00347188	0.00443428
483	Acute bronchitis and bronchiolitis	379	Other disorders of eye	Sense organs	0.0680638	0.0489169	0.00496605	0.1641	0.230303	0.00535206	0.006917
483	Acute bronchitis and bronchiolitis	38	Septicemia	Infectious diseases	-0.176943	0.0732426	-0.0146483	0.0156988	0.0280425	0.00690102	0.0125326
483	Acute bronchitis and bronchiolitis	380	Disorders of external ear	Sense organs	0.0524466	0.0501072	0.00328118	0.295243	0.380884	0.00392948	0.0251946
483	Acute bronchitis and bronchiolitis	381	Otitis media and Eustachian tube disorders	Sense organs	0.16625	0.0424795	0.0127099	9.09103e-05	0.000226718	0.0058792	0.0136964
483	Acute bronchitis and bronchiolitis	384	Other disorders of tympanic membrane	Sense organs	0.0895851	0.055457	0.0052671	0.106225	0.157894	0.00346882	0.00390518
483	Acute bronchitis and bronchiolitis	386	Vertiginous syndromes and other disorders of vestibular system	Sense organs	0.157599	0.0526288	0.00902146	0.00274862	0.00561223	0.00328759	0.00434454
483	Acute bronchitis and bronchiolitis	389	Hearing loss	Sense organs	-0.0141209	0.0384306	-0.00122046	0.713292	0.776515	0.00752667	0.0111352
483	Acute bronchitis and bronchiolitis	394	Rheumatic disease of the heart valves	Circulatory system	0.0443319	0.06522	0.00408734	0.496676	0.583748	0.00857407	0.0113703
483	Acute bronchitis and bronchiolitis	395	Heart valve disorders	Circulatory system	-0.0294326	0.0647448	-0.00273029	0.649401	0.721917	0.00868055	0.011002
483	Acute bronchitis and bronchiolitis	401	Hypertension	Circulatory system	0.111732	0.00839033	0.0501019	1.84912e-40	1.76578e-39	0.278805	0.254308
483	Acute bronchitis and bronchiolitis	41	Bacterial infection NOS	Infectious diseases	-0.0298051	0.0206555	-0.00516625	0.149032	0.212001	0.0310063	0.0349785
483	Acute bronchitis and bronchiolitis	411	Ischemic Heart Disease	Circulatory system	0.127218	0.015263	0.0311388	7.7454e-17	4.01983e-16	0.0640079	0.0566242
483	Acute bronchitis and bronchiolitis	414	Other forms of chronic heart disease	Circulatory system	-0.0173376	0.0506668	-0.00123872	0.732209	0.792398	0.00513099	0.00848118
483	Acute bronchitis and bronchiolitis	415	Pulmonary heart disease	Circulatory system	0.0487741	0.039206	0.00423522	0.213483	0.288633	0.00759776	0.0085964
483	Acute bronchitis and bronchiolitis	416	Cardiomegaly	Circulatory system	-0.0347703	0.0488597	-0.00252681	0.476691	0.564708	0.00530931	0.00748753
483	Acute bronchitis and bronchiolitis	420	Carditis	Circulatory system	-0.0380946	0.0519844	-0.00254741	0.463676	0.55251	0.00449186	0.00587402
483	Acute bronchitis and bronchiolitis	425	Cardiomyopathy	Circulatory system	0.173241	0.0647264	0.0094763	0.00743935	0.0141337	0.00300111	0.00361427
483	Acute bronchitis and bronchiolitis	426	Cardiac conduction disorders	Circulatory system	0.0480614	0.0360484	0.0044931	0.182451	0.252019	0.0088175	0.0113675
483	Acute bronchitis and bronchiolitis	427	Cardiac dysrhythmias	Circulatory system	0.138681	0.0185702	0.0260122	8.14598e-14	3.75283e-13	0.036515	0.0382709
483	Acute bronchitis and bronchiolitis	428	Congestive heart failure; nonhypertensive	Circulatory system	0.0537232	0.0352726	0.00605658	0.127738	0.185621	0.0128754	0.0149193
483	Acute bronchitis and bronchiolitis	430	Intracranial hemorrhage	Circulatory system	-0.0250187	0.055643	-0.00159735	0.652978	0.725239	0.00409309	0.00425786
483	Acute bronchitis and bronchiolitis	433	Cerebrovascular disease	Circulatory system	0.0960976	0.0231451	0.0149898	3.29636e-05	8.61563e-05	0.0249543	0.0253873
483	Acute bronchitis and bronchiolitis	442	Other aneurysm	Circulatory system	0.0470349	0.0599847	0.00278159	0.432972	0.52259	0.00350972	0.00447952
483	Acute bronchitis and bronchiolitis	443	Peripheral vascular disease	Circulatory system	0.128674	0.0309457	0.0149341	3.20964e-05	8.39608e-05	0.0136568	0.0161541
483	Acute bronchitis and bronchiolitis	447	Other disorders of arteries and arterioles	Circulatory system	0.0523069	0.0641683	0.0030015	0.414985	0.504932	0.00330367	0.00325046
483	Acute bronchitis and bronchiolitis	451	Phlebitis and thrombophlebitis	Circulatory system	0.0173868	0.0359893	0.00164684	0.629017	0.704208	0.00905342	0.0102114
483	Acute bronchitis and bronchiolitis	454	Varicose veins	Circulatory system	0.0305383	0.020871	0.00487878	0.143414	0.20505	0.02621	0.0263182
483	Acute bronchitis and bronchiolitis	455	Hemorrhoids	Circulatory system	0.059749	0.0164498	0.0124309	0.000281018	0.000663178	0.0453413	0.0418993
483	Acute bronchitis and bronchiolitis	458	Hypotension	Circulatory system	-0.0248644	0.0386897	-0.00224634	0.520443	0.606363	0.00822969	0.0124287
483	Acute bronchitis and bronchiolitis	465	Acute upper respiratory infections of multiple or unspecified sites	Respiratory	0.227842	0.0367743	0.0186617	5.80332e-10	2.20782e-09	0.00675426	0.047901
483	Acute bronchitis and bronchiolitis	470	Septal Deviations/Turbinate Hypertrophy	Respiratory	0.162105	0.0263462	0.0204368	7.60824e-10	2.87262e-09	0.016155	0.018952
483	Acute bronchitis and bronchiolitis	471	Nasal polyps	Respiratory	0.0855207	0.0385853	0.00721609	0.0266638	0.0457386	0.00717111	0.00733103
483	Acute bronchitis and bronchiolitis	473	Diseases of the larynx and vocal cords	Respiratory	0.200577	0.0453611	0.0134727	9.78869e-06	2.69959e-05	0.0045323	0.00510071
483	Acute bronchitis and bronchiolitis	474	Acute and chronic tonsillitis	Respiratory	0.173369	0.0297363	0.018176	5.53558e-09	1.97782e-08	0.011115	0.0246224
483	Acute bronchitis and bronchiolitis	475	Chronic sinusitis	Respiratory	0.11509	0.0390975	0.00920595	0.00324355	0.00654763	0.00643975	0.018853
483	Acute bronchitis and bronchiolitis	476	Allergic rhinitis	Respiratory	0.013637	0.0599833	0.00071635	0.820154	0.863131	0.00276703	0.00689167
483	Acute bronchitis and bronchiolitis	479	Other upper respiratory disease	Respiratory	0.0725467	0.0329988	0.00726402	0.0279162	0.0476441	0.0101284	0.0122029
483	Acute bronchitis and bronchiolitis	480	Pneumonia	Respiratory	0.284737	0.0228996	0.0428611	1.70558e-35	1.48532e-34	0.0231969	0.031733
483	Acute bronchitis and bronchiolitis	495	Asthma	Respiratory	0.316688	0.00841604	0.121043	0	0	0.177648	0.19932
483	Acute bronchitis and bronchiolitis	496	Chronic airway obstruction	Respiratory	0.35155	0.0162354	0.0724094	5.65623e-104	1.12257e-102	0.0443953	0.0471103
483	Acute bronchitis and bronchiolitis	506	Empyema and pneumothorax	Respiratory	0.0336275	0.0608881	0.00188044	0.580754	0.660815	0.00313684	0.00404148
483	Acute bronchitis and bronchiolitis	507	Pleurisy; pleural effusion	Respiratory	-0.021268	0.0384294	-0.0021134	0.579968	0.660327	0.00997383	0.0127477
483	Acute bronchitis and bronchiolitis	508	Pulmonary collapse; interstitial and compensatory emphysema	Respiratory	-0.239741	0.0809515	-0.0152857	0.00306111	0.0062044	0.00408191	0.00742356
483	Acute bronchitis and bronchiolitis	509	Respiratory failure, insufficiency, arrest	Respiratory	0.0432672	0.0535126	0.00305784	0.418778	0.508511	0.00501993	0.00746352
483	Acute bronchitis and bronchiolitis	512	Other symptoms of respiratory system	Respiratory	0.213675	0.0610633	0.0174166	0.000466587	0.00107025	0.00668854	0.0117688
483	Acute bronchitis and bronchiolitis	519	Other diseases of respiratory system, not elsewhere classified	Respiratory	0.347345	0.0216486	0.0495662	6.22166e-58	7.79689e-57	0.0207957	0.066799
483	Acute bronchitis and bronchiolitis	520	Disorders of tooth development	Digestive	-0.119926	0.0298979	-0.0139845	6.04145e-05	0.000153459	0.0137879	0.0224023
483	Acute bronchitis and bronchiolitis	521	Diseases of hard tissues of teeth	Digestive	0.119961	0.0242221	0.0165291	7.32528e-07	2.2474e-06	0.0193603	0.0282529
483	Acute bronchitis and bronchiolitis	522	Diseases of pulp and periapical tissues	Digestive	0.105216	0.0354851	0.00993025	0.00302609	0.00613746	0.00898832	0.0113106
483	Acute bronchitis and bronchiolitis	523	Gingival and periodontal diseases	Digestive	0.0379205	0.0377652	0.00342426	0.315325	0.402245	0.00822188	0.0127762
483	Acute bronchitis and bronchiolitis	525	Other diseases of the teeth and supporting structures	Digestive	0.104434	0.0313832	0.0108442	0.000875661	0.0019428	0.0109011	0.0146457
483	Acute bronchitis and bronchiolitis	528	Diseases of the oral soft tissues, excluding lesions specific for gingiva and tongue	Digestive	0.031737	0.034462	0.00303807	0.357088	0.446892	0.00924906	0.0115255
483	Acute bronchitis and bronchiolitis	530	Diseases of esophagus	Digestive	0.0892362	0.0140251	0.0228992	1.98366e-10	7.74251e-10	0.0708735	0.0917209
483	Acute bronchitis and bronchiolitis	531	Peptic ulcer (excl. esophageal)	Digestive	0.0419649	0.0276354	0.00518441	0.128882	0.187096	0.0155028	0.0164152
483	Acute bronchitis and bronchiolitis	535	Gastritis and duodenitis	Digestive	0.0870223	0.0153587	0.0204888	1.46174e-08	5.0842e-08	0.0589033	0.0697312
483	Acute bronchitis and bronchiolitis	537	Other disorders of stomach and duodenum	Digestive	-0.00381812	0.038707	-0.000410899	0.921423	0.941529	0.011719	0.0162532
483	Acute bronchitis and bronchiolitis	540	Appendiceal conditions	Digestive	0.0535888	0.0284802	0.00611247	0.0598886	0.0946722	0.013184	0.0184116
483	Acute bronchitis and bronchiolitis	550	Abdominal hernia	Digestive	0.0546606	0.0120823	0.0163707	6.06768e-06	1.70387e-05	0.0996228	0.111706
483	Acute bronchitis and bronchiolitis	555	Inflammatory bowel disease and other gastroenteritis and colitis	Digestive	0.0213297	0.0310948	0.00234888	0.492741	0.579749	0.0122777	0.0145042
483	Acute bronchitis and bronchiolitis	557	Intestinal malabsorption (non-celiac)	Digestive	-0.0196856	0.0430092	-0.00151401	0.647163	0.719861	0.00595044	0.00732839
483	Acute bronchitis and bronchiolitis	558	Noninfectious gastroenteritis	Digestive	0.113433	0.017499	0.0211663	9.03429e-11	3.5937e-10	0.0361232	0.0365057
483	Acute bronchitis and bronchiolitis	560	Intestinal obstruction without mention of hernia	Digestive	-0.0518722	0.0403696	-0.00440796	0.198817	0.271499	0.00727405	0.00918509
483	Acute bronchitis and bronchiolitis	562	Diverticulosis and diverticulitis	Digestive	0.0814069	0.0176192	0.0155866	3.83119e-06	1.09852e-05	0.0381116	0.0537165
483	Acute bronchitis and bronchiolitis	563	Constipation	Digestive	-0.004576	0.0329934	-0.000656425	0.889692	0.917883	0.0210196	0.0302908
483	Acute bronchitis and bronchiolitis	564	Functional digestive disorders	Digestive	0.121257	0.025826	0.0221525	2.66408e-06	7.77371e-06	0.034571	0.0513279
483	Acute bronchitis and bronchiolitis	565	Anal and rectal conditions	Digestive	0.0068863	0.0191942	0.00124216	0.719767	0.782267	0.0336714	0.0430884
483	Acute bronchitis and bronchiolitis	568	Other disorders of peritoneum	Digestive	0.0573221	0.0316828	0.00569036	0.0704126	0.10941	0.0099536	0.0163786
483	Acute bronchitis and bronchiolitis	569	Other disorders of intestine	Digestive	0.0010817	0.0274736	0.000170913	0.968593	0.977525	0.0256217	0.0386126
483	Acute bronchitis and bronchiolitis	571	Chronic liver disease and cirrhosis	Digestive	0.0914565	0.052846	0.00852135	0.0835192	0.127663	0.00875806	0.0152398
483	Acute bronchitis and bronchiolitis	573	Other disorders of liver	Digestive	-0.0958893	0.052479	-0.00894536	0.0676705	0.10562	0.00877982	0.0161166
483	Acute bronchitis and bronchiolitis	574	Cholelithiasis and cholecystitis	Digestive	0.0791244	0.0171479	0.015505	3.94533e-06	1.1295e-05	0.039999	0.0481853
483	Acute bronchitis and bronchiolitis	575	Other biliary tract disease	Digestive	-0.0114685	0.0363166	-0.00104929	0.75216	0.809019	0.00844233	0.0117422
483	Acute bronchitis and bronchiolitis	577	Diseases of pancreas	Digestive	-0.0321694	0.041266	-0.00275172	0.435649	0.525169	0.00737118	0.00914014
483	Acute bronchitis and bronchiolitis	578	Gastrointestinal hemorrhage	Digestive	0.0364317	0.0162905	0.00767624	0.0253267	0.0435947	0.0465635	0.056069
483	Acute bronchitis and bronchiolitis	580	Nephritis; nephrosis; renal sclerosis	Genitourinary	0.1417	0.0498585	0.00987029	0.00448258	0.00886025	0.00487577	0.00451466
483	Acute bronchitis and bronchiolitis	585	Renal failure	Genitourinary	0.0863938	0.0174656	0.0170048	7.55565e-07	2.315e-06	0.0403716	0.042085
483	Acute bronchitis and bronchiolitis	586	Other disorders of the kidney and ureters	Genitourinary	0.0953611	0.0426833	0.00781683	0.025473	0.0438097	0.00676498	0.00939752
483	Acute bronchitis and bronchiolitis	590	Pyelonephritis	Genitourinary	0.141782	0.044036	0.00987644	0.00128337	0.00278099	0.00487623	0.00765546
483	Acute bronchitis and bronchiolitis	591	Urinary tract infection	Genitourinary	0.12138	0.0210759	0.0197386	8.45253e-09	2.9877e-08	0.0271839	0.0312545
483	Acute bronchitis and bronchiolitis	592	Cystitis and urethritis	Genitourinary	-0.0178747	0.0429177	-0.00136144	0.677053	0.745313	0.00583524	0.0059929
483	Acute bronchitis and bronchiolitis	594	Urinary calculus	Genitourinary	0.0548649	0.025086	0.00756209	0.0287371	0.0488243	0.0193727	0.0223543
483	Acute bronchitis and bronchiolitis	595	Hydronephrosis	Genitourinary	-0.137715	0.0668857	-0.00895976	0.0394979	0.0650746	0.00425088	0.00657661
483	Acute bronchitis and bronchiolitis	596	Other disorders of bladder	Genitourinary	0.0595793	0.0282773	0.00726569	0.0351208	0.0585938	0.0150998	0.014937
483	Acute bronchitis and bronchiolitis	597	Other disorders of urethra and urinary tract	Genitourinary	0.0231677	0.036916	0.00212858	0.53028	0.61519	0.00851387	0.00908817
483	Acute bronchitis and bronchiolitis	599	Other symptoms/disorders or the urinary system	Genitourinary	0.0181597	0.0417175	0.00260785	0.663342	0.734589	0.0210664	0.0230031
483	Acute bronchitis and bronchiolitis	600	Hyperplasia of prostate	Genitourinary	0.0570278	0.0338168	0.00614714	0.0917232	0.138759	0.0117573	0.0108122
483	Acute bronchitis and bronchiolitis	601	Inflammatory diseases of prostate	Genitourinary	0.0576303	0.0486231	0.00473234	0.235921	0.314964	0.00678903	0.00825791
483	Acute bronchitis and bronchiolitis	603	Other disorders of testis	Genitourinary	0.120537	0.0501692	0.00980716	0.0162782	0.0290047	0.00666418	0.00814137
483	Acute bronchitis and bronchiolitis	604	Disorders of penis	Genitourinary	0.0417258	0.0365073	0.00412044	0.253062	0.333706	0.00984867	0.0127824
483	Acute bronchitis and bronchiolitis	608	Other disorders of male genital organs	Genitourinary	0.0155985	0.0415566	0.00134361	0.707396	0.771641	0.00747551	0.00845424
483	Acute bronchitis and bronchiolitis	610	Benign mammary dysplasias	Genitourinary	0.0274508	0.0339071	0.00255465	0.418178	0.508049	0.00873708	0.00962459
483	Acute bronchitis and bronchiolitis	611	Abnormal findings on mammogram or breast exam	Genitourinary	0.00159819	0.0523412	9.90327e-05	0.975641	0.982654	0.00385456	0.00377444
483	Acute bronchitis and bronchiolitis	613	Other nonmalignant breast conditions	Genitourinary	0.0374461	0.0439676	0.00266606	0.394394	0.484886	0.00509499	0.0060276
483	Acute bronchitis and bronchiolitis	614	Inflammatory diseases of female pelvic organs	Genitourinary	0.101976	0.0206047	0.0157177	7.45324e-07	2.28514e-06	0.0243494	0.0302002
483	Acute bronchitis and bronchiolitis	615	Endometriosis	Genitourinary	-0.0147725	0.0256657	-0.0018637	0.564903	0.647197	0.016178	0.0206003
483	Acute bronchitis and bronchiolitis	618	Genital prolapse	Genitourinary	0.0608417	0.0221287	0.00868039	0.00596946	0.0115523	0.0207873	0.0194319
483	Acute bronchitis and bronchiolitis	619	Noninflammatory female genital disorders	Genitourinary	0.0259028	0.0213124	0.00515191	0.224217	0.301144	0.0412612	0.0505745
483	Acute bronchitis and bronchiolitis	622	Polyp of female genital organs	Genitourinary	-0.0668544	0.0224665	-0.00995975	0.00292288	0.00594049	0.0227098	0.0225238
483	Acute bronchitis and bronchiolitis	623	Hypertrophy of female genital organs	Genitourinary	0.033157	0.0454645	0.00222381	0.465822	0.554549	0.00451867	0.00539806
483	Acute bronchitis and bronchiolitis	624	Symptoms involving female genital tract	Genitourinary	0.0893883	0.0464244	0.00999003	0.0541721	0.0865827	0.0126503	0.0123871
483	Acute bronchitis and bronchiolitis	625	Pain and other symptoms associated with female genital organs	Genitourinary	0.114564	0.0276645	0.0124641	3.45516e-05	9.00395e-05	0.0119801	0.0151128
483	Acute bronchitis and bronchiolitis	626	Disorders of menstruation and other abnormal bleeding from female genital tract	Genitourinary	0.141824	0.0135163	0.035917	9.31782e-26	6.41189e-25	0.06888	0.0783281
483	Acute bronchitis and bronchiolitis	627	Menopausal and postmenopausal disorders	Genitourinary	0.00311035	0.026029	0.000391218	0.904883	0.929555	0.016079	0.0132355
483	Acute bronchitis and bronchiolitis	628	Ovarian cyst	Genitourinary	0.0411968	0.0302951	0.00546657	0.173876	0.241939	0.0179291	0.0227532
483	Acute bronchitis and bronchiolitis	681	Superficial cellulitis and abscess	Dermatologic	0.127789	0.0241822	0.0182883	1.26112e-07	4.10468e-07	0.0209192	0.0259942
483	Acute bronchitis and bronchiolitis	686	Other local infections of skin and subcutaneous tissue	Dermatologic	0.0993589	0.025785	0.0131027	0.000116508	0.000287148	0.0177036	0.0247114
483	Acute bronchitis and bronchiolitis	689	Disorder of skin and subcutaneous tissue NOS	Dermatologic	0.0272596	0.0324687	0.00278445	0.401152	0.491723	0.0105449	0.0120146
483	Acute bronchitis and bronchiolitis	696	Psoriasis and related disorders	Dermatologic	0.166548	0.0406935	0.0130103	4.26315e-05	0.000109919	0.0061401	0.00940543
483	Acute bronchitis and bronchiolitis	70	Viral hepatitis	Infectious diseases	0.109914	0.0494643	0.00766829	0.0262772	0.0451257	0.00489124	0.00620943
483	Acute bronchitis and bronchiolitis	701	Other hypertrophic and atrophic conditions of skin	Dermatologic	0.0505551	0.0298588	0.00552079	0.0904289	0.137025	0.0120711	0.0135571
483	Acute bronchitis and bronchiolitis	702	Degenerative skin conditions and other dermatoses	Dermatologic	-0.0481964	0.0409547	-0.00407982	0.239266	0.318464	0.00721768	0.00753219
483	Acute bronchitis and bronchiolitis	703	Diseases of nail, NOS	Dermatologic	0.108025	0.0535198	0.00634148	0.0435484	0.0711837	0.00345809	0.00413869
483	Acute bronchitis and bronchiolitis	704	Diseases of hair and hair follicles	Dermatologic	0.0595093	0.0413093	0.00724085	0.149704	0.212711	0.015031	0.0168341
483	Acute bronchitis and bronchiolitis	706	Diseases of sebaceous glands	Dermatologic	-0.00236266	0.0334199	-0.000358592	0.94364	0.9591	0.0235922	0.0259874
483	Acute bronchitis and bronchiolitis	707	Chronic ulcer of skin	Dermatologic	0.0256914	0.0524066	0.00192985	0.62397	0.699744	0.00567469	0.00730072
483	Acute bronchitis and bronchiolitis	709	Diffuse diseases of connective tissue	Dermatologic	0.0203943	0.0425386	0.00159292	0.631632	0.70611	0.00613826	0.00653005
483	Acute bronchitis and bronchiolitis	714	Rheumatoid arthritis and other inflammatory polyarthropathies	Musculoskeletal	0.278419	0.024418	0.0350016	4.07624e-30	3.14815e-29	0.0160624	0.0174723
483	Acute bronchitis and bronchiolitis	715	Other inflammatory spondylopathies	Musculoskeletal	0.0103389	0.0493605	0.000664685	0.834091	0.874019	0.00415039	0.00589071
483	Acute bronchitis and bronchiolitis	716	Other arthropathies	Musculoskeletal	0.0762714	0.0155783	0.0198558	9.7808e-07	2.96437e-06	0.0731182	0.0875479
483	Acute bronchitis and bronchiolitis	720	Spinal stenosis	Musculoskeletal	0.0215506	0.0407059	0.0017328	0.596512	0.675297	0.00650746	0.00907441
483	Acute bronchitis and bronchiolitis	721	Spondylosis and allied disorders	Musculoskeletal	-0.0141836	0.0266193	-0.00175391	0.59415	0.673159	0.0155324	0.0214489
483	Acute bronchitis and bronchiolitis	722	Intervertebral disc disorders	Musculoskeletal	0.136231	0.0322751	0.0187764	2.43285e-05	6.44058e-05	0.0193716	0.0277533
483	Acute bronchitis and bronchiolitis	726	Peripheral enthesopathies and allied syndromes	Musculoskeletal	0.147548	0.0178228	0.026966	1.24631e-16	6.41786e-16	0.0345987	0.041627
483	Acute bronchitis and bronchiolitis	727	Other disorders of synovium, tendon, and bursa	Musculoskeletal	0.100247	0.0225441	0.0151843	8.7198e-06	2.41308e-05	0.0234949	0.028065
483	Acute bronchitis and bronchiolitis	728	Disorders of muscle, ligament, and fascia	Musculoskeletal	0.0214176	0.0376842	0.00191195	0.569802	0.651246	0.00803375	0.00983146
483	Acute bronchitis and bronchiolitis	729	Other disorders of soft tissues	Musculoskeletal	0.028949	0.0347007	0.00404996	0.404141	0.494516	0.0199708	0.0233066
483	Acute bronchitis and bronchiolitis	733	Other disorders of bone and cartilage	Musculoskeletal	0.0545978	0.030873	0.00568752	0.0769838	0.118694	0.0109721	0.0152377
483	Acute bronchitis and bronchiolitis	735	Acquired foot deformities	Musculoskeletal	0.0415586	0.0260365	0.00510149	0.110452	0.163321	0.0153027	0.0153851
483	Acute bronchitis and bronchiolitis	736	Other acquired deformities of limbs	Musculoskeletal	-0.0213153	0.0517653	-0.00135447	0.680509	0.748298	0.00405433	0.005543
483	Acute bronchitis and bronchiolitis	738	Other acquired musculoskeletal deformity	Musculoskeletal	-0.00037181	0.0507287	-2.36016e-05	0.994152	0.996235	0.00404575	0.00544198
483	Acute bronchitis and bronchiolitis	740	Osteoarthrosis	Musculoskeletal	-0.0066993	0.0181985	-0.00137844	0.71278	0.776095	0.0442991	0.0491233
483	Acute bronchitis and bronchiolitis	741	Symptoms and disorders of the joints	Musculoskeletal	0.065179	0.0332306	0.00629137	0.0498311	0.0803456	0.00940547	0.0120224
483	Acute bronchitis and bronchiolitis	742	Derangement of joint, non-traumatic	Musculoskeletal	0.069773	0.0319856	0.00699607	0.0291545	0.0494714	0.010157	0.014567
483	Acute bronchitis and bronchiolitis	743	Osteoporosis, osteopenia and pathological fracture	Musculoskeletal	0.0117336	0.0227391	0.00170439	0.605848	0.683648	0.0215646	0.0218032
483	Acute bronchitis and bronchiolitis	745	Pain in joint	Musculoskeletal	0.12398	0.0215699	0.0182861	9.0394e-09	3.19088e-08	0.022249	0.0283018
483	Acute bronchitis and bronchiolitis	760	Back pain	Symptoms	0.182995	0.017626	0.0389067	2.99119e-25	2.03711e-24	0.0474551	0.0618873
483	Acute bronchitis and bronchiolitis	761	Cervicalgia	Symptoms	0.0220986	0.0423669	0.00166919	0.601949	0.680245	0.00573826	0.00770348
483	Acute bronchitis and bronchiolitis	764	Sciatica	Symptoms	-0.0485089	0.0372496	-0.00429706	0.192825	0.264504	0.00790951	0.0108049
483	Acute bronchitis and bronchiolitis	766	Neuralgia, neuritis, and radiculitis NOS	Symptoms	-0.0871427	0.054596	-0.00502548	0.110459	0.163321	0.00333692	0.00527815
483	Acute bronchitis and bronchiolitis	771	Musculoskeletal symptoms referable to limbs	Symptoms	0.0984605	0.0452148	0.0105872	0.0294348	0.0498905	0.0116991	0.0141568
483	Acute bronchitis and bronchiolitis	773	Pain in limb	Symptoms	0.138146	0.023765	0.0184366	6.13592e-09	2.18851e-08	0.0181398	0.0223901
483	Acute bronchitis and bronchiolitis	785	Abdominal pain	Symptoms	0.0989197	0.0205831	0.0151132	1.54074e-06	4.58923e-06	0.0239144	0.0237898
483	Acute bronchitis and bronchiolitis	79	Viral infection	Infectious diseases	0.0386061	0.0198191	0.00643578	0.0514244	0.0826409	0.0286086	0.0392982
483	Acute bronchitis and bronchiolitis	8	Intestinal infection	Infectious diseases	0.102721	0.024264	0.0137588	2.30081e-05	6.10852e-05	0.0182748	0.0329157
483	Acute bronchitis and bronchiolitis	835	Internal derangement of knee	Injuries & poisonings	0.0714337	0.017216	0.0147152	3.33561e-05	8.70836e-05	0.0444069	0.049547
483	Acute bronchitis and bronchiolitis	939	Atopic/contact dermatitis due to other or unspecified	Dermatologic	-0.0109789	0.0443064	-0.000789648	0.804292	0.85026	0.00520009	0.00900984
483	Acute bronchitis and bronchiolitis	994	Sepsis and SIRS	Injuries & poisonings	0.227105	0.0897574	0.0151851	0.0113995	0.0209246	0.00449094	0.00928962
483	Acute bronchitis and bronchiolitis	Female	Female		0.298469	0.0080314		2.72555e-293
483	Acute bronchitis and bronchiolitis	age_at_2015	Age at Index (2015)		0.00481154	0.000466202		5.67998e-25
495	Asthma	(Intercept)			-1.7797	0.012688		0
495	Asthma	112	Candidiasis	Infectious diseases	0.0470982	0.024868	0.00337336	0.0582348	0.0922786	0.00515658	0.00787492
495	Asthma	153	Colorectal cancer	Neoplasms	-0.17595	0.0249386	-0.0134017	1.72199e-12	7.46466e-12	0.00583554	0.00553963
495	Asthma	172	Skin cancer	Neoplasms	-0.0869606	0.0126443	-0.0120133	6.09379e-12	2.57286e-11	0.0194632	0.0207339
495	Asthma	174	Breast cancer	Neoplasms	-0.103313	0.0126595	-0.0149595	3.32463e-16	1.68021e-15	0.0214254	0.0203885
495	Asthma	180	Cervical cancer and dysplasia	Neoplasms	0.0134981	0.0132905	0.00161254	0.309813	0.396335	0.0144815	0.0183308
495	Asthma	184	Cancer of other female genital organs	Neoplasms	-0.0511327	0.0307494	-0.00286925	0.0963362	0.144943	0.00315875	0.00324621
495	Asthma	185	Cancer of prostate	Neoplasms	0.0527781	0.0224487	0.00422632	0.0187203	0.033022	0.00645399	0.00623783
495	Asthma	189	Cancer of urinary organs (incl. kidney and bladder)	Neoplasms	0.0203996	0.025862	0.00143657	0.430238	0.520002	0.00498408	0.00463368
495	Asthma	195	Cancer, suspected or other	Neoplasms	-0.0833667	0.0339239	-0.00465331	0.0139924	0.0252505	0.00312535	0.00394807
495	Asthma	198	Secondary malignant neoplasm	Neoplasms	0.0628773	0.0212734	0.00620267	0.00311975	0.00631218	0.00982783	0.0109719
495	Asthma	199	Neoplasm of uncertain behavior	Neoplasms	-0.0274397	0.0328359	-0.0015082	0.403345	0.493855	0.00303022	0.00320566
495	Asthma	200	Myeloproliferative disease	Neoplasms	0.117754	0.0322647	0.00640054	0.000262625	0.000621754	0.00296327	0.00313685
495	Asthma	202	Cancer of other lymphoid, histiocytic tissue	Neoplasms	0.0372885	0.0309013	0.0020812	0.227549	0.305153	0.00312489	0.00311064
495	Asthma	208	Benign neoplasm of colon	Neoplasms	0.101645	0.0126077	0.0175821	7.49962e-16	3.73105e-15	0.0308739	0.0447943
495	Asthma	211	Benign neoplasm of other parts of digestive system	Neoplasms	-0.0357132	0.0243381	-0.00298929	0.142274	0.203703	0.0070559	0.00978915
495	Asthma	214	Lipoma	Neoplasms	0.0698499	0.0125516	0.0090116	2.62109e-08	8.97155e-08	0.0169312	0.0179733
495	Asthma	216	Benign neoplasm of skin	Neoplasms	0.0175814	0.0119204	0.00257559	0.14024	0.201243	0.0219423	0.0249023
495	Asthma	218	Benign neoplasm of uterus	Neoplasms	-0.102675	0.010483	-0.016704	1.18979e-22	7.54199e-22	0.0272078	0.0294133
495	Asthma	220	Benign neoplasm of ovary	Neoplasms	-0.0691992	0.0256647	-0.00434871	0.007012	0.0133906	0.00396502	0.00495328
495	Asthma	228	Hemangioma and lymphangioma, any site	Neoplasms	-0.00278887	0.0284358	-0.000160627	0.921872	0.941832	0.00332834	0.00413445
495	Asthma	229	Benign neoplasm of unspecified sites	Neoplasms	0.0221416	0.0203332	0.00188491	0.276183	0.359656	0.0073004	0.00786467
495	Asthma	240	Simple and unspecified goiter	Endocrine/metabolic	-0.0625254	0.0259084	-0.00391606	0.0158078	0.0282156	0.00393821	0.00424981
495	Asthma	242	Thyrotoxicosis with or without goiter	Endocrine/metabolic	-0.00372596	0.0242885	-0.000248556	0.878079	0.908939	0.00447011	0.00581721
495	Asthma	244	Hypothyroidism	Endocrine/metabolic	0.112516	0.00637628	0.0285985	1.09135e-69	1.58701e-68	0.0694234	0.0697332
495	Asthma	250	Diabetes mellitus	Endocrine/metabolic	0.0583743	0.00716708	0.0166319	3.79961e-16	1.91242e-15	0.0891213	0.0915936
495	Asthma	261	Vitamin deficiency	Endocrine/metabolic	0.0789234	0.0306887	0.00433707	0.0101188	0.0187561	0.00302899	0.00852832
495	Asthma	272	Disorders of lipoid metabolism	Endocrine/metabolic	0.0339319	0.00598887	0.0102624	1.46311e-08	5.08802e-08	0.101841	0.0906016
495	Asthma	274	Gout and other crystal arthropathies	Endocrine/metabolic	-0.00458925	0.0201977	-0.000389219	0.820255	0.863188	0.00724541	0.0103723
495	Asthma	275	Disorders of mineral metabolism	Endocrine/metabolic	0.00567995	0.0291086	0.000343646	0.845291	0.883303	0.00367395	0.00648686
495	Asthma	276	Disorders of fluid, electrolyte, and acid-base balance	Endocrine/metabolic	0.021534	0.0157572	0.00262665	0.171746	0.239306	0.0151065	0.0231264
495	Asthma	278	Overweight, obesity and other hyperalimentation	Endocrine/metabolic	0.160188	0.00506118	0.0516225	7.52851e-220	2.76299e-218	0.117709	0.179329
495	Asthma	280	Iron deficiency anemias	Hematopoietic	-0.0139954	0.0129915	-0.00183121	0.28136	0.36537	0.0174237	0.0253132
495	Asthma	285	Other anemias	Hematopoietic	-0.0240931	0.0111388	-0.00376571	0.0305414	0.0516101	0.025057	0.0306574
495	Asthma	287	Purpura and other hemorrhagic conditions	Hematopoietic	-0.108808	0.0319754	-0.0061186	0.000666848	0.00150039	0.00317223	0.00451217
495	Asthma	288	Diseases of white blood cells	Hematopoietic	0.0548405	0.0204382	0.00477786	0.00729152	0.0138771	0.00764892	0.00939972
495	Asthma	289	Other diseases of blood and blood-forming organs	Hematopoietic	0.0734836	0.0295663	0.00444717	0.0129413	0.0235305	0.00367609	0.00477789
495	Asthma	290	Delirium dementia and amnestic and other cognitive disorders	Mental disorders	0.241578	0.0256273	0.0173467	4.23605e-21	2.55226e-20	0.00518293	0.00786072
495	Asthma	295	Schizophrenia and other psychotic disorders	Mental disorders	0.238473	0.0149187	0.025889	1.62964e-57	2.02713e-56	0.0119278	0.0134709
495	Asthma	296	Mood disorders	Mental disorders	0.0939872	0.00926218	0.0165552	3.40251e-24	2.25094e-23	0.032054	0.0337443
495	Asthma	300	Anxiety disorders	Mental disorders	0.206229	0.00509132	0.0663318	0	0	0.117185	0.161347
495	Asthma	301	Personality disorders	Mental disorders	0.29452	0.0271772	0.0171569	2.29839e-27	1.6555e-26	0.00340509	0.0051499
495	Asthma	315	Develomental delays and disorders	Mental disorders	0.308812	0.0211401	0.0236054	2.49994e-48	2.72329e-47	0.00587752	0.00689489
495	Asthma	316	Substance addiction and disorders	Mental disorders	0.413835	0.0231413	0.075768	1.60151e-71	2.37746e-70	0.0347271	0.0460367
495	Asthma	317	Alcohol-related disorders	Mental disorders	-0.0842552	0.0241771	-0.0147607	0.000492281	0.00112681	0.0316964	0.03995
495	Asthma	318	Tobacco use disorder	Mental disorders	0.198067	0.00623187	0.0534112	1.11387e-221	4.1289e-220	0.0789508	0.132704
495	Asthma	327	Sleep disorders	Neurological	0.184175	0.0148534	0.0205082	2.62932e-35	2.27796e-34	0.0125569	0.0183506
495	Asthma	334	Degenerative disease of the spinal cord	Neurological	-0.00114065	0.0266225	-7.3504e-05	0.965825	0.975796	0.00417	0.00516147
495	Asthma	335	Multiple sclerosis	Neurological	-0.0767078	0.0276303	-0.00483114	0.00549952	0.0107225	0.00398248	0.00423546
495	Asthma	340	Migraine	Neurological	0.137198	0.0162344	0.0129675	2.88554e-17	1.52322e-16	0.00901467	0.0160876
495	Asthma	342	Hemiplegia	Neurological	0.0761384	0.0282705	0.00489446	0.00707681	0.013499	0.00414962	0.00476208
495	Asthma	345	Epilepsy, recurrent seizures, convulsions	Neurological	0.102615	0.0107836	0.0159152	1.80164e-21	1.09983e-20	0.024663	0.0256923
495	Asthma	351	Other peripheral nerve disorders	Neurological	0.20627	0.00904863	0.035744	5.05198e-115	1.08281e-113	0.0309888	0.0320847
495	Asthma	352	Disorders of other cranial nerves	Neurological	0.066443	0.0271827	0.00394599	0.0145128	0.026103	0.00353959	0.00452359
495	Asthma	353	Nerve root and plexus disorders	Neurological	-0.0463893	0.0199135	-0.0051356	0.0198302	0.034814	0.0124099	0.0187855
495	Asthma	357	Inflammatory and toxic neuropathy	Neurological	0.101275	0.0219967	0.00811948	4.1421e-06	1.18327e-05	0.00646947	0.00846507
495	Asthma	361	Retinal detachments and defects	Sense organs	-0.102592	0.0262386	-0.00716293	9.23065e-05	0.000230045	0.00489875	0.00546262
495	Asthma	362	Other retinal disorders	Sense organs	-0.0778783	0.011208	-0.0140103	3.69268e-12	1.57381e-11	0.0334853	0.0364415
495	Asthma	365	Glaucoma	Sense organs	0.0360163	0.0231889	0.00266735	0.120383	0.176151	0.00551521	0.00657295
495	Asthma	366	Cataract	Sense organs	0.0567635	0.0125118	0.00851152	5.71161e-06	1.60901e-05	0.0230137	0.0228809
495	Asthma	367	Disorders of refraction and accommodation; blindness and low vision	Sense organs	-0.00608309	0.0269378	-0.000397835	0.821341	0.864051	0.00429562	0.00648028
495	Asthma	368	Visual disturbances	Sense organs	0.0802188	0.0180549	0.00725835	8.86928e-06	2.45261e-05	0.00825512	0.0122572
495	Asthma	371	Inflammation of the eye	Sense organs	-0.0450633	0.021369	-0.00355805	0.0349605	0.0583474	0.00627353	0.00693398
495	Asthma	374	Other disorders of eyelids	Sense organs	0.0688585	0.0170555	0.00663913	5.40635e-05	0.000138009	0.00938433	0.00906884
495	Asthma	375	Disorders of lacrimal system	Sense organs	0.046394	0.0298045	0.00249812	0.119563	0.175103	0.00290781	0.00298269
495	Asthma	378	Strabismus and other disorders of binocular eye movements	Sense organs	0.0444245	0.0277274	0.00261306	0.109113	0.16163	0.00347188	0.00443428
495	Asthma	379	Other disorders of eye	Sense organs	-0.00723224	0.0250092	-0.000527676	0.772441	0.824981	0.00535206	0.006917
495	Asthma	38	Septicemia	Infectious diseases	-0.0491408	0.0364445	-0.00406814	0.177538	0.246208	0.00690102	0.0125326
495	Asthma	380	Disorders of external ear	Sense organs	0.120328	0.0255975	0.00752801	2.59167e-06	7.56957e-06	0.00392948	0.0251946
495	Asthma	381	Otitis media and Eustachian tube disorders	Sense organs	0.071185	0.0220708	0.00544211	0.0012584	0.00273136	0.0058792	0.0136964
495	Asthma	384	Other disorders of tympanic membrane	Sense organs	0.0160776	0.028245	0.000945271	0.569209	0.650708	0.00346882	0.00390518
495	Asthma	386	Vertiginous syndromes and other disorders of vestibular system	Sense organs	0.145896	0.027153	0.00835152	7.73967e-08	2.56377e-07	0.00328759	0.00434454
495	Asthma	389	Hearing loss	Sense organs	0.0624726	0.0191973	0.00539946	0.00113695	0.00248279	0.00752667	0.0111352
495	Asthma	394	Rheumatic disease of the heart valves	Circulatory system	-0.0538586	0.0334101	-0.00496568	0.106952	0.158848	0.00857407	0.0113703
495	Asthma	395	Heart valve disorders	Circulatory system	-0.00435663	0.0328258	-0.000404139	0.894415	0.921722	0.00868055	0.011002
495	Asthma	401	Hypertension	Circulatory system	0.108049	0.00410708	0.0484504	1.55414e-152	4.22127e-151	0.278805	0.254308
495	Asthma	41	Bacterial infection NOS	Infectious diseases	-0.0142037	0.0104733	-0.002462	0.175041	0.243237	0.0310063	0.0349785
495	Asthma	411	Ischemic Heart Disease	Circulatory system	0.104743	0.00771498	0.0256375	5.51975e-42	5.40206e-41	0.0640079	0.0566242
495	Asthma	414	Other forms of chronic heart disease	Circulatory system	-0.0688878	0.02658	-0.00492182	0.00954994	0.0177747	0.00513099	0.00848118
495	Asthma	415	Pulmonary heart disease	Circulatory system	0.0201716	0.0203678	0.00175157	0.321995	0.409399	0.00759776	0.0085964
495	Asthma	416	Cardiomegaly	Circulatory system	0.0517052	0.0253841	0.00375749	0.041659	0.0683489	0.00530931	0.00748753
495	Asthma	420	Carditis	Circulatory system	-0.0261436	0.026478	-0.00174824	0.323462	0.41101	0.00449186	0.00587402
495	Asthma	425	Cardiomyopathy	Circulatory system	0.0370569	0.0341128	0.00202702	0.277344	0.360977	0.00300111	0.00361427
495	Asthma	426	Cardiac conduction disorders	Circulatory system	0.0422452	0.0189468	0.00394936	0.0257691	0.044286	0.0088175	0.0113675
495	Asthma	427	Cardiac dysrhythmias	Circulatory system	0.00366152	0.00965817	0.000686783	0.704605	0.769322	0.036515	0.0382709
495	Asthma	428	Congestive heart failure; nonhypertensive	Circulatory system	0.0431833	0.0183823	0.00486835	0.0188147	0.0331664	0.0128754	0.0149193
495	Asthma	430	Intracranial hemorrhage	Circulatory system	-0.127277	0.028127	-0.00812615	6.0374e-06	1.69588e-05	0.00409309	0.00425786
495	Asthma	433	Cerebrovascular disease	Circulatory system	0.0467499	0.0116315	0.00729231	5.83828e-05	0.000148604	0.0249543	0.0253873
495	Asthma	442	Other aneurysm	Circulatory system	-0.0157921	0.0298806	-0.000933928	0.597147	0.67581	0.00350972	0.00447952
495	Asthma	443	Peripheral vascular disease	Circulatory system	0.114182	0.0157789	0.0132521	4.60927e-13	2.04995e-12	0.0136568	0.0161541
495	Asthma	447	Other disorders of arteries and arterioles	Circulatory system	0.0285204	0.0321203	0.00163657	0.374582	0.464947	0.00330367	0.00325046
495	Asthma	451	Phlebitis and thrombophlebitis	Circulatory system	0.0114827	0.0182177	0.00108762	0.528494	0.613503	0.00905342	0.0102114
495	Asthma	454	Varicose veins	Circulatory system	-0.0124318	0.0102544	-0.0019861	0.225384	0.3026	0.02621	0.0263182
495	Asthma	455	Hemorrhoids	Circulatory system	0.0574642	0.00807678	0.0119555	1.12128e-12	4.9078e-12	0.0453413	0.0418993
495	Asthma	458	Hypotension	Circulatory system	-0.0278056	0.0198111	-0.00251205	0.160457	0.225959	0.00822969	0.0124287
495	Asthma	465	Acute upper respiratory infections of multiple or unspecified sites	Respiratory	0.1527	0.0199841	0.0125071	2.15397e-14	1.01379e-13	0.00675426	0.047901
495	Asthma	470	Septal Deviations/Turbinate Hypertrophy	Respiratory	0.141278	0.0133385	0.0178111	3.25426e-26	2.27405e-25	0.016155	0.018952
495	Asthma	471	Nasal polyps	Respiratory	0.782693	0.0197283	0.0660423	0	0	0.00717111	0.00733103
495	Asthma	473	Diseases of the larynx and vocal cords	Respiratory	0.139319	0.0248028	0.00935803	1.94211e-08	6.68963e-08	0.0045323	0.00510071
495	Asthma	474	Acute and chronic tonsillitis	Respiratory	0.0867603	0.015107	0.00909596	9.29851e-09	3.27858e-08	0.011115	0.0246224
495	Asthma	475	Chronic sinusitis	Respiratory	0.197006	0.0203163	0.0157583	3.10711e-22	1.94163e-21	0.00643975	0.018853
495	Asthma	476	Allergic rhinitis	Respiratory	0.429726	0.0303367	0.0225734	1.5038e-45	1.56356e-44	0.00276703	0.00689167
495	Asthma	479	Other upper respiratory disease	Respiratory	0.128773	0.0167119	0.0128939	1.30363e-14	6.17973e-14	0.0101284	0.0122029
495	Asthma	480	Pneumonia	Respiratory	0.192833	0.012391	0.0290268	1.31314e-54	1.57517e-53	0.0231969	0.031733
495	Asthma	496	Chronic airway obstruction	Respiratory	1.11551	0.00832279	0.229763	0	0	0.0443953	0.0471103
495	Asthma	506	Empyema and pneumothorax	Respiratory	-0.0443994	0.0319257	-0.0024828	0.164313	0.230565	0.00313684	0.00404148
495	Asthma	507	Pleurisy; pleural effusion	Respiratory	-0.0540527	0.0195055	-0.0053712	0.00558595	0.010875	0.00997383	0.0127477
495	Asthma	508	Pulmonary collapse; interstitial and compensatory emphysema	Respiratory	-0.26958	0.0452682	-0.0171882	2.59812e-09	9.48252e-09	0.00408191	0.00742356
495	Asthma	509	Respiratory failure, insufficiency, arrest	Respiratory	0.142774	0.0290057	0.0100903	8.55363e-07	2.60782e-06	0.00501993	0.00746352
495	Asthma	512	Other symptoms of respiratory system	Respiratory	0.281046	0.0356312	0.022908	3.07951e-15	1.49702e-14	0.00668854	0.0117688
495	Asthma	519	Other diseases of respiratory system, not elsewhere classified	Respiratory	0.371308	0.0127775	0.0529857	1.16508e-185	3.78744e-184	0.0207957	0.066799
495	Asthma	520	Disorders of tooth development	Digestive	-0.0676707	0.0144599	-0.00789106	2.87023e-06	8.34233e-06	0.0137879	0.0224023
495	Asthma	521	Diseases of hard tissues of teeth	Digestive	0.12695	0.012119	0.0174921	1.12201e-25	7.70942e-25	0.0193603	0.0282529
495	Asthma	522	Diseases of pulp and periapical tissues	Digestive	0.0367189	0.0177749	0.00346552	0.0388501	0.0640986	0.00898832	0.0113106
495	Asthma	523	Gingival and periodontal diseases	Digestive	0.0218862	0.018738	0.00197635	0.242803	0.322383	0.00822188	0.0127762
495	Asthma	525	Other diseases of the teeth and supporting structures	Digestive	0.0495217	0.0161126	0.00514222	0.00211575	0.00440065	0.0109011	0.0146457
495	Asthma	528	Diseases of the oral soft tissues, excluding lesions specific for gingiva and tongue	Digestive	0.003829	0.0171774	0.000366536	0.823606	0.865927	0.00924906	0.0115255
495	Asthma	530	Diseases of esophagus	Digestive	0.151821	0.00695834	0.0389593	1.54653e-105	3.09926e-104	0.0708735	0.0917209
495	Asthma	531	Peptic ulcer (excl. esophageal)	Digestive	0.0306464	0.013688	0.00378611	0.0251603	0.0433203	0.0155028	0.0164152
495	Asthma	535	Gastritis and duodenitis	Digestive	0.1149	0.00757253	0.0270525	5.31583e-52	6.13393e-51	0.0589033	0.0697312
495	Asthma	537	Other disorders of stomach and duodenum	Digestive	0.0351951	0.0193906	0.00378764	0.0695146	0.108171	0.011719	0.0162532
495	Asthma	540	Appendiceal conditions	Digestive	0.0264844	0.0143039	0.00302087	0.0640899	0.10069	0.013184	0.0184116
495	Asthma	550	Abdominal hernia	Digestive	0.115809	0.00591499	0.0346843	2.34153e-85	3.9626e-84	0.0996228	0.111706
495	Asthma	555	Inflammatory bowel disease and other gastroenteritis and colitis	Digestive	0.0124424	0.0152255	0.00137019	0.413809	0.503866	0.0122777	0.0145042
495	Asthma	557	Intestinal malabsorption (non-celiac)	Digestive	0.0606371	0.0209346	0.00466355	0.00377346	0.00754977	0.00595044	0.00732839
495	Asthma	558	Noninfectious gastroenteritis	Digestive	0.148459	0.00879329	0.0277019	5.98258e-64	8.06558e-63	0.0361232	0.0365057
495	Asthma	560	Intestinal obstruction without mention of hernia	Digestive	-0.0571643	0.0203383	-0.00485767	0.00494388	0.00970569	0.00727405	0.00918509
495	Asthma	562	Diverticulosis and diverticulitis	Digestive	0.101703	0.00890265	0.0194726	3.17796e-30	2.46986e-29	0.0381116	0.0537165
495	Asthma	563	Constipation	Digestive	-0.0815528	0.0171801	-0.0116987	2.06523e-06	6.09066e-06	0.0210196	0.0302908
495	Asthma	564	Functional digestive disorders	Digestive	0.16308	0.013418	0.0297932	5.47691e-34	4.61953e-33	0.034571	0.0513279
495	Asthma	565	Anal and rectal conditions	Digestive	0.0644106	0.00937627	0.0116185	6.44136e-12	2.7165e-11	0.0336714	0.0430884
495	Asthma	568	Other disorders of peritoneum	Digestive	0.024257	0.0163885	0.00240799	0.138839	0.199553	0.0099536	0.0163786
495	Asthma	569	Other disorders of intestine	Digestive	0.000183505	0.013676	2.89946e-05	0.989294	0.99267	0.0256217	0.0386126
495	Asthma	571	Chronic liver disease and cirrhosis	Digestive	0.0527763	0.0261991	0.00491737	0.0439639	0.0717742	0.00875806	0.0152398
495	Asthma	573	Other disorders of liver	Digestive	0.0296595	0.0258273	0.00276689	0.250812	0.331283	0.00877982	0.0161166
495	Asthma	574	Cholelithiasis and cholecystitis	Digestive	0.0675594	0.00873616	0.0132387	1.04787e-14	4.99288e-14	0.039999	0.0481853
495	Asthma	575	Other biliary tract disease	Digestive	-0.0802587	0.0188482	-0.00734315	2.06109e-05	5.49891e-05	0.00844233	0.0117422
495	Asthma	577	Diseases of pancreas	Digestive	-0.0143629	0.0203785	-0.00122858	0.48093	0.568656	0.00737118	0.00914014
495	Asthma	578	Gastrointestinal hemorrhage	Digestive	0.112259	0.00797243	0.0236533	4.9731e-45	5.10757e-44	0.0465635	0.056069
495	Asthma	580	Nephritis; nephrosis; renal sclerosis	Genitourinary	0.0546938	0.0259009	0.00380976	0.0347164	0.0579714	0.00487577	0.00451466
495	Asthma	585	Renal failure	Genitourinary	0.0214695	0.00891421	0.00422583	0.01602	0.0285749	0.0403716	0.042085
495	Asthma	586	Other disorders of the kidney and ureters	Genitourinary	0.0203181	0.0216096	0.00166549	0.347097	0.436396	0.00676498	0.00939752
495	Asthma	590	Pyelonephritis	Genitourinary	-0.00915773	0.0237124	-0.000637923	0.699348	0.764586	0.00487623	0.00765546
495	Asthma	591	Urinary tract infection	Genitourinary	0.0803563	0.0108204	0.0130675	1.11627e-13	5.107e-13	0.0271839	0.0312545
495	Asthma	592	Cystitis and urethritis	Genitourinary	0.0224092	0.0217785	0.00170681	0.303498	0.389902	0.00583524	0.0059929
495	Asthma	594	Urinary calculus	Genitourinary	-0.0206793	0.0124739	-0.00285025	0.0973565	0.146264	0.0193727	0.0223543
495	Asthma	595	Hydronephrosis	Genitourinary	-0.133889	0.0327361	-0.00871084	4.31454e-05	0.000111197	0.00425088	0.00657661
495	Asthma	596	Other disorders of bladder	Genitourinary	0.0649247	0.0142801	0.00791756	5.45385e-06	1.54086e-05	0.0150998	0.014937
495	Asthma	597	Other disorders of urethra and urinary tract	Genitourinary	0.06426	0.01805	0.00590401	0.000370687	0.000861165	0.00851387	0.00908817
495	Asthma	599	Other symptoms/disorders or the urinary system	Genitourinary	0.0834805	0.0207071	0.0119883	5.54241e-05	0.000141229	0.0210664	0.0230031
495	Asthma	600	Hyperplasia of prostate	Genitourinary	0.04691	0.0166047	0.00505652	0.00472661	0.00931076	0.0117573	0.0108122
495	Asthma	601	Inflammatory diseases of prostate	Genitourinary	0.0732023	0.0237128	0.00601104	0.00202158	0.00422283	0.00678903	0.00825791
495	Asthma	603	Other disorders of testis	Genitourinary	-0.00763124	0.0243584	-0.000620893	0.75406	0.810498	0.00666418	0.00814137
495	Asthma	604	Disorders of penis	Genitourinary	0.0702546	0.0173614	0.00693768	5.19671e-05	0.000132877	0.00984867	0.0127824
495	Asthma	608	Other disorders of male genital organs	Genitourinary	0.0748552	0.0196919	0.00644782	0.000143927	0.00035117	0.00747551	0.00845424
495	Asthma	610	Benign mammary dysplasias	Genitourinary	0.0342679	0.0171149	0.00318908	0.0452606	0.0737283	0.00873708	0.00962459
495	Asthma	611	Abnormal findings on mammogram or breast exam	Genitourinary	0.0492553	0.0255318	0.00305212	0.0537092	0.0859245	0.00385456	0.00377444
495	Asthma	613	Other nonmalignant breast conditions	Genitourinary	0.154041	0.0220057	0.0109673	2.55895e-12	1.10051e-11	0.00509499	0.0060276
495	Asthma	614	Inflammatory diseases of female pelvic organs	Genitourinary	0.0653297	0.0106707	0.0100694	9.2205e-10	3.46509e-09	0.0243494	0.0302002
495	Asthma	615	Endometriosis	Genitourinary	0.0223371	0.0130136	0.00281804	0.0860817	0.13119	0.016178	0.0206003
495	Asthma	618	Genital prolapse	Genitourinary	0.0390094	0.0113315	0.00556554	0.000576224	0.0013085	0.0207873	0.0194319
495	Asthma	619	Noninflammatory female genital disorders	Genitourinary	0.0217478	0.0107737	0.00432549	0.0435282	0.0711569	0.0412612	0.0505745
495	Asthma	622	Polyp of female genital organs	Genitourinary	-0.0795119	0.0113309	-0.0118454	2.26293e-12	9.75013e-12	0.0227098	0.0225238
495	Asthma	623	Hypertrophy of female genital organs	Genitourinary	-0.0175641	0.023414	-0.00117801	0.453161	0.542287	0.00451867	0.00539806
495	Asthma	624	Symptoms involving female genital tract	Genitourinary	0.122331	0.0231517	0.0136717	1.26463e-07	4.1154e-07	0.0126503	0.0123871
495	Asthma	625	Pain and other symptoms associated with female genital organs	Genitourinary	0.122642	0.0141329	0.013343	4.03479e-18	2.19118e-17	0.0119801	0.0151128
495	Asthma	626	Disorders of menstruation and other abnormal bleeding from female genital tract	Genitourinary	0.140566	0.0068183	0.0355984	1.97102e-94	3.60612e-93	0.06888	0.0783281
495	Asthma	627	Menopausal and postmenopausal disorders	Genitourinary	0.0276899	0.013169	0.00348282	0.0354958	0.0591555	0.016079	0.0132355
495	Asthma	628	Ovarian cyst	Genitourinary	0.0198045	0.0155984	0.00262794	0.204208	0.277758	0.0179291	0.0227532
495	Asthma	681	Superficial cellulitis and abscess	Dermatologic	0.136705	0.0120545	0.0195643	8.26193e-30	6.33586e-29	0.0209192	0.0259942
495	Asthma	686	Other local infections of skin and subcutaneous tissue	Dermatologic	0.0773274	0.0126131	0.0101973	8.74766e-10	3.29007e-09	0.0177036	0.0247114
495	Asthma	689	Disorder of skin and subcutaneous tissue NOS	Dermatologic	0.0331604	0.0161175	0.00338719	0.0396461	0.0652955	0.0105449	0.0120146
495	Asthma	696	Psoriasis and related disorders	Dermatologic	0.0445303	0.020907	0.00347861	0.0331777	0.0556834	0.0061401	0.00940543
495	Asthma	70	Viral hepatitis	Infectious diseases	0.196297	0.0239153	0.0136949	2.24866e-16	1.14583e-15	0.00489124	0.00620943
495	Asthma	701	Other hypertrophic and atrophic conditions of skin	Dermatologic	0.0624648	0.0148317	0.00682137	2.53588e-05	6.69706e-05	0.0120711	0.0135571
495	Asthma	702	Degenerative skin conditions and other dermatoses	Dermatologic	0.00833638	0.01966	0.000705672	0.671546	0.740791	0.00721768	0.00753219
495	Asthma	703	Diseases of nail, NOS	Dermatologic	0.206154	0.0264762	0.012102	6.89452e-15	3.30554e-14	0.00345809	0.00413869
495	Asthma	704	Diseases of hair and hair follicles	Dermatologic	-0.0367769	0.0202276	-0.00447487	0.0690405	0.107486	0.015031	0.0168341
495	Asthma	706	Diseases of sebaceous glands	Dermatologic	0.0430623	0.0161624	0.00653577	0.00771365	0.0146173	0.0235922	0.0259874
495	Asthma	707	Chronic ulcer of skin	Dermatologic	0.185739	0.0263306	0.013952	1.73727e-12	7.52911e-12	0.00567469	0.00730072
495	Asthma	709	Diffuse diseases of connective tissue	Dermatologic	0.0279275	0.0218915	0.00218131	0.202054	0.275192	0.00613826	0.00653005
495	Asthma	714	Rheumatoid arthritis and other inflammatory polyarthropathies	Musculoskeletal	0.145348	0.0128226	0.0182725	8.77339e-30	6.72251e-29	0.0160624	0.0174723
495	Asthma	715	Other inflammatory spondylopathies	Musculoskeletal	0.0484227	0.0250707	0.00311308	0.0534282	0.0855342	0.00415039	0.00589071
495	Asthma	716	Other arthropathies	Musculoskeletal	0.130387	0.00777988	0.0339436	4.82824e-63	6.40659e-62	0.0731182	0.0875479
495	Asthma	720	Spinal stenosis	Musculoskeletal	0.0628365	0.0207824	0.00505243	0.00249835	0.00513067	0.00650746	0.00907441
495	Asthma	721	Spondylosis and allied disorders	Musculoskeletal	0.121579	0.0134666	0.0150341	1.74569e-19	9.94456e-19	0.0155324	0.0214489
495	Asthma	722	Intervertebral disc disorders	Musculoskeletal	0.0933559	0.0164101	0.012867	1.27845e-08	4.4601e-08	0.0193716	0.0277533
495	Asthma	726	Peripheral enthesopathies and allied syndromes	Musculoskeletal	0.117001	0.00905937	0.0213831	3.71107e-38	3.39316e-37	0.0345987	0.041627
495	Asthma	727	Other disorders of synovium, tendon, and bursa	Musculoskeletal	0.0509268	0.0114368	0.00771384	8.4728e-06	2.34753e-05	0.0234949	0.028065
495	Asthma	728	Disorders of muscle, ligament, and fascia	Musculoskeletal	0.0687385	0.0183931	0.00613631	0.000186089	0.000447722	0.00803375	0.00983146
495	Asthma	729	Other disorders of soft tissues	Musculoskeletal	0.107507	0.0179874	0.0150402	2.27558e-09	8.33823e-09	0.0199708	0.0233066
495	Asthma	733	Other disorders of bone and cartilage	Musculoskeletal	0.052411	0.0157356	0.00545972	0.000866209	0.00192321	0.0109721	0.0152377
495	Asthma	735	Acquired foot deformities	Musculoskeletal	0.00674399	0.0130586	0.000827853	0.605547	0.683476	0.0153027	0.0153851
495	Asthma	736	Other acquired deformities of limbs	Musculoskeletal	-0.0182301	0.025631	-0.00115842	0.476927	0.56488	0.00405433	0.005543
495	Asthma	738	Other acquired musculoskeletal deformity	Musculoskeletal	-0.0229614	0.0255511	-0.00145753	0.368842	0.459147	0.00404575	0.00544198
495	Asthma	740	Osteoarthrosis	Musculoskeletal	0.0174964	0.00911164	0.00360004	0.0548293	0.0875121	0.0442991	0.0491233
495	Asthma	741	Symptoms and disorders of the joints	Musculoskeletal	-0.00312874	0.0170217	-0.000302001	0.854163	0.890387	0.00940547	0.0120224
495	Asthma	742	Derangement of joint, non-traumatic	Musculoskeletal	0.0306194	0.0160982	0.00307018	0.0571666	0.0908039	0.010157	0.014567
495	Asthma	743	Osteoporosis, osteopenia and pathological fracture	Musculoskeletal	0.0255393	0.0116037	0.00370977	0.0277382	0.0473665	0.0215646	0.0218032
495	Asthma	745	Pain in joint	Musculoskeletal	0.120028	0.0109342	0.0177032	4.91371e-28	3.60384e-27	0.022249	0.0283018
495	Asthma	760	Back pain	Symptoms	0.217403	0.00892749	0.0462221	5.50855e-131	1.31984e-129	0.0474551	0.0618873
495	Asthma	761	Cervicalgia	Symptoms	0.0151983	0.0213715	0.00114799	0.476992	0.564921	0.00573826	0.00770348
495	Asthma	764	Sciatica	Symptoms	-0.0131608	0.0190618	-0.00116582	0.489925	0.577169	0.00790951	0.0108049
495	Asthma	766	Neuralgia, neuritis, and radiculitis NOS	Symptoms	0.0511267	0.0269893	0.00294846	0.0581811	0.0922093	0.00333692	0.00527815
495	Asthma	771	Musculoskeletal symptoms referable to limbs	Symptoms	0.0413188	0.0233055	0.00444292	0.076242	0.117658	0.0116991	0.0141568
495	Asthma	773	Pain in limb	Symptoms	0.118554	0.0122152	0.0158218	2.85956e-22	1.78875e-21	0.0181398	0.0223901
495	Asthma	785	Abdominal pain	Symptoms	0.103426	0.0103305	0.0158017	1.35288e-23	8.80514e-23	0.0239144	0.0237898
495	Asthma	79	Viral infection	Infectious diseases	-0.0330188	0.0101153	-0.00550435	0.00109754	0.00240108	0.0286086	0.0392982
495	Asthma	8	Intestinal infection	Infectious diseases	0.104074	0.0123276	0.01394	3.11035e-17	1.63956e-16	0.0182748	0.0329157
495	Asthma	835	Internal derangement of knee	Injuries & poisonings	0.0559088	0.00855091	0.0115171	6.2205e-11	2.49427e-10	0.0444069	0.049547
495	Asthma	939	Atopic/contact dermatitis due to other or unspecified	Dermatologic	0.216352	0.0239983	0.0155609	1.96312e-19	1.11591e-18	0.00520009	0.00900984
495	Asthma	994	Sepsis and SIRS	Injuries & poisonings	-0.00020216	0.0454594	-1.35172e-05	0.996452	0.997584	0.00449094	0.00928962
495	Asthma	Female	Female		0.239955	0.00397307		0
495	Asthma	age_at_2015	Age at Index (2015)		-0.0030999	0.000229504		1.42265e-41
521	Diseases of hard tissues of teeth	(Intercept)			-0.414984	0.0258436		5.06243e-58
521	Diseases of hard tissues of teeth	112	Candidiasis	Infectious diseases	0.143394	0.0428326	0.0102704	0.000814653	0.00181528	0.00515658	0.00787492
521	Diseases of hard tissues of teeth	153	Colorectal cancer	Neoplasms	-0.101884	0.0518009	-0.00776024	0.0492022	0.0794633	0.00583554	0.00553963
521	Diseases of hard tissues of teeth	172	Skin cancer	Neoplasms	-0.023353	0.0271623	-0.00322614	0.389921	0.480421	0.0194632	0.0207339
521	Diseases of hard tissues of teeth	174	Breast cancer	Neoplasms	0.0411538	0.0274621	0.00595897	0.133987	0.193485	0.0214254	0.0203885
521	Diseases of hard tissues of teeth	180	Cervical cancer and dysplasia	Neoplasms	0.117664	0.0267768	0.0140567	1.11155e-05	3.04507e-05	0.0144815	0.0183308
521	Diseases of hard tissues of teeth	184	Cancer of other female genital organs	Neoplasms	0.0330055	0.0635616	0.00185207	0.603574	0.681665	0.00315875	0.00324621
521	Diseases of hard tissues of teeth	185	Cancer of prostate	Neoplasms	0.0970708	0.049144	0.00777315	0.0482417	0.078021	0.00645399	0.00623783
521	Diseases of hard tissues of teeth	189	Cancer of urinary organs (incl. kidney and bladder)	Neoplasms	-0.00536038	0.0540164	-0.000377488	0.920951	0.941151	0.00498408	0.00463368
521	Diseases of hard tissues of teeth	195	Cancer, suspected or other	Neoplasms	0.24669	0.0600769	0.0137696	4.02141e-05	0.000104004	0.00312535	0.00394807
521	Diseases of hard tissues of teeth	198	Secondary malignant neoplasm	Neoplasms	0.593655	0.0380812	0.0585624	8.62227e-55	1.03765e-53	0.00982783	0.0109719
521	Diseases of hard tissues of teeth	199	Neoplasm of uncertain behavior	Neoplasms	0.127166	0.0622161	0.00698955	0.0409594	0.0672773	0.00303022	0.00320566
521	Diseases of hard tissues of teeth	200	Myeloproliferative disease	Neoplasms	0.449958	0.0584215	0.0244576	1.34028e-14	6.35183e-14	0.00296327	0.00313685
521	Diseases of hard tissues of teeth	202	Cancer of other lymphoid, histiocytic tissue	Neoplasms	0.423909	0.0575544	0.0236598	1.7667e-13	8.00556e-13	0.00312489	0.00311064
521	Diseases of hard tissues of teeth	208	Benign neoplasm of colon	Neoplasms	-0.00144015	0.0264214	-0.000249111	0.956531	0.968734	0.0308739	0.0447943
521	Diseases of hard tissues of teeth	211	Benign neoplasm of other parts of digestive system	Neoplasms	-0.0720574	0.0492412	-0.00603139	0.14337	0.205016	0.0070559	0.00978915
521	Diseases of hard tissues of teeth	214	Lipoma	Neoplasms	-0.0280664	0.0269982	-0.00362095	0.298542	0.384512	0.0169312	0.0179733
521	Diseases of hard tissues of teeth	216	Benign neoplasm of skin	Neoplasms	-0.0259057	0.0254222	-0.00379506	0.308193	0.395	0.0219423	0.0249023
521	Diseases of hard tissues of teeth	218	Benign neoplasm of uterus	Neoplasms	-0.0715901	0.0226925	-0.0116469	0.00160615	0.00342032	0.0272078	0.0294133
521	Diseases of hard tissues of teeth	220	Benign neoplasm of ovary	Neoplasms	-0.113943	0.0549767	-0.00716055	0.0382129	0.0631939	0.00396502	0.00495328
521	Diseases of hard tissues of teeth	228	Hemangioma and lymphangioma, any site	Neoplasms	0.0397252	0.0576979	0.002288	0.491136	0.578398	0.00332834	0.00413445
521	Diseases of hard tissues of teeth	229	Benign neoplasm of unspecified sites	Neoplasms	0.0203749	0.0429355	0.00173452	0.635109	0.709269	0.0073004	0.00786467
521	Diseases of hard tissues of teeth	240	Simple and unspecified goiter	Endocrine/metabolic	0.0272976	0.0542935	0.00170969	0.61512	0.692015	0.00393821	0.00424981
521	Diseases of hard tissues of teeth	242	Thyrotoxicosis with or without goiter	Endocrine/metabolic	0.0665629	0.0487384	0.00444036	0.172028	0.239626	0.00447011	0.00581721
521	Diseases of hard tissues of teeth	244	Hypothyroidism	Endocrine/metabolic	0.0670744	0.0136607	0.0170485	9.10589e-07	2.76935e-06	0.0694234	0.0697332
521	Diseases of hard tissues of teeth	250	Diabetes mellitus	Endocrine/metabolic	0.297074	0.0139887	0.084642	4.37512e-100	8.44744e-99	0.0891213	0.0915936
521	Diseases of hard tissues of teeth	261	Vitamin deficiency	Endocrine/metabolic	0.273622	0.054836	0.0150363	6.04349e-07	1.86404e-06	0.00302899	0.00852832
521	Diseases of hard tissues of teeth	272	Disorders of lipoid metabolism	Endocrine/metabolic	0.0429708	0.0124171	0.0129961	0.000538947	0.00122861	0.101841	0.0906016
521	Diseases of hard tissues of teeth	274	Gout and other crystal arthropathies	Endocrine/metabolic	0.120655	0.0385526	0.0102329	0.00175032	0.00370812	0.00724541	0.0103723
521	Diseases of hard tissues of teeth	275	Disorders of mineral metabolism	Endocrine/metabolic	0.121149	0.0535767	0.0073297	0.0237456	0.041068	0.00367395	0.00648686
521	Diseases of hard tissues of teeth	276	Disorders of fluid, electrolyte, and acid-base balance	Endocrine/metabolic	0.129168	0.0285187	0.0157554	5.91996e-06	1.66466e-05	0.0151065	0.0231264
521	Diseases of hard tissues of teeth	278	Overweight, obesity and other hyperalimentation	Endocrine/metabolic	0.168112	0.0102902	0.0541763	5.38317e-60	6.87181e-59	0.117709	0.179329
521	Diseases of hard tissues of teeth	280	Iron deficiency anemias	Hematopoietic	0.136521	0.0250694	0.0178629	5.16002e-08	1.73033e-07	0.0174237	0.0253132
521	Diseases of hard tissues of teeth	285	Other anemias	Hematopoietic	0.108375	0.0217201	0.0169389	6.04959e-07	1.86561e-06	0.025057	0.0306574
521	Diseases of hard tissues of teeth	287	Purpura and other hemorrhagic conditions	Hematopoietic	0.33698	0.0559465	0.0189494	1.70947e-09	6.31014e-09	0.00317223	0.00451217
521	Diseases of hard tissues of teeth	288	Diseases of white blood cells	Hematopoietic	0.150729	0.0389793	0.013132	0.000110227	0.000272213	0.00764892	0.00939972
521	Diseases of hard tissues of teeth	289	Other diseases of blood and blood-forming organs	Hematopoietic	0.191387	0.0534592	0.0115826	0.000343527	0.000800985	0.00367609	0.00477789
521	Diseases of hard tissues of teeth	290	Delirium dementia and amnestic and other cognitive disorders	Mental disorders	0.514211	0.0496789	0.0369233	4.1555e-25	2.82382e-24	0.00518293	0.00786072
521	Diseases of hard tissues of teeth	295	Schizophrenia and other psychotic disorders	Mental disorders	0.510366	0.0285644	0.0554061	2.12395e-71	3.14545e-70	0.0119278	0.0134709
521	Diseases of hard tissues of teeth	296	Mood disorders	Mental disorders	0.1539	0.0182563	0.0271084	3.45828e-17	1.81985e-16	0.032054	0.0337443
521	Diseases of hard tissues of teeth	300	Anxiety disorders	Mental disorders	0.266754	0.0101753	0.0857989	1.75988e-151	4.73834e-150	0.117185	0.161347
521	Diseases of hard tissues of teeth	301	Personality disorders	Mental disorders	0.171297	0.0510069	0.00997871	0.000784172	0.0017501	0.00340509	0.0051499
521	Diseases of hard tissues of teeth	315	Develomental delays and disorders	Mental disorders	1.51134	0.0350184	0.115526	0	0	0.00587752	0.00689489
521	Diseases of hard tissues of teeth	316	Substance addiction and disorders	Mental disorders	0.472833	0.0420765	0.0865699	2.66986e-29	2.01898e-28	0.0347271	0.0460367
521	Diseases of hard tissues of teeth	317	Alcohol-related disorders	Mental disorders	0.0665411	0.0440592	0.0116574	0.130975	0.189699	0.0316964	0.03995
521	Diseases of hard tissues of teeth	318	Tobacco use disorder	Mental disorders	0.471449	0.0115768	0.127132	0	0	0.0789508	0.132704
521	Diseases of hard tissues of teeth	327	Sleep disorders	Neurological	0.234694	0.0270768	0.0261336	4.40872e-18	2.39004e-17	0.0125569	0.0183506
521	Diseases of hard tissues of teeth	334	Degenerative disease of the spinal cord	Neurological	0.201575	0.0503126	0.0129896	6.16389e-05	0.000156483	0.00417	0.00516147
521	Diseases of hard tissues of teeth	335	Multiple sclerosis	Neurological	0.623668	0.0469908	0.0392793	3.35871e-40	3.20072e-39	0.00398248	0.00423546
521	Diseases of hard tissues of teeth	340	Migraine	Neurological	0.148791	0.0313394	0.0140633	2.05704e-06	6.06844e-06	0.00901467	0.0160876
521	Diseases of hard tissues of teeth	342	Hemiplegia	Neurological	0.129981	0.0526364	0.00835567	0.0135334	0.0245082	0.00414962	0.00476208
521	Diseases of hard tissues of teeth	345	Epilepsy, recurrent seizures, convulsions	Neurological	0.383919	0.0196066	0.0595443	2.24177e-85	3.79726e-84	0.024663	0.0256923
521	Diseases of hard tissues of teeth	351	Other peripheral nerve disorders	Neurological	0.0724691	0.0191077	0.012558	0.000149041	0.000363168	0.0309888	0.0320847
521	Diseases of hard tissues of teeth	352	Disorders of other cranial nerves	Neurological	0.210282	0.0512894	0.0124885	4.13303e-05	0.000106772	0.00353959	0.00452359
521	Diseases of hard tissues of teeth	353	Nerve root and plexus disorders	Neurological	0.0112954	0.0397456	0.00125048	0.776262	0.828201	0.0124099	0.0187855
521	Diseases of hard tissues of teeth	357	Inflammatory and toxic neuropathy	Neurological	0.121707	0.040738	0.00975758	0.00281209	0.00573423	0.00646947	0.00846507
521	Diseases of hard tissues of teeth	361	Retinal detachments and defects	Sense organs	-0.101613	0.0549921	-0.00709458	0.0646345	0.101455	0.00489875	0.00546262
521	Diseases of hard tissues of teeth	362	Other retinal disorders	Sense organs	-0.0157866	0.0217507	-0.00284001	0.467964	0.556463	0.0334853	0.0364415
521	Diseases of hard tissues of teeth	365	Glaucoma	Sense organs	-0.0126332	0.0489704	-0.000935607	0.796425	0.843969	0.00551521	0.00657295
521	Diseases of hard tissues of teeth	366	Cataract	Sense organs	0.11728	0.0261713	0.0175858	7.42092e-06	2.06631e-05	0.0230137	0.0228809
521	Diseases of hard tissues of teeth	367	Disorders of refraction and accommodation; blindness and low vision	Sense organs	0.0643251	0.0525048	0.00420686	0.220527	0.296834	0.00429562	0.00648028
521	Diseases of hard tissues of teeth	368	Visual disturbances	Sense organs	0.0716188	0.03504	0.0064802	0.0409622	0.0672773	0.00825512	0.0122572
521	Diseases of hard tissues of teeth	371	Inflammation of the eye	Sense organs	0.00720672	0.0441976	0.00056902	0.870474	0.903189	0.00627353	0.00693398
521	Diseases of hard tissues of teeth	374	Other disorders of eyelids	Sense organs	0.0269548	0.0355006	0.0025989	0.447687	0.537091	0.00938433	0.00906884
521	Diseases of hard tissues of teeth	375	Disorders of lacrimal system	Sense organs	0.00121441	0.0639625	6.53907e-05	0.984852	0.989291	0.00290781	0.00298269
521	Diseases of hard tissues of teeth	378	Strabismus and other disorders of binocular eye movements	Sense organs	0.107856	0.055158	0.00634412	0.0505358	0.0813569	0.00347188	0.00443428
521	Diseases of hard tissues of teeth	379	Other disorders of eye	Sense organs	0.0524226	0.0499935	0.00382484	0.294368	0.37986	0.00535206	0.006917
521	Diseases of hard tissues of teeth	38	Septicemia	Infectious diseases	0.0401145	0.066728	0.00332089	0.54773	0.630844	0.00690102	0.0125326
521	Diseases of hard tissues of teeth	380	Disorders of external ear	Sense organs	0.249554	0.0485904	0.0156127	2.80828e-07	8.93752e-07	0.00392948	0.0251946
521	Diseases of hard tissues of teeth	381	Otitis media and Eustachian tube disorders	Sense organs	0.177382	0.0430655	0.0135609	3.80714e-05	9.8718e-05	0.0058792	0.0136964
521	Diseases of hard tissues of teeth	384	Other disorders of tympanic membrane	Sense organs	0.0467245	0.0583785	0.00274714	0.423495	0.513228	0.00346882	0.00390518
521	Diseases of hard tissues of teeth	386	Vertiginous syndromes and other disorders of vestibular system	Sense organs	0.0616335	0.0564937	0.0035281	0.275282	0.358685	0.00328759	0.00434454
521	Diseases of hard tissues of teeth	389	Hearing loss	Sense organs	0.0697889	0.0383741	0.00603181	0.0689654	0.107414	0.00752667	0.0111352
521	Diseases of hard tissues of teeth	394	Rheumatic disease of the heart valves	Circulatory system	-0.159715	0.0634629	-0.0147255	0.0118469	0.0217135	0.00857407	0.0113703
521	Diseases of hard tissues of teeth	395	Heart valve disorders	Circulatory system	0.419419	0.0618469	0.0389071	1.18877e-11	4.93905e-11	0.00868055	0.011002
521	Diseases of hard tissues of teeth	401	Hypertension	Circulatory system	0.070016	0.00875525	0.031396	1.27457e-15	6.29189e-15	0.278805	0.254308
521	Diseases of hard tissues of teeth	41	Bacterial infection NOS	Infectious diseases	0.0361802	0.0199838	0.00627129	0.0702209	0.109158	0.0310063	0.0349785
521	Diseases of hard tissues of teeth	411	Ischemic Heart Disease	Circulatory system	0.152055	0.015517	0.037218	1.13454e-22	7.19421e-22	0.0640079	0.0566242
521	Diseases of hard tissues of teeth	414	Other forms of chronic heart disease	Circulatory system	0.0131815	0.0490981	0.000941776	0.788336	0.837508	0.00513099	0.00848118
521	Diseases of hard tissues of teeth	415	Pulmonary heart disease	Circulatory system	0.296806	0.036808	0.0257727	7.4067e-16	3.68582e-15	0.00759776	0.0085964
521	Diseases of hard tissues of teeth	416	Cardiomegaly	Circulatory system	0.154917	0.0453902	0.011258	0.000642507	0.00144879	0.00530931	0.00748753
521	Diseases of hard tissues of teeth	420	Carditis	Circulatory system	0.037213	0.0486719	0.00248846	0.444528	0.533959	0.00449186	0.00587402
521	Diseases of hard tissues of teeth	425	Cardiomyopathy	Circulatory system	0.172083	0.0614957	0.00941295	0.00513739	0.01006	0.00300111	0.00361427
521	Diseases of hard tissues of teeth	426	Cardiac conduction disorders	Circulatory system	0.095304	0.0356901	0.00890965	0.00757789	0.0143748	0.0088175	0.0113675
521	Diseases of hard tissues of teeth	427	Cardiac dysrhythmias	Circulatory system	0.156249	0.0188492	0.0293073	1.1379e-16	5.86612e-16	0.036515	0.0382709
521	Diseases of hard tissues of teeth	428	Congestive heart failure; nonhypertensive	Circulatory system	0.167429	0.0343807	0.0188754	1.11681e-06	3.36827e-06	0.0128754	0.0149193
521	Diseases of hard tissues of teeth	430	Intracranial hemorrhage	Circulatory system	0.0511521	0.0527846	0.00326587	0.332509	0.4208	0.00409309	0.00425786
521	Diseases of hard tissues of teeth	433	Cerebrovascular disease	Circulatory system	0.240142	0.0225871	0.0374588	2.11853e-26	1.48603e-25	0.0249543	0.0253873
521	Diseases of hard tissues of teeth	442	Other aneurysm	Circulatory system	0.253838	0.0566394	0.0150117	7.40699e-06	2.06274e-05	0.00350972	0.00447952
521	Diseases of hard tissues of teeth	443	Peripheral vascular disease	Circulatory system	0.201479	0.0307606	0.023384	5.75695e-11	2.31241e-10	0.0136568	0.0161541
521	Diseases of hard tissues of teeth	447	Other disorders of arteries and arterioles	Circulatory system	0.114456	0.061453	0.00656779	0.0625327	0.0984146	0.00330367	0.00325046
521	Diseases of hard tissues of teeth	451	Phlebitis and thrombophlebitis	Circulatory system	0.159041	0.0342351	0.015064	3.39183e-06	9.7739e-06	0.00905342	0.0102114
521	Diseases of hard tissues of teeth	454	Varicose veins	Circulatory system	0.0175772	0.0217623	0.00280811	0.41927	0.509007	0.02621	0.0263182
521	Diseases of hard tissues of teeth	455	Hemorrhoids	Circulatory system	0.0190951	0.0169312	0.00397277	0.259401	0.340682	0.0453413	0.0418993
521	Diseases of hard tissues of teeth	458	Hypotension	Circulatory system	0.0646845	0.0369365	0.00584383	0.0799053	0.122707	0.00822969	0.0124287
521	Diseases of hard tissues of teeth	465	Acute upper respiratory infections of multiple or unspecified sites	Respiratory	0.117302	0.037059	0.00960775	0.00154937	0.00330778	0.00675426	0.047901
521	Diseases of hard tissues of teeth	470	Septal Deviations/Turbinate Hypertrophy	Respiratory	-0.042368	0.0279804	-0.00534139	0.129974	0.188456	0.016155	0.018952
521	Diseases of hard tissues of teeth	471	Nasal polyps	Respiratory	0.00601447	0.0422795	0.00050749	0.886879	0.915904	0.00717111	0.00733103
521	Diseases of hard tissues of teeth	473	Diseases of the larynx and vocal cords	Respiratory	0.236423	0.0472954	0.0158805	5.76699e-07	1.78262e-06	0.0045323	0.00510071
521	Diseases of hard tissues of teeth	474	Acute and chronic tonsillitis	Respiratory	0.0950749	0.0290711	0.00996766	0.00107385	0.00235148	0.011115	0.0246224
521	Diseases of hard tissues of teeth	475	Chronic sinusitis	Respiratory	0.148813	0.0410752	0.0119034	0.000291283	0.000686002	0.00643975	0.018853
521	Diseases of hard tissues of teeth	476	Allergic rhinitis	Respiratory	0.00475812	0.0618504	0.000249943	0.93868	0.955152	0.00276703	0.00689167
521	Diseases of hard tissues of teeth	479	Other upper respiratory disease	Respiratory	0.0598413	0.0338926	0.00599185	0.0774602	0.119359	0.0101284	0.0122029
521	Diseases of hard tissues of teeth	480	Pneumonia	Respiratory	0.185133	0.0231137	0.0278678	1.1503e-15	5.68604e-15	0.0231969	0.031733
521	Diseases of hard tissues of teeth	495	Asthma	Respiratory	0.123555	0.00877448	0.0472248	4.95792e-45	5.09481e-44	0.177648	0.19932
521	Diseases of hard tissues of teeth	496	Chronic airway obstruction	Respiratory	0.322594	0.017057	0.0664452	8.96866e-80	1.45139e-78	0.0443953	0.0471103
521	Diseases of hard tissues of teeth	506	Empyema and pneumothorax	Respiratory	0.103815	0.0595375	0.00580528	0.0812138	0.124531	0.00313684	0.00404148
521	Diseases of hard tissues of teeth	507	Pleurisy; pleural effusion	Respiratory	0.0652924	0.0359144	0.00648809	0.0690636	0.107513	0.00997383	0.0127477
521	Diseases of hard tissues of teeth	508	Pulmonary collapse; interstitial and compensatory emphysema	Respiratory	-0.0810434	0.0800063	-0.00516727	0.311078	0.397513	0.00408191	0.00742356
521	Diseases of hard tissues of teeth	509	Respiratory failure, insufficiency, arrest	Respiratory	0.0316176	0.050472	0.00223452	0.531028	0.615826	0.00501993	0.00746352
521	Diseases of hard tissues of teeth	512	Other symptoms of respiratory system	Respiratory	0.125141	0.0631281	0.0102002	0.0474425	0.0768494	0.00668854	0.0117688
521	Diseases of hard tissues of teeth	519	Other diseases of respiratory system, not elsewhere classified	Respiratory	0.208577	0.0224249	0.0297639	1.38976e-20	8.23658e-20	0.0207957	0.066799
521	Diseases of hard tissues of teeth	520	Disorders of tooth development	Digestive	0.0515399	0.028884	0.00601005	0.0743632	0.11495	0.0137879	0.0224023
521	Diseases of hard tissues of teeth	522	Diseases of pulp and periapical tissues	Digestive	0.533128	0.0326613	0.0503165	6.78068e-60	8.63789e-59	0.00898832	0.0113106
521	Diseases of hard tissues of teeth	523	Gingival and periodontal diseases	Digestive	0.358926	0.0357324	0.0324114	9.68099e-24	6.32754e-23	0.00822188	0.0127762
521	Diseases of hard tissues of teeth	525	Other diseases of the teeth and supporting structures	Digestive	1.07388	0.0266175	0.11151	0	0	0.0109011	0.0146457
521	Diseases of hard tissues of teeth	528	Diseases of the oral soft tissues, excluding lesions specific for gingiva and tongue	Digestive	0.310254	0.0323206	0.0296994	8.05235e-22	4.97476e-21	0.00924906	0.0115255
521	Diseases of hard tissues of teeth	530	Diseases of esophagus	Digestive	0.0983773	0.0140724	0.0252449	2.73306e-12	1.17266e-11	0.0708735	0.0917209
521	Diseases of hard tissues of teeth	531	Peptic ulcer (excl. esophageal)	Digestive	0.0709204	0.0269785	0.00876161	0.00856918	0.0160934	0.0155028	0.0164152
521	Diseases of hard tissues of teeth	535	Gastritis and duodenitis	Digestive	0.0735055	0.0154035	0.0173064	1.82417e-06	5.40558e-06	0.0589033	0.0697312
521	Diseases of hard tissues of teeth	537	Other disorders of stomach and duodenum	Digestive	0.0329684	0.0372629	0.003548	0.376291	0.466598	0.011719	0.0162532
521	Diseases of hard tissues of teeth	540	Appendiceal conditions	Digestive	0.0273516	0.0284064	0.00311979	0.335613	0.424062	0.013184	0.0184116
521	Diseases of hard tissues of teeth	550	Abdominal hernia	Digestive	0.0913306	0.0121053	0.0273532	4.53396e-14	2.11086e-13	0.0996228	0.111706
521	Diseases of hard tissues of teeth	555	Inflammatory bowel disease and other gastroenteritis and colitis	Digestive	-0.0180005	0.0301545	-0.00198226	0.550547	0.633418	0.0122777	0.0145042
521	Diseases of hard tissues of teeth	557	Intestinal malabsorption (non-celiac)	Digestive	-0.0586737	0.0438546	-0.00451255	0.180924	0.250191	0.00595044	0.00732839
521	Diseases of hard tissues of teeth	558	Noninfectious gastroenteritis	Digestive	0.125613	0.0174026	0.023439	5.27245e-13	2.33872e-12	0.0361232	0.0365057
521	Diseases of hard tissues of teeth	560	Intestinal obstruction without mention of hernia	Digestive	0.130441	0.0388474	0.0110845	0.000785694	0.00175328	0.00727405	0.00918509
521	Diseases of hard tissues of teeth	562	Diverticulosis and diverticulitis	Digestive	0.00789481	0.0189757	0.00151159	0.677375	0.745444	0.0381116	0.0537165
521	Diseases of hard tissues of teeth	563	Constipation	Digestive	-0.0172351	0.0335819	-0.00247237	0.607793	0.685426	0.0210196	0.0302908
521	Diseases of hard tissues of teeth	564	Functional digestive disorders	Digestive	0.117064	0.0265053	0.0213865	1.0025e-05	2.76229e-05	0.034571	0.0513279
521	Diseases of hard tissues of teeth	565	Anal and rectal conditions	Digestive	0.0339766	0.0191616	0.00612877	0.0762018	0.117606	0.0336714	0.0430884
521	Diseases of hard tissues of teeth	568	Other disorders of peritoneum	Digestive	-0.00633045	0.0320524	-0.000628424	0.843434	0.88181	0.0099536	0.0163786
521	Diseases of hard tissues of teeth	569	Other disorders of intestine	Digestive	0.0991033	0.0277321	0.0156587	0.000352121	0.000819989	0.0256217	0.0386126
521	Diseases of hard tissues of teeth	571	Chronic liver disease and cirrhosis	Digestive	0.261413	0.0488866	0.0243568	8.92614e-08	2.93994e-07	0.00875806	0.0152398
521	Diseases of hard tissues of teeth	573	Other disorders of liver	Digestive	0.049381	0.0483267	0.00460667	0.306868	0.393547	0.00877982	0.0161166
521	Diseases of hard tissues of teeth	574	Cholelithiasis and cholecystitis	Digestive	0.136173	0.0175395	0.0266841	8.24124e-15	3.93796e-14	0.039999	0.0481853
521	Diseases of hard tissues of teeth	575	Other biliary tract disease	Digestive	0.0895247	0.0356745	0.00819092	0.0120907	0.0221252	0.00844233	0.0117422
521	Diseases of hard tissues of teeth	577	Diseases of pancreas	Digestive	0.109635	0.0373201	0.00937803	0.00330663	0.00666697	0.00737118	0.00914014
521	Diseases of hard tissues of teeth	578	Gastrointestinal hemorrhage	Digestive	0.0442144	0.0160772	0.00931606	0.00595703	0.0115307	0.0465635	0.056069
521	Diseases of hard tissues of teeth	580	Nephritis; nephrosis; renal sclerosis	Genitourinary	0.101714	0.0488191	0.007085	0.0372072	0.0617074	0.00487577	0.00451466
521	Diseases of hard tissues of teeth	585	Renal failure	Genitourinary	0.0400875	0.0186647	0.00789039	0.0317318	0.0534557	0.0403716	0.042085
521	Diseases of hard tissues of teeth	586	Other disorders of the kidney and ureters	Genitourinary	0.0330065	0.0419775	0.00270557	0.431697	0.521391	0.00676498	0.00939752
521	Diseases of hard tissues of teeth	590	Pyelonephritis	Genitourinary	0.11089	0.0447368	0.00772455	0.0131855	0.023918	0.00487623	0.00765546
521	Diseases of hard tissues of teeth	591	Urinary tract infection	Genitourinary	0.128011	0.0208569	0.0208171	8.37836e-10	3.15566e-09	0.0271839	0.0312545
521	Diseases of hard tissues of teeth	592	Cystitis and urethritis	Genitourinary	-0.0468899	0.0451577	-0.00357139	0.299103	0.385031	0.00583524	0.0059929
521	Diseases of hard tissues of teeth	594	Urinary calculus	Genitourinary	0.0783727	0.0242409	0.0108022	0.00122465	0.00266184	0.0193727	0.0223543
521	Diseases of hard tissues of teeth	595	Hydronephrosis	Genitourinary	-0.109458	0.0652134	-0.00712136	0.093257	0.140918	0.00425088	0.00657661
521	Diseases of hard tissues of teeth	596	Other disorders of bladder	Genitourinary	0.0842107	0.0288086	0.0102695	0.00346553	0.0069729	0.0150998	0.014937
521	Diseases of hard tissues of teeth	597	Other disorders of urethra and urinary tract	Genitourinary	0.0367326	0.0368878	0.00337488	0.31935	0.406679	0.00851387	0.00908817
521	Diseases of hard tissues of teeth	599	Other symptoms/disorders or the urinary system	Genitourinary	0.0807549	0.0430127	0.0115969	0.0604539	0.0954354	0.0210664	0.0230031
521	Diseases of hard tissues of teeth	600	Hyperplasia of prostate	Genitourinary	0.0574132	0.034101	0.00618868	0.092255	0.139541	0.0117573	0.0108122
521	Diseases of hard tissues of teeth	601	Inflammatory diseases of prostate	Genitourinary	0.0840775	0.0469631	0.00690406	0.0734075	0.113596	0.00678903	0.00825791
521	Diseases of hard tissues of teeth	603	Other disorders of testis	Genitourinary	0.0451965	0.0480163	0.00367727	0.346564	0.435874	0.00666418	0.00814137
521	Diseases of hard tissues of teeth	604	Disorders of penis	Genitourinary	0.0948769	0.0327583	0.00936915	0.00377622	0.00755367	0.00984867	0.0127824
521	Diseases of hard tissues of teeth	608	Other disorders of male genital organs	Genitourinary	0.0802663	0.0389898	0.00691391	0.0395282	0.0651188	0.00747551	0.00845424
521	Diseases of hard tissues of teeth	610	Benign mammary dysplasias	Genitourinary	0.0556256	0.0364373	0.00517669	0.126857	0.184486	0.00873708	0.00962459
521	Diseases of hard tissues of teeth	611	Abnormal findings on mammogram or breast exam	Genitourinary	0.100891	0.0539838	0.00625175	0.0616351	0.0970928	0.00385456	0.00377444
521	Diseases of hard tissues of teeth	613	Other nonmalignant breast conditions	Genitourinary	0.0939412	0.0446374	0.00668834	0.0353312	0.0589183	0.00509499	0.0060276
521	Diseases of hard tissues of teeth	614	Inflammatory diseases of female pelvic organs	Genitourinary	0.110173	0.0217138	0.0169811	3.89841e-07	1.22676e-06	0.0243494	0.0302002
521	Diseases of hard tissues of teeth	615	Endometriosis	Genitourinary	-0.0307573	0.0272799	-0.00388032	0.259544	0.340844	0.016178	0.0206003
521	Diseases of hard tissues of teeth	618	Genital prolapse	Genitourinary	0.00438212	0.0253721	0.000625205	0.862876	0.897218	0.0207873	0.0194319
521	Diseases of hard tissues of teeth	619	Noninflammatory female genital disorders	Genitourinary	0.0263204	0.0225579	0.00523495	0.243295	0.322897	0.0412612	0.0505745
521	Diseases of hard tissues of teeth	622	Polyp of female genital organs	Genitourinary	-0.0204212	0.0248213	-0.00304229	0.410662	0.500824	0.0227098	0.0225238
521	Diseases of hard tissues of teeth	623	Hypertrophy of female genital organs	Genitourinary	-0.0491096	0.0492296	-0.00329373	0.318492	0.405782	0.00451867	0.00539806
521	Diseases of hard tissues of teeth	624	Symptoms involving female genital tract	Genitourinary	-0.0124929	0.0493581	-0.0013962	0.800185	0.84712	0.0126503	0.0123871
521	Diseases of hard tissues of teeth	625	Pain and other symptoms associated with female genital organs	Genitourinary	0.0436726	0.0294573	0.0047514	0.138188	0.198792	0.0119801	0.0151128
521	Diseases of hard tissues of teeth	626	Disorders of menstruation and other abnormal bleeding from female genital tract	Genitourinary	0.115348	0.0143445	0.0292118	8.89126e-16	4.40916e-15	0.06888	0.0783281
521	Diseases of hard tissues of teeth	627	Menopausal and postmenopausal disorders	Genitourinary	0.0172062	0.0299554	0.00216419	0.565701	0.647832	0.016079	0.0132355
521	Diseases of hard tissues of teeth	628	Ovarian cyst	Genitourinary	0.0796195	0.0320642	0.010565	0.0130234	0.0236589	0.0179291	0.0227532
521	Diseases of hard tissues of teeth	681	Superficial cellulitis and abscess	Dermatologic	0.138718	0.0232721	0.0198525	2.51172e-09	9.17444e-09	0.0209192	0.0259942
521	Diseases of hard tissues of teeth	686	Other local infections of skin and subcutaneous tissue	Dermatologic	0.131327	0.0241905	0.0173184	5.67076e-08	1.89438e-07	0.0177036	0.0247114
521	Diseases of hard tissues of teeth	689	Disorder of skin and subcutaneous tissue NOS	Dermatologic	0.0109394	0.0334009	0.00111741	0.743277	0.801645	0.0105449	0.0120146
521	Diseases of hard tissues of teeth	696	Psoriasis and related disorders	Dermatologic	0.227057	0.0391694	0.0177372	6.75938e-09	2.403e-08	0.0061401	0.00940543
521	Diseases of hard tissues of teeth	70	Viral hepatitis	Infectious diseases	0.273021	0.0461881	0.0190476	3.39894e-09	1.23034e-08	0.00489124	0.00620943
521	Diseases of hard tissues of teeth	701	Other hypertrophic and atrophic conditions of skin	Dermatologic	0.117765	0.0295228	0.0128604	6.63648e-05	0.000167897	0.0120711	0.0135571
521	Diseases of hard tissues of teeth	702	Degenerative skin conditions and other dermatoses	Dermatologic	0.0422737	0.0421359	0.00357846	0.315731	0.402708	0.00721768	0.00753219
521	Diseases of hard tissues of teeth	703	Diseases of nail, NOS	Dermatologic	0.115369	0.0528337	0.00677259	0.0289901	0.0492223	0.00345809	0.00413869
521	Diseases of hard tissues of teeth	704	Diseases of hair and hair follicles	Dermatologic	0.0240477	0.0405248	0.00292603	0.552908	0.635779	0.015031	0.0168341
521	Diseases of hard tissues of teeth	706	Diseases of sebaceous glands	Dermatologic	0.0749232	0.0325967	0.0113715	0.0215338	0.0375729	0.0235922	0.0259874
521	Diseases of hard tissues of teeth	707	Chronic ulcer of skin	Dermatologic	0.309219	0.0481199	0.0232274	1.31008e-10	5.16356e-10	0.00567469	0.00730072
521	Diseases of hard tissues of teeth	709	Diffuse diseases of connective tissue	Dermatologic	0.209718	0.0441086	0.0163803	1.98865e-06	5.87511e-06	0.00613826	0.00653005
521	Diseases of hard tissues of teeth	714	Rheumatoid arthritis and other inflammatory polyarthropathies	Musculoskeletal	0.307668	0.0253016	0.0386787	5.07407e-34	4.28758e-33	0.0160624	0.0174723
521	Diseases of hard tissues of teeth	715	Other inflammatory spondylopathies	Musculoskeletal	0.145482	0.0489089	0.009353	0.00293412	0.00596138	0.00415039	0.00589071
521	Diseases of hard tissues of teeth	716	Other arthropathies	Musculoskeletal	0.0734535	0.0164077	0.0191222	7.5784e-06	2.1073e-05	0.0731182	0.0875479
521	Diseases of hard tissues of teeth	720	Spinal stenosis	Musculoskeletal	0.0531481	0.0424086	0.00427342	0.210118	0.284792	0.00650746	0.00907441
521	Diseases of hard tissues of teeth	721	Spondylosis and allied disorders	Musculoskeletal	0.0526385	0.0270413	0.00650914	0.0515835	0.0828607	0.0155324	0.0214489
521	Diseases of hard tissues of teeth	722	Intervertebral disc disorders	Musculoskeletal	0.0654974	0.0330391	0.00902733	0.0474321	0.0768394	0.0193716	0.0277533
521	Diseases of hard tissues of teeth	726	Peripheral enthesopathies and allied syndromes	Musculoskeletal	0.000470007	0.0192097	8.58991e-05	0.98048	0.98621	0.0345987	0.041627
521	Diseases of hard tissues of teeth	727	Other disorders of synovium, tendon, and bursa	Musculoskeletal	-0.0380758	0.0240648	-0.00576731	0.113599	0.167496	0.0234949	0.028065
521	Diseases of hard tissues of teeth	728	Disorders of muscle, ligament, and fascia	Musculoskeletal	0.0643275	0.0374673	0.00574254	0.0859977	0.131093	0.00803375	0.00983146
521	Diseases of hard tissues of teeth	729	Other disorders of soft tissues	Musculoskeletal	0.160466	0.0351282	0.0224491	4.92393e-06	1.3969e-05	0.0199708	0.0233066
521	Diseases of hard tissues of teeth	733	Other disorders of bone and cartilage	Musculoskeletal	0.115243	0.0301526	0.0120051	0.00013237	0.000324304	0.0109721	0.0152377
521	Diseases of hard tissues of teeth	735	Acquired foot deformities	Musculoskeletal	-0.0785536	0.0296667	-0.00964278	0.00810011	0.0152839	0.0153027	0.0153851
521	Diseases of hard tissues of teeth	736	Other acquired deformities of limbs	Musculoskeletal	0.123213	0.0510437	0.00782949	0.015784	0.0281785	0.00405433	0.005543
521	Diseases of hard tissues of teeth	738	Other acquired musculoskeletal deformity	Musculoskeletal	0.0446055	0.0497865	0.00283145	0.370287	0.460574	0.00404575	0.00544198
521	Diseases of hard tissues of teeth	740	Osteoarthrosis	Musculoskeletal	-0.0206161	0.0194801	-0.00424194	0.289911	0.375052	0.0442991	0.0491233
521	Diseases of hard tissues of teeth	741	Symptoms and disorders of the joints	Musculoskeletal	0.101993	0.033732	0.00984483	0.00249769	0.00512989	0.00940547	0.0120224
521	Diseases of hard tissues of teeth	742	Derangement of joint, non-traumatic	Musculoskeletal	0.0315791	0.032372	0.00316641	0.329309	0.417579	0.010157	0.014567
521	Diseases of hard tissues of teeth	743	Osteoporosis, osteopenia and pathological fracture	Musculoskeletal	0.445312	0.0223465	0.0646848	2.3454e-88	4.08502e-87	0.0215646	0.0218032
521	Diseases of hard tissues of teeth	745	Pain in joint	Musculoskeletal	0.104779	0.022024	0.0154541	1.96014e-06	5.79272e-06	0.022249	0.0283018
521	Diseases of hard tissues of teeth	760	Back pain	Symptoms	0.208673	0.0176678	0.0443661	3.42583e-32	2.77928e-31	0.0474551	0.0618873
521	Diseases of hard tissues of teeth	761	Cervicalgia	Symptoms	-0.0428776	0.0431462	-0.0032387	0.320333	0.407678	0.00573826	0.00770348
521	Diseases of hard tissues of teeth	764	Sciatica	Symptoms	0.0534969	0.0372064	0.00473892	0.150479	0.213713	0.00790951	0.0108049
521	Diseases of hard tissues of teeth	766	Neuralgia, neuritis, and radiculitis NOS	Symptoms	0.0437486	0.0522891	0.00252296	0.40278	0.493229	0.00333692	0.00527815
521	Diseases of hard tissues of teeth	771	Musculoskeletal symptoms referable to limbs	Symptoms	-0.101607	0.0460154	-0.0109256	0.0272363	0.0465911	0.0116991	0.0141568
521	Diseases of hard tissues of teeth	773	Pain in limb	Symptoms	0.104999	0.0241059	0.0140128	1.32629e-05	3.60558e-05	0.0181398	0.0223901
521	Diseases of hard tissues of teeth	785	Abdominal pain	Symptoms	0.0977188	0.0215624	0.0149297	5.84526e-06	1.64416e-05	0.0239144	0.0237898
521	Diseases of hard tissues of teeth	79	Viral infection	Infectious diseases	-0.0666169	0.0203022	-0.0111053	0.00103339	0.00226692	0.0286086	0.0392982
521	Diseases of hard tissues of teeth	8	Intestinal infection	Infectious diseases	0.145508	0.0237333	0.0194898	8.73481e-10	3.28657e-09	0.0182748	0.0329157
521	Diseases of hard tissues of teeth	835	Internal derangement of knee	Injuries & poisonings	-0.0790817	0.0180648	-0.0162906	1.19953e-05	3.27881e-05	0.0444069	0.049547
521	Diseases of hard tissues of teeth	939	Atopic/contact dermatitis due to other or unspecified	Dermatologic	0.15319	0.0432097	0.011018	0.000392213	0.000908094	0.00520009	0.00900984
521	Diseases of hard tissues of teeth	994	Sepsis and SIRS	Injuries & poisonings	0.0330154	0.0825448	0.00220754	0.689179	0.755485	0.00449094	0.00928962
521	Diseases of hard tissues of teeth	Female	Female		-0.103106	0.00813181		7.70168e-37
521	Diseases of hard tissues of teeth	age_at_2015	Age at Index (2015)		-0.028422	0.000480179		0
521.1	Dental caries	(Intercept)			-0.395805	0.0260818		5.13632e-52
521.1	Dental caries	112	Candidiasis	Infectious diseases	0.140998	0.0426424	0.0100988	0.000944642	0.00208434	0.00515658	0.00787492
521.1	Dental caries	153	Colorectal cancer	Neoplasms	-0.165339	0.0513439	-0.0125934	0.00128092	0.00277633	0.00583554	0.00553963
521.1	Dental caries	172	Skin cancer	Neoplasms	-0.00768085	0.0271926	-0.00106108	0.77759	0.829145	0.0194632	0.0207339
521.1	Dental caries	174	Breast cancer	Neoplasms	0.0515568	0.0276383	0.00746531	0.0621237	0.0978126	0.0214254	0.0203885
521.1	Dental caries	180	Cervical cancer and dysplasia	Neoplasms	0.152071	0.0267294	0.018167	1.27587e-08	4.45279e-08	0.0144815	0.0183308
521.1	Dental caries	184	Cancer of other female genital organs	Neoplasms	0.0213379	0.0640752	0.00119736	0.739124	0.798293	0.00315875	0.00324621
521.1	Dental caries	185	Cancer of prostate	Neoplasms	0.089919	0.0499012	0.00720045	0.0715549	0.110962	0.00645399	0.00623783
521.1	Dental caries	189	Cancer of urinary organs (incl. kidney and bladder)	Neoplasms	-0.00826638	0.0550964	-0.000582134	0.880737	0.911333	0.00498408	0.00463368
521.1	Dental caries	195	Cancer, suspected or other	Neoplasms	0.270214	0.0611735	0.0150826	1.00002e-05	2.75628e-05	0.00312535	0.00394807
521.1	Dental caries	198	Secondary malignant neoplasm	Neoplasms	0.591057	0.0384754	0.058306	2.94526e-53	3.45896e-52	0.00982783	0.0109719
521.1	Dental caries	199	Neoplasm of uncertain behavior	Neoplasms	0.118572	0.0638626	0.00651717	0.0633579	0.0996116	0.00303022	0.00320566
521.1	Dental caries	200	Myeloproliferative disease	Neoplasms	0.549128	0.0601132	0.029848	6.54695e-20	3.78553e-19	0.00296327	0.00313685
521.1	Dental caries	202	Cancer of other lymphoid, histiocytic tissue	Neoplasms	0.421842	0.0566381	0.0235444	9.47503e-14	4.34887e-13	0.00312489	0.00311064
521.1	Dental caries	208	Benign neoplasm of colon	Neoplasms	0.0145394	0.0268295	0.00251497	0.587875	0.667679	0.0308739	0.0447943
521.1	Dental caries	211	Benign neoplasm of other parts of digestive system	Neoplasms	-0.0945932	0.0497046	-0.00791769	0.0570264	0.0906279	0.0070559	0.00978915
521.1	Dental caries	214	Lipoma	Neoplasms	-0.00423472	0.0270242	-0.000546338	0.87548	0.906807	0.0169312	0.0179733
521.1	Dental caries	216	Benign neoplasm of skin	Neoplasms	-0.0485271	0.0255709	-0.00710898	0.0577293	0.0915561	0.0219423	0.0249023
521.1	Dental caries	218	Benign neoplasm of uterus	Neoplasms	-0.0905093	0.0228515	-0.0147248	7.47134e-05	0.000188024	0.0272078	0.0294133
521.1	Dental caries	220	Benign neoplasm of ovary	Neoplasms	-0.0697501	0.0548239	-0.00438334	0.203282	0.276652	0.00396502	0.00495328
521.1	Dental caries	228	Hemangioma and lymphangioma, any site	Neoplasms	0.0356685	0.0587034	0.00205435	0.543449	0.627399	0.00332834	0.00413445
521.1	Dental caries	229	Benign neoplasm of unspecified sites	Neoplasms	0.0451186	0.0431923	0.00384094	0.29621	0.381944	0.0073004	0.00786467
521.1	Dental caries	240	Simple and unspecified goiter	Endocrine/metabolic	0.031668	0.0548383	0.00198341	0.563615	0.645883	0.00393821	0.00424981
521.1	Dental caries	242	Thyrotoxicosis with or without goiter	Endocrine/metabolic	0.0511577	0.0494363	0.00341269	0.300753	0.386858	0.00447011	0.00581721
521.1	Dental caries	244	Hypothyroidism	Endocrine/metabolic	0.0723297	0.0138075	0.0183842	1.61928e-07	5.23175e-07	0.0694234	0.0697332
521.1	Dental caries	250	Diabetes mellitus	Endocrine/metabolic	0.321002	0.0140973	0.0914596	9.01194e-115	1.92933e-113	0.0891213	0.0915936
521.1	Dental caries	261	Vitamin deficiency	Endocrine/metabolic	0.163606	0.0555371	0.0089906	0.00322035	0.00650221	0.00302899	0.00852832
521.1	Dental caries	272	Disorders of lipoid metabolism	Endocrine/metabolic	0.0380088	0.0125699	0.0114954	0.00249619	0.00512738	0.101841	0.0906016
521.1	Dental caries	274	Gout and other crystal arthropathies	Endocrine/metabolic	0.117192	0.0390523	0.00993916	0.00269186	0.00550059	0.00724541	0.0103723
521.1	Dental caries	275	Disorders of mineral metabolism	Endocrine/metabolic	0.211597	0.0547706	0.012802	0.000111851	0.000276076	0.00367395	0.00648686
521.1	Dental caries	276	Disorders of fluid, electrolyte, and acid-base balance	Endocrine/metabolic	0.143925	0.0289979	0.0175555	6.93106e-07	2.12998e-06	0.0151065	0.0231264
521.1	Dental caries	278	Overweight, obesity and other hyperalimentation	Endocrine/metabolic	0.16858	0.0103601	0.0543271	1.55737e-59	1.97577e-58	0.117709	0.179329
521.1	Dental caries	280	Iron deficiency anemias	Hematopoietic	0.133475	0.0255628	0.0174643	1.77544e-07	5.71535e-07	0.0174237	0.0253132
521.1	Dental caries	285	Other anemias	Hematopoietic	0.111273	0.0218513	0.0173918	3.53785e-07	1.11863e-06	0.025057	0.0306574
521.1	Dental caries	287	Purpura and other hemorrhagic conditions	Hematopoietic	0.332214	0.0580616	0.0186814	1.0543e-08	3.70187e-08	0.00317223	0.00451217
521.1	Dental caries	288	Diseases of white blood cells	Hematopoietic	0.158938	0.0393777	0.0138472	5.43128e-05	0.00013855	0.00764892	0.00939972
521.1	Dental caries	289	Other diseases of blood and blood-forming organs	Hematopoietic	0.153209	0.0541929	0.00927207	0.00469724	0.00925784	0.00367609	0.00477789
521.1	Dental caries	290	Delirium dementia and amnestic and other cognitive disorders	Mental disorders	0.522923	0.0504222	0.0375489	3.3633e-25	2.28717e-24	0.00518293	0.00786072
521.1	Dental caries	295	Schizophrenia and other psychotic disorders	Mental disorders	0.481923	0.0284228	0.0523182	1.75376e-64	2.38875e-63	0.0119278	0.0134709
521.1	Dental caries	296	Mood disorders	Mental disorders	0.15765	0.0184342	0.027769	1.20929e-17	6.46108e-17	0.032054	0.0337443
521.1	Dental caries	300	Anxiety disorders	Mental disorders	0.255956	0.010245	0.082326	9.24215e-138	2.30704e-136	0.117185	0.161347
521.1	Dental caries	301	Personality disorders	Mental disorders	0.197022	0.051494	0.0114773	0.000130183	0.000319151	0.00340509	0.0051499
521.1	Dental caries	315	Develomental delays and disorders	Mental disorders	1.48616	0.0351605	0.113601	0	0	0.00587752	0.00689489
521.1	Dental caries	316	Substance addiction and disorders	Mental disorders	0.395767	0.0419873	0.0724601	4.26516e-21	2.56896e-20	0.0347271	0.0460367
521.1	Dental caries	317	Alcohol-related disorders	Mental disorders	0.147018	0.0438846	0.0257562	0.000807776	0.00180126	0.0316964	0.03995
521.1	Dental caries	318	Tobacco use disorder	Mental disorders	0.468386	0.0116602	0.126306	0	0	0.0789508	0.132704
521.1	Dental caries	327	Sleep disorders	Neurological	0.273168	0.0273733	0.0304177	1.87698e-23	1.21351e-22	0.0125569	0.0183506
521.1	Dental caries	334	Degenerative disease of the spinal cord	Neurological	0.184682	0.0504423	0.011901	0.000250995	0.00059544	0.00417	0.00516147
521.1	Dental caries	335	Multiple sclerosis	Neurological	0.632726	0.0480203	0.0398498	1.20298e-39	1.13124e-38	0.00398248	0.00423546
521.1	Dental caries	340	Migraine	Neurological	0.151405	0.0313953	0.0143103	1.4174e-06	4.23822e-06	0.00901467	0.0160876
521.1	Dental caries	342	Hemiplegia	Neurological	0.10029	0.0523015	0.00644699	0.0551708	0.0880344	0.00414962	0.00476208
521.1	Dental caries	345	Epilepsy, recurrent seizures, convulsions	Neurological	0.376061	0.0197011	0.0583256	3.15614e-81	5.15262e-80	0.024663	0.0256923
521.1	Dental caries	351	Other peripheral nerve disorders	Neurological	0.0950297	0.0192964	0.0164674	8.4475e-07	2.57801e-06	0.0309888	0.0320847
521.1	Dental caries	352	Disorders of other cranial nerves	Neurological	0.236757	0.0535178	0.0140608	9.69371e-06	2.67419e-05	0.00353959	0.00452359
521.1	Dental caries	353	Nerve root and plexus disorders	Neurological	0.0119784	0.0396833	0.00132609	0.762767	0.817338	0.0124099	0.0187855
521.1	Dental caries	357	Inflammatory and toxic neuropathy	Neurological	0.110503	0.0411276	0.00885933	0.00721308	0.0137433	0.00646947	0.00846507
521.1	Dental caries	361	Retinal detachments and defects	Sense organs	-0.0652237	0.05592	-0.00455388	0.243463	0.323075	0.00489875	0.00546262
521.1	Dental caries	362	Other retinal disorders	Sense organs	-0.00772463	0.0219636	-0.00138966	0.725062	0.786625	0.0334853	0.0364415
521.1	Dental caries	365	Glaucoma	Sense organs	0.0661145	0.0489202	0.0048964	0.176543	0.244993	0.00551521	0.00657295
521.1	Dental caries	366	Cataract	Sense organs	0.125551	0.0263035	0.018826	1.81355e-06	5.37669e-06	0.0230137	0.0228809
521.1	Dental caries	367	Disorders of refraction and accommodation; blindness and low vision	Sense organs	0.0758211	0.0518811	0.00495871	0.143894	0.205594	0.00429562	0.00648028
521.1	Dental caries	368	Visual disturbances	Sense organs	0.0899992	0.0350656	0.0081433	0.0102703	0.0190084	0.00825512	0.0122572
521.1	Dental caries	371	Inflammation of the eye	Sense organs	0.0100116	0.0440342	0.000790484	0.820144	0.863131	0.00627353	0.00693398
521.1	Dental caries	374	Other disorders of eyelids	Sense organs	0.0459775	0.0359779	0.00443302	0.201271	0.274312	0.00938433	0.00906884
521.1	Dental caries	375	Disorders of lacrimal system	Sense organs	0.00734669	0.0660322	0.000395588	0.911411	0.934655	0.00290781	0.00298269
521.1	Dental caries	378	Strabismus and other disorders of binocular eye movements	Sense organs	0.083855	0.0556694	0.00493238	0.131989	0.190988	0.00347188	0.00443428
521.1	Dental caries	379	Other disorders of eye	Sense organs	0.0284811	0.0506028	0.00207803	0.573546	0.654586	0.00535206	0.006917
521.1	Dental caries	38	Septicemia	Infectious diseases	0.00169018	0.0691696	0.000139922	0.980505	0.98621	0.00690102	0.0125326
521.1	Dental caries	380	Disorders of external ear	Sense organs	0.174129	0.0493933	0.0108939	0.000422929	0.00097579	0.00392948	0.0251946
521.1	Dental caries	381	Otitis media and Eustachian tube disorders	Sense organs	0.184213	0.043644	0.0140831	2.43419e-05	6.44322e-05	0.0058792	0.0136964
521.1	Dental caries	384	Other disorders of tympanic membrane	Sense organs	0.0749697	0.0585213	0.0044078	0.20017	0.273089	0.00346882	0.00390518
521.1	Dental caries	386	Vertiginous syndromes and other disorders of vestibular system	Sense organs	0.101661	0.0571953	0.00581938	0.0754973	0.116577	0.00328759	0.00434454
521.1	Dental caries	389	Hearing loss	Sense organs	0.0724142	0.0385713	0.00625871	0.0604616	0.0954394	0.00752667	0.0111352
521.1	Dental caries	394	Rheumatic disease of the heart valves	Circulatory system	-0.142486	0.063144	-0.013137	0.0240374	0.0415194	0.00857407	0.0113703
521.1	Dental caries	395	Heart valve disorders	Circulatory system	0.363982	0.061522	0.0337645	3.29273e-09	1.19283e-08	0.00868055	0.011002
521.1	Dental caries	401	Hypertension	Circulatory system	0.0636115	0.00883105	0.0285241	5.8829e-13	2.6045e-12	0.278805	0.254308
521.1	Dental caries	41	Bacterial infection NOS	Infectious diseases	0.0429389	0.0201027	0.0074428	0.0326811	0.0549297	0.0310063	0.0349785
521.1	Dental caries	411	Ischemic Heart Disease	Circulatory system	0.160838	0.0157743	0.0393678	2.06189e-24	1.37487e-23	0.0640079	0.0566242
521.1	Dental caries	414	Other forms of chronic heart disease	Circulatory system	0.052154	0.0497235	0.00372625	0.294233	0.37974	0.00513099	0.00848118
521.1	Dental caries	415	Pulmonary heart disease	Circulatory system	0.258078	0.0369798	0.0224098	2.9752e-12	1.27389e-11	0.00759776	0.0085964
521.1	Dental caries	416	Cardiomegaly	Circulatory system	0.193797	0.0461567	0.0140835	2.68476e-05	7.0771e-05	0.00530931	0.00748753
521.1	Dental caries	420	Carditis	Circulatory system	0.0396306	0.0492842	0.00265013	0.421325	0.510932	0.00449186	0.00587402
521.1	Dental caries	425	Cardiomyopathy	Circulatory system	0.18174	0.0620887	0.00994119	0.0034214	0.00688935	0.00300111	0.00361427
521.1	Dental caries	426	Cardiac conduction disorders	Circulatory system	0.0640685	0.036346	0.00598955	0.0779448	0.119995	0.0088175	0.0113675
521.1	Dental caries	427	Cardiac dysrhythmias	Circulatory system	0.153232	0.019021	0.0287415	7.88558e-16	3.9178e-15	0.036515	0.0382709
521.1	Dental caries	428	Congestive heart failure; nonhypertensive	Circulatory system	0.162246	0.0350751	0.0182911	3.73404e-06	1.07166e-05	0.0128754	0.0149193
521.1	Dental caries	430	Intracranial hemorrhage	Circulatory system	0.0241344	0.0520314	0.00154089	0.64276	0.715825	0.00409309	0.00425786
521.1	Dental caries	433	Cerebrovascular disease	Circulatory system	0.256543	0.0226826	0.040017	1.16898e-29	8.90555e-29	0.0249543	0.0253873
521.1	Dental caries	442	Other aneurysm	Circulatory system	0.281662	0.0564751	0.0166572	6.12066e-07	1.88721e-06	0.00350972	0.00447952
521.1	Dental caries	443	Peripheral vascular disease	Circulatory system	0.166089	0.0311083	0.0192766	9.34301e-08	3.07068e-07	0.0136568	0.0161541
521.1	Dental caries	447	Other disorders of arteries and arterioles	Circulatory system	0.171684	0.062574	0.00985167	0.00607516	0.0117434	0.00330367	0.00325046
521.1	Dental caries	451	Phlebitis and thrombophlebitis	Circulatory system	0.207259	0.0344891	0.0196311	1.86216e-09	6.86006e-09	0.00905342	0.0102114
521.1	Dental caries	454	Varicose veins	Circulatory system	0.0101612	0.0220028	0.00162334	0.644216	0.717187	0.02621	0.0263182
521.1	Dental caries	455	Hemorrhoids	Circulatory system	-0.00168069	0.0170588	-0.00034967	0.921517	0.941573	0.0453413	0.0418993
521.1	Dental caries	458	Hypotension	Circulatory system	0.0461834	0.0380488	0.00417237	0.224827	0.301918	0.00822969	0.0124287
521.1	Dental caries	465	Acute upper respiratory infections of multiple or unspecified sites	Respiratory	0.139875	0.0380326	0.0114567	0.000235277	0.000560093	0.00675426	0.047901
521.1	Dental caries	470	Septal Deviations/Turbinate Hypertrophy	Respiratory	-0.0276208	0.0279454	-0.00348219	0.322965	0.410463	0.016155	0.018952
521.1	Dental caries	471	Nasal polyps	Respiratory	0.0214064	0.0427034	0.00180623	0.616173	0.692975	0.00717111	0.00733103
521.1	Dental caries	473	Diseases of the larynx and vocal cords	Respiratory	0.220245	0.0475324	0.0147938	3.59393e-06	1.03354e-05	0.0045323	0.00510071
521.1	Dental caries	474	Acute and chronic tonsillitis	Respiratory	0.0748285	0.0291521	0.00784502	0.0102632	0.0189971	0.011115	0.0246224
521.1	Dental caries	475	Chronic sinusitis	Respiratory	0.123489	0.0417966	0.00987783	0.00313141	0.00633369	0.00643975	0.018853
521.1	Dental caries	476	Allergic rhinitis	Respiratory	-0.0337621	0.0622485	-0.00177352	0.587559	0.667408	0.00276703	0.00689167
521.1	Dental caries	479	Other upper respiratory disease	Respiratory	0.013894	0.0342712	0.00139119	0.685175	0.752281	0.0101284	0.0122029
521.1	Dental caries	480	Pneumonia	Respiratory	0.179654	0.0233695	0.027043	1.50011e-14	7.09657e-14	0.0231969	0.031733
521.1	Dental caries	495	Asthma	Respiratory	0.116852	0.0088581	0.0446628	9.81526e-40	9.2629e-39	0.177648	0.19932
521.1	Dental caries	496	Chronic airway obstruction	Respiratory	0.345228	0.0172855	0.0711073	9.61812e-89	1.68472e-87	0.0443953	0.0471103
521.1	Dental caries	506	Empyema and pneumothorax	Respiratory	0.147874	0.0589608	0.00826907	0.0121414	0.0222091	0.00313684	0.00404148
521.1	Dental caries	507	Pleurisy; pleural effusion	Respiratory	-0.000248751	0.0361913	-2.47183e-05	0.994516	0.996347	0.00997383	0.0127477
521.1	Dental caries	508	Pulmonary collapse; interstitial and compensatory emphysema	Respiratory	-0.111562	0.0807295	-0.00711313	0.166994	0.23383	0.00408191	0.00742356
521.1	Dental caries	509	Respiratory failure, insufficiency, arrest	Respiratory	0.016814	0.0516176	0.0011883	0.74462	0.802589	0.00501993	0.00746352
521.1	Dental caries	512	Other symptoms of respiratory system	Respiratory	0.194252	0.0633632	0.0158334	0.00217172	0.00450642	0.00668854	0.0117688
521.1	Dental caries	519	Other diseases of respiratory system, not elsewhere classified	Respiratory	0.22568	0.0224345	0.0322046	8.3382e-24	5.45566e-23	0.0207957	0.066799
521.1	Dental caries	520	Disorders of tooth development	Digestive	0.0534663	0.0291758	0.0062347	0.0668683	0.104474	0.0137879	0.0224023
521.1	Dental caries	522	Diseases of pulp and periapical tissues	Digestive	0.535755	0.0331982	0.0505644	1.3776e-58	1.73461e-57	0.00898832	0.0113106
521.1	Dental caries	523	Gingival and periodontal diseases	Digestive	0.311031	0.0358791	0.0280864	4.36495e-18	2.367e-17	0.00822188	0.0127762
521.1	Dental caries	525	Other diseases of the teeth and supporting structures	Digestive	1.09496	0.0268609	0.113698	0	0	0.0109011	0.0146457
521.1	Dental caries	528	Diseases of the oral soft tissues, excluding lesions specific for gingiva and tongue	Digestive	0.316007	0.0323893	0.0302502	1.72998e-22	1.0899e-21	0.00924906	0.0115255
521.1	Dental caries	530	Diseases of esophagus	Digestive	0.0834679	0.0142247	0.021419	4.41613e-09	1.58674e-08	0.0708735	0.0917209
521.1	Dental caries	531	Peptic ulcer (excl. esophageal)	Digestive	0.0900862	0.0275244	0.0111294	0.00106431	0.00233115	0.0155028	0.0164152
521.1	Dental caries	535	Gastritis and duodenitis	Digestive	0.0880957	0.0155638	0.0207416	1.51108e-08	5.25186e-08	0.0589033	0.0697312
521.1	Dental caries	537	Other disorders of stomach and duodenum	Digestive	0.0503455	0.0380775	0.0054181	0.186107	0.256686	0.011719	0.0162532
521.1	Dental caries	540	Appendiceal conditions	Digestive	0.0218644	0.0288109	0.0024939	0.447917	0.537193	0.013184	0.0184116
521.1	Dental caries	550	Abdominal hernia	Digestive	0.090669	0.0122229	0.027155	1.1894e-13	5.43621e-13	0.0996228	0.111706
521.1	Dental caries	555	Inflammatory bowel disease and other gastroenteritis and colitis	Digestive	0.0143006	0.0302366	0.00157482	0.636245	0.710279	0.0122777	0.0145042
521.1	Dental caries	557	Intestinal malabsorption (non-celiac)	Digestive	-0.0392621	0.0432867	-0.00301962	0.364393	0.454527	0.00595044	0.00732839
521.1	Dental caries	558	Noninfectious gastroenteritis	Digestive	0.100462	0.0176495	0.0187458	1.25516e-08	4.38133e-08	0.0361232	0.0365057
521.1	Dental caries	560	Intestinal obstruction without mention of hernia	Digestive	0.112313	0.0389162	0.00954405	0.00390144	0.00778478	0.00727405	0.00918509
521.1	Dental caries	562	Diverticulosis and diverticulitis	Digestive	0.0219598	0.0190762	0.00420455	0.249666	0.33005	0.0381116	0.0537165
521.1	Dental caries	563	Constipation	Digestive	-0.026637	0.0338988	-0.00382107	0.431995	0.521683	0.0210196	0.0302908
521.1	Dental caries	564	Functional digestive disorders	Digestive	0.134544	0.0268323	0.02458	5.32352e-07	1.65272e-06	0.034571	0.0513279
521.1	Dental caries	565	Anal and rectal conditions	Digestive	0.0385989	0.0193512	0.00696254	0.0460816	0.0748613	0.0336714	0.0430884
521.1	Dental caries	568	Other disorders of peritoneum	Digestive	-0.0168233	0.0325058	-0.00167005	0.604774	0.682847	0.0099536	0.0163786
521.1	Dental caries	569	Other disorders of intestine	Digestive	0.0876413	0.0280877	0.0138477	0.00180685	0.00381697	0.0256217	0.0386126
521.1	Dental caries	571	Chronic liver disease and cirrhosis	Digestive	0.24601	0.0500517	0.0229217	8.87289e-07	2.70115e-06	0.00875806	0.0152398
521.1	Dental caries	573	Other disorders of liver	Digestive	0.0417975	0.0498415	0.00389922	0.40169	0.492184	0.00877982	0.0161166
521.1	Dental caries	574	Cholelithiasis and cholecystitis	Digestive	0.170234	0.017608	0.0333586	4.12385e-22	2.56572e-21	0.039999	0.0481853
521.1	Dental caries	575	Other biliary tract disease	Digestive	0.0682643	0.0365483	0.00624574	0.0617923	0.0973322	0.00844233	0.0117422
521.1	Dental caries	577	Diseases of pancreas	Digestive	0.116023	0.0377566	0.00992444	0.00211979	0.00440806	0.00737118	0.00914014
521.1	Dental caries	578	Gastrointestinal hemorrhage	Digestive	0.0400422	0.0163476	0.00843697	0.0143083	0.0257653	0.0465635	0.056069
521.1	Dental caries	580	Nephritis; nephrosis; renal sclerosis	Genitourinary	0.0899854	0.049642	0.00626805	0.0698802	0.108684	0.00487577	0.00451466
521.1	Dental caries	585	Renal failure	Genitourinary	0.0211067	0.0190405	0.00415442	0.267639	0.349909	0.0403716	0.042085
521.1	Dental caries	586	Other disorders of the kidney and ureters	Genitourinary	0.0237945	0.0424211	0.00195046	0.574857	0.655678	0.00676498	0.00939752
521.1	Dental caries	590	Pyelonephritis	Genitourinary	0.10973	0.0449428	0.00764377	0.0146242	0.0262778	0.00487623	0.00765546
521.1	Dental caries	591	Urinary tract infection	Genitourinary	0.147424	0.0211105	0.023974	2.88045e-12	1.23504e-11	0.0271839	0.0312545
521.1	Dental caries	592	Cystitis and urethritis	Genitourinary	-0.092345	0.0454289	-0.00703351	0.0420789	0.0689461	0.00583524	0.0059929
521.1	Dental caries	594	Urinary calculus	Genitourinary	0.0766068	0.0244387	0.0105588	0.00172058	0.00364973	0.0193727	0.0223543
521.1	Dental caries	595	Hydronephrosis	Genitourinary	-0.105571	0.0654335	-0.00686843	0.106657	0.158448	0.00425088	0.00657661
521.1	Dental caries	596	Other disorders of bladder	Genitourinary	0.0914545	0.0289173	0.0111529	0.00156356	0.00333602	0.0150998	0.014937
521.1	Dental caries	597	Other disorders of urethra and urinary tract	Genitourinary	-0.00603658	0.0375565	-0.000554623	0.872303	0.90448	0.00851387	0.00908817
521.1	Dental caries	599	Other symptoms/disorders or the urinary system	Genitourinary	0.117145	0.042781	0.0168228	0.0061766	0.011917	0.0210664	0.0230031
521.1	Dental caries	600	Hyperplasia of prostate	Genitourinary	0.0484639	0.0345687	0.00522402	0.160927	0.226552	0.0117573	0.0108122
521.1	Dental caries	601	Inflammatory diseases of prostate	Genitourinary	0.0444946	0.0469429	0.00365369	0.343208	0.432359	0.00678903	0.00825791
521.1	Dental caries	603	Other disorders of testis	Genitourinary	0.0227021	0.0480754	0.00184709	0.63677	0.710609	0.00666418	0.00814137
521.1	Dental caries	604	Disorders of penis	Genitourinary	0.0893608	0.0331555	0.00882443	0.00703462	0.0134268	0.00984867	0.0127824
521.1	Dental caries	608	Other disorders of male genital organs	Genitourinary	0.0753864	0.0390611	0.00649358	0.0536114	0.0857978	0.00747551	0.00845424
521.1	Dental caries	610	Benign mammary dysplasias	Genitourinary	0.042586	0.0370516	0.00396319	0.250403	0.330836	0.00873708	0.00962459
521.1	Dental caries	611	Abnormal findings on mammogram or breast exam	Genitourinary	0.0421646	0.0536963	0.00261275	0.432311	0.52203	0.00385456	0.00377444
521.1	Dental caries	613	Other nonmalignant breast conditions	Genitourinary	0.106378	0.0451026	0.00757378	0.0183457	0.0324076	0.00509499	0.0060276
521.1	Dental caries	614	Inflammatory diseases of female pelvic organs	Genitourinary	0.113596	0.0217546	0.0175088	1.7728e-07	5.70784e-07	0.0243494	0.0302002
521.1	Dental caries	615	Endometriosis	Genitourinary	-0.0182449	0.0271901	-0.00230176	0.502214	0.589228	0.016178	0.0206003
521.1	Dental caries	618	Genital prolapse	Genitourinary	0.0136154	0.0254965	0.00194253	0.593335	0.672585	0.0207873	0.0194319
521.1	Dental caries	619	Noninflammatory female genital disorders	Genitourinary	0.0501538	0.0227455	0.00997528	0.0274541	0.0469116	0.0412612	0.0505745
521.1	Dental caries	622	Polyp of female genital organs	Genitourinary	-0.0272054	0.0251919	-0.00405297	0.280175	0.364034	0.0227098	0.0225238
521.1	Dental caries	623	Hypertrophy of female genital organs	Genitourinary	-0.0431464	0.0492764	-0.00289379	0.381247	0.471796	0.00451867	0.00539806
521.1	Dental caries	624	Symptoms involving female genital tract	Genitourinary	-0.0756642	0.0493024	-0.00845623	0.124859	0.181838	0.0126503	0.0123871
521.1	Dental caries	625	Pain and other symptoms associated with female genital organs	Genitourinary	0.0240129	0.029625	0.0026125	0.417618	0.507468	0.0119801	0.0151128
521.1	Dental caries	626	Disorders of menstruation and other abnormal bleeding from female genital tract	Genitourinary	0.11772	0.0144329	0.0298127	3.4524e-16	1.74193e-15	0.06888	0.0783281
521.1	Dental caries	627	Menopausal and postmenopausal disorders	Genitourinary	0.0106607	0.0303148	0.0013409	0.725088	0.786625	0.016079	0.0132355
521.1	Dental caries	628	Ovarian cyst	Genitourinary	0.0322484	0.0321503	0.00427917	0.315836	0.402814	0.0179291	0.0227532
521.1	Dental caries	681	Superficial cellulitis and abscess	Dermatologic	0.143786	0.0235134	0.0205778	9.65265e-10	3.62381e-09	0.0209192	0.0259942
521.1	Dental caries	686	Other local infections of skin and subcutaneous tissue	Dermatologic	0.165659	0.0242533	0.0218458	8.46799e-12	3.55015e-11	0.0177036	0.0247114
521.1	Dental caries	689	Disorder of skin and subcutaneous tissue NOS	Dermatologic	0.02597	0.0336239	0.00265272	0.439897	0.529289	0.0105449	0.0120146
521.1	Dental caries	696	Psoriasis and related disorders	Dermatologic	0.186173	0.0397366	0.0145435	2.79705e-06	8.13774e-06	0.0061401	0.00940543
521.1	Dental caries	70	Viral hepatitis	Infectious diseases	0.240593	0.0462086	0.0167853	1.92256e-07	6.17604e-07	0.00489124	0.00620943
521.1	Dental caries	701	Other hypertrophic and atrophic conditions of skin	Dermatologic	0.120556	0.0298345	0.0131651	5.32642e-05	0.000136044	0.0120711	0.0135571
521.1	Dental caries	702	Degenerative skin conditions and other dermatoses	Dermatologic	0.058448	0.0424809	0.00494761	0.168863	0.235929	0.00721768	0.00753219
521.1	Dental caries	703	Diseases of nail, NOS	Dermatologic	0.111218	0.0540597	0.00652889	0.0396563	0.0653066	0.00345809	0.00413869
521.1	Dental caries	704	Diseases of hair and hair follicles	Dermatologic	0.0345857	0.0407504	0.00420824	0.396037	0.486324	0.015031	0.0168341
521.1	Dental caries	706	Diseases of sebaceous glands	Dermatologic	0.0892965	0.0326524	0.013553	0.00624251	0.0120304	0.0235922	0.0259874
521.1	Dental caries	707	Chronic ulcer of skin	Dermatologic	0.39867	0.0488718	0.0299467	3.42152e-16	1.72682e-15	0.00567469	0.00730072
521.1	Dental caries	709	Diffuse diseases of connective tissue	Dermatologic	0.168626	0.0440098	0.0131708	0.000127333	0.00031237	0.00613826	0.00653005
521.1	Dental caries	714	Rheumatoid arthritis and other inflammatory polyarthropathies	Musculoskeletal	0.314561	0.0254424	0.0395453	4.10998e-35	3.55078e-34	0.0160624	0.0174723
521.1	Dental caries	715	Other inflammatory spondylopathies	Musculoskeletal	0.132823	0.0495283	0.00853918	0.00732335	0.0139333	0.00415039	0.00589071
521.1	Dental caries	716	Other arthropathies	Musculoskeletal	0.0721789	0.0165527	0.0187904	1.29735e-05	3.53263e-05	0.0731182	0.0875479
521.1	Dental caries	720	Spinal stenosis	Musculoskeletal	0.0597452	0.042373	0.00480387	0.158545	0.223625	0.00650746	0.00907441
521.1	Dental caries	721	Spondylosis and allied disorders	Musculoskeletal	0.0756486	0.0273817	0.0093545	0.00573179	0.011132	0.0155324	0.0214489
521.1	Dental caries	722	Intervertebral disc disorders	Musculoskeletal	0.0448909	0.0328106	0.00618719	0.171254	0.238711	0.0193716	0.0277533
521.1	Dental caries	726	Peripheral enthesopathies and allied syndromes	Musculoskeletal	-0.00937165	0.019422	-0.00171277	0.629432	0.704459	0.0345987	0.041627
521.1	Dental caries	727	Other disorders of synovium, tendon, and bursa	Musculoskeletal	-0.0302976	0.0242845	-0.00458915	0.212174	0.287191	0.0234949	0.028065
521.1	Dental caries	728	Disorders of muscle, ligament, and fascia	Musculoskeletal	0.0588724	0.0381917	0.00525556	0.123196	0.17984	0.00803375	0.00983146
521.1	Dental caries	729	Other disorders of soft tissues	Musculoskeletal	0.159529	0.0350418	0.0223181	5.3003e-06	1.49885e-05	0.0199708	0.0233066
521.1	Dental caries	733	Other disorders of bone and cartilage	Musculoskeletal	0.093148	0.0308663	0.00970335	0.00254623	0.00522147	0.0109721	0.0152377
521.1	Dental caries	735	Acquired foot deformities	Musculoskeletal	-0.0834578	0.0300359	-0.0102448	0.00545939	0.0106488	0.0153027	0.0153851
521.1	Dental caries	736	Other acquired deformities of limbs	Musculoskeletal	0.135094	0.0517315	0.0085845	0.00901576	0.0168741	0.00405433	0.005543
521.1	Dental caries	738	Other acquired musculoskeletal deformity	Musculoskeletal	-0.00738353	0.0506206	-0.000468687	0.884032	0.913873	0.00404575	0.00544198
521.1	Dental caries	740	Osteoarthrosis	Musculoskeletal	-0.025417	0.0196181	-0.00522977	0.195116	0.26716	0.0442991	0.0491233
521.1	Dental caries	741	Symptoms and disorders of the joints	Musculoskeletal	0.107733	0.0338294	0.0103989	0.00144957	0.00310945	0.00940547	0.0120224
521.1	Dental caries	742	Derangement of joint, non-traumatic	Musculoskeletal	0.0254464	0.0323576	0.00255148	0.431627	0.521346	0.010157	0.014567
521.1	Dental caries	743	Osteoporosis, osteopenia and pathological fracture	Musculoskeletal	0.429906	0.0226521	0.0624468	2.56364e-80	4.15598e-79	0.0215646	0.0218032
521.1	Dental caries	745	Pain in joint	Musculoskeletal	0.0888799	0.022193	0.0131091	6.20534e-05	0.000157449	0.022249	0.0283018
521.1	Dental caries	760	Back pain	Symptoms	0.205637	0.0177804	0.0437204	6.17453e-31	4.8787e-30	0.0474551	0.0618873
521.1	Dental caries	761	Cervicalgia	Symptoms	-0.0241652	0.0436524	-0.00182529	0.579865	0.660327	0.00573826	0.00770348
521.1	Dental caries	764	Sciatica	Symptoms	0.0361744	0.0375558	0.00320444	0.335438	0.423899	0.00790951	0.0108049
521.1	Dental caries	766	Neuralgia, neuritis, and radiculitis NOS	Symptoms	0.0425261	0.0517654	0.00245246	0.411353	0.501469	0.00333692	0.00527815
521.1	Dental caries	771	Musculoskeletal symptoms referable to limbs	Symptoms	-0.111806	0.0462613	-0.0120223	0.0156558	0.0279712	0.0116991	0.0141568
521.1	Dental caries	773	Pain in limb	Symptoms	0.102489	0.0243883	0.0136778	2.64125e-05	6.96737e-05	0.0181398	0.0223901
521.1	Dental caries	785	Abdominal pain	Symptoms	0.0611036	0.0217465	0.00933556	0.00495693	0.00972924	0.0239144	0.0237898
521.1	Dental caries	79	Viral infection	Infectious diseases	-0.0605548	0.0203441	-0.0100947	0.00291534	0.00592714	0.0286086	0.0392982
521.1	Dental caries	8	Intestinal infection	Infectious diseases	0.132649	0.0239667	0.0177674	3.1173e-08	1.0613e-07	0.0182748	0.0329157
521.1	Dental caries	835	Internal derangement of knee	Injuries & poisonings	-0.0689821	0.0182628	-0.0142101	0.000158604	0.000385152	0.0444069	0.049547
521.1	Dental caries	939	Atopic/contact dermatitis due to other or unspecified	Dermatologic	0.136673	0.0428372	0.00983008	0.00142013	0.00305249	0.00520009	0.00900984
521.1	Dental caries	994	Sepsis and SIRS	Injuries & poisonings	0.10035	0.0852238	0.00670976	0.239002	0.318228	0.00449094	0.00928962
521.1	Dental caries	Female	Female		-0.0960226	0.00820253		1.18113e-31
521.1	Dental caries	age_at_2015	Age at Index (2015)		-0.0288352	0.000485202		0
530.1	Esophagitis, GERD and related diseases	(Intercept)			-3.11524	0.00830825		0
530.1	Esophagitis, GERD and related diseases	112	Candidiasis	Infectious diseases	0.150585	0.016457	0.0107855	5.68225e-20	3.29999e-19	0.00515658	0.00787492
530.1	Esophagitis, GERD and related diseases	153	Colorectal cancer	Neoplasms	-0.185591	0.0154925	-0.014136	4.55235e-33	3.75579e-32	0.00583554	0.00553963
530.1	Esophagitis, GERD and related diseases	172	Skin cancer	Neoplasms	-0.0150212	0.00789171	-0.00207513	0.056986	0.0905714	0.0194632	0.0207339
530.1	Esophagitis, GERD and related diseases	174	Breast cancer	Neoplasms	-0.0246449	0.00808279	-0.00356853	0.00229558	0.0047411	0.0214254	0.0203885
530.1	Esophagitis, GERD and related diseases	180	Cervical cancer and dysplasia	Neoplasms	0.0079031	0.00907198	0.000944139	0.38367	0.474064	0.0144815	0.0183308
530.1	Esophagitis, GERD and related diseases	184	Cancer of other female genital organs	Neoplasms	0.0284577	0.0193202	0.00159687	0.140764	0.201806	0.00315875	0.00324621
530.1	Esophagitis, GERD and related diseases	185	Cancer of prostate	Neoplasms	0.135112	0.0133624	0.0108193	4.923e-24	3.2406e-23	0.00645399	0.00623783
530.1	Esophagitis, GERD and related diseases	189	Cancer of urinary organs (incl. kidney and bladder)	Neoplasms	0.0617556	0.0161832	0.00434894	0.000135615	0.000331634	0.00498408	0.00463368
530.1	Esophagitis, GERD and related diseases	195	Cancer, suspected or other	Neoplasms	0.0610835	0.0204589	0.00340952	0.00282967	0.00576563	0.00312535	0.00394807
530.1	Esophagitis, GERD and related diseases	198	Secondary malignant neoplasm	Neoplasms	0.207835	0.013141	0.0205023	2.42415e-56	2.97739e-55	0.00982783	0.0109719
530.1	Esophagitis, GERD and related diseases	199	Neoplasm of uncertain behavior	Neoplasms	0.0301165	0.0206693	0.00165532	0.145098	0.207057	0.00303022	0.00320566
530.1	Esophagitis, GERD and related diseases	200	Myeloproliferative disease	Neoplasms	0.172288	0.0205841	0.00936475	5.76492e-17	3.00885e-16	0.00296327	0.00313685
530.1	Esophagitis, GERD and related diseases	202	Cancer of other lymphoid, histiocytic tissue	Neoplasms	0.0670316	0.0200345	0.00374126	0.000820438	0.00182707	0.00312489	0.00311064
530.1	Esophagitis, GERD and related diseases	208	Benign neoplasm of colon	Neoplasms	0.116148	0.00816122	0.0200908	5.82895e-46	6.10521e-45	0.0308739	0.0447943
530.1	Esophagitis, GERD and related diseases	211	Benign neoplasm of other parts of digestive system	Neoplasms	0.206518	0.0175773	0.0172861	7.13127e-32	5.75511e-31	0.0070559	0.00978915
530.1	Esophagitis, GERD and related diseases	214	Lipoma	Neoplasms	0.100706	0.00809284	0.0129924	1.51124e-35	1.31776e-34	0.0169312	0.0179733
530.1	Esophagitis, GERD and related diseases	216	Benign neoplasm of skin	Neoplasms	0.0632108	0.00777429	0.00926008	4.26645e-16	2.14156e-15	0.0219423	0.0249023
530.1	Esophagitis, GERD and related diseases	218	Benign neoplasm of uterus	Neoplasms	-0.0634925	0.00678406	-0.0103295	8.04328e-21	4.80234e-20	0.0272078	0.0294133
530.1	Esophagitis, GERD and related diseases	220	Benign neoplasm of ovary	Neoplasms	-0.0176689	0.0166759	-0.00111038	0.28935	0.374562	0.00396502	0.00495328
530.1	Esophagitis, GERD and related diseases	228	Hemangioma and lymphangioma, any site	Neoplasms	0.0679982	0.0182268	0.0039164	0.000190968	0.000459044	0.00332834	0.00413445
530.1	Esophagitis, GERD and related diseases	229	Benign neoplasm of unspecified sites	Neoplasms	0.0449658	0.013146	0.00382793	0.000625083	0.00141277	0.0073004	0.00786467
530.1	Esophagitis, GERD and related diseases	240	Simple and unspecified goiter	Endocrine/metabolic	0.110247	0.0164271	0.00690492	1.92914e-11	7.91905e-11	0.00393821	0.00424981
530.1	Esophagitis, GERD and related diseases	242	Thyrotoxicosis with or without goiter	Endocrine/metabolic	-0.018468	0.0159696	-0.00123198	0.247498	0.327671	0.00447011	0.00581721
530.1	Esophagitis, GERD and related diseases	244	Hypothyroidism	Endocrine/metabolic	0.0694878	0.00420374	0.0176619	2.23247e-61	2.91008e-60	0.0694234	0.0697332
530.1	Esophagitis, GERD and related diseases	250	Diabetes mellitus	Endocrine/metabolic	0.0669568	0.0045708	0.0190772	1.3707e-48	1.49757e-47	0.0891213	0.0915936
530.1	Esophagitis, GERD and related diseases	261	Vitamin deficiency	Endocrine/metabolic	0.121342	0.0200367	0.0066681	1.39555e-09	5.18866e-09	0.00302899	0.00852832
530.1	Esophagitis, GERD and related diseases	272	Disorders of lipoid metabolism	Endocrine/metabolic	0.0877067	0.00378551	0.026526	9.34904e-119	2.06853e-117	0.101841	0.0906016
530.1	Esophagitis, GERD and related diseases	274	Gout and other crystal arthropathies	Endocrine/metabolic	0.077657	0.0125881	0.00658617	6.86831e-10	2.60228e-09	0.00724541	0.0103723
530.1	Esophagitis, GERD and related diseases	275	Disorders of mineral metabolism	Endocrine/metabolic	0.12508	0.018671	0.00756756	2.09586e-11	8.592e-11	0.00367395	0.00648686
530.1	Esophagitis, GERD and related diseases	276	Disorders of fluid, electrolyte, and acid-base balance	Endocrine/metabolic	0.0993479	0.0101206	0.0121181	9.56822e-23	6.07564e-22	0.0151065	0.0231264
530.1	Esophagitis, GERD and related diseases	278	Overweight, obesity and other hyperalimentation	Endocrine/metabolic	0.16019	0.00328618	0.0516232	0	0	0.117709	0.179329
530.1	Esophagitis, GERD and related diseases	280	Iron deficiency anemias	Hematopoietic	0.0103431	0.00872052	0.00135333	0.235598	0.314578	0.0174237	0.0253132
530.1	Esophagitis, GERD and related diseases	285	Other anemias	Hematopoietic	0.0246537	0.00740123	0.00385334	0.00086524	0.00192175	0.025057	0.0306574
530.1	Esophagitis, GERD and related diseases	287	Purpura and other hemorrhagic conditions	Hematopoietic	-0.00985498	0.0206362	-0.000554177	0.632965	0.707302	0.00317223	0.00451217
530.1	Esophagitis, GERD and related diseases	288	Diseases of white blood cells	Hematopoietic	0.0665525	0.0132093	0.00579826	4.6971e-07	1.46637e-06	0.00764892	0.00939972
530.1	Esophagitis, GERD and related diseases	289	Other diseases of blood and blood-forming organs	Hematopoietic	0.0933315	0.0189361	0.00564835	8.27494e-07	2.52827e-06	0.00367609	0.00477789
530.1	Esophagitis, GERD and related diseases	290	Delirium dementia and amnestic and other cognitive disorders	Mental disorders	0.0570771	0.0181971	0.00409847	0.00170916	0.00362883	0.00518293	0.00786072
530.1	Esophagitis, GERD and related diseases	295	Schizophrenia and other psychotic disorders	Mental disorders	0.0174558	0.0108012	0.00189502	0.106074	0.157747	0.0119278	0.0134709
530.1	Esophagitis, GERD and related diseases	296	Mood disorders	Mental disorders	0.0816029	0.00612579	0.0143738	1.74241e-40	1.66474e-39	0.032054	0.0337443
530.1	Esophagitis, GERD and related diseases	300	Anxiety disorders	Mental disorders	0.24489	0.00332505	0.0787667	0	0	0.117185	0.161347
530.1	Esophagitis, GERD and related diseases	301	Personality disorders	Mental disorders	0.0952791	0.0188522	0.00555036	4.32663e-07	1.3562e-06	0.00340509	0.0051499
530.1	Esophagitis, GERD and related diseases	315	Develomental delays and disorders	Mental disorders	0.0571122	0.0155873	0.00436562	0.000248281	0.000589457	0.00587752	0.00689489
530.1	Esophagitis, GERD and related diseases	316	Substance addiction and disorders	Mental disorders	0.141607	0.01604	0.0259265	1.06254e-18	5.90738e-18	0.0347271	0.0460367
530.1	Esophagitis, GERD and related diseases	317	Alcohol-related disorders	Mental disorders	0.308127	0.0165539	0.0539809	2.49313e-77	3.9584e-76	0.0316964	0.03995
530.1	Esophagitis, GERD and related diseases	318	Tobacco use disorder	Mental disorders	0.210502	0.00409107	0.0567643	0	0	0.0789508	0.132704
530.1	Esophagitis, GERD and related diseases	327	Sleep disorders	Neurological	0.137354	0.00956202	0.0152946	8.63918e-47	9.15753e-46	0.0125569	0.0183506
530.1	Esophagitis, GERD and related diseases	334	Degenerative disease of the spinal cord	Neurological	0.0309005	0.0170473	0.00199125	0.0698888	0.108688	0.00417	0.00516147
530.1	Esophagitis, GERD and related diseases	335	Multiple sclerosis	Neurological	0.0244254	0.0178478	0.00153834	0.171144	0.238575	0.00398248	0.00423546
530.1	Esophagitis, GERD and related diseases	340	Migraine	Neurological	0.285602	0.0104484	0.0269941	1.65428e-164	4.79612e-163	0.00901467	0.0160876
530.1	Esophagitis, GERD and related diseases	342	Hemiplegia	Neurological	-0.0391725	0.018985	-0.00251815	0.0390806	0.0644387	0.00414962	0.00476208
530.1	Esophagitis, GERD and related diseases	345	Epilepsy, recurrent seizures, convulsions	Neurological	0.0306489	0.00726817	0.00475353	2.47714e-05	6.55128e-05	0.024663	0.0256923
530.1	Esophagitis, GERD and related diseases	351	Other peripheral nerve disorders	Neurological	0.243268	0.00582062	0.0421552	0	0	0.0309888	0.0320847
530.1	Esophagitis, GERD and related diseases	352	Disorders of other cranial nerves	Neurological	0.0686441	0.0178873	0.00407671	0.000124247	0.000305166	0.00353959	0.00452359
530.1	Esophagitis, GERD and related diseases	353	Nerve root and plexus disorders	Neurological	0.0364179	0.0128741	0.0040317	0.00467263	0.0092113	0.0124099	0.0187855
530.1	Esophagitis, GERD and related diseases	357	Inflammatory and toxic neuropathy	Neurological	0.14433	0.0138593	0.0115713	2.14112e-25	1.46303e-24	0.00646947	0.00846507
530.1	Esophagitis, GERD and related diseases	361	Retinal detachments and defects	Sense organs	-0.0943879	0.0162424	-0.00659011	6.20287e-09	2.21111e-08	0.00489875	0.00546262
530.1	Esophagitis, GERD and related diseases	362	Other retinal disorders	Sense organs	0.0520416	0.00693668	0.00936228	6.26723e-14	2.9032e-13	0.0334853	0.0364415
530.1	Esophagitis, GERD and related diseases	365	Glaucoma	Sense organs	-0.003954	0.0146106	-0.000292831	0.786679	0.836084	0.00551521	0.00657295
530.1	Esophagitis, GERD and related diseases	366	Cataract	Sense organs	0.0814692	0.00769297	0.0122161	3.31321e-26	2.31349e-25	0.0230137	0.0228809
530.1	Esophagitis, GERD and related diseases	367	Disorders of refraction and accommodation; blindness and low vision	Sense organs	0.0546453	0.0170066	0.00357381	0.00131269	0.00283853	0.00429562	0.00648028
530.1	Esophagitis, GERD and related diseases	368	Visual disturbances	Sense organs	0.128413	0.0117186	0.0116191	6.08106e-28	4.44942e-27	0.00825512	0.0122572
530.1	Esophagitis, GERD and related diseases	371	Inflammation of the eye	Sense organs	0.0510608	0.0135756	0.0040316	0.000169086	0.000408996	0.00627353	0.00693398
530.1	Esophagitis, GERD and related diseases	374	Other disorders of eyelids	Sense organs	0.126054	0.0107884	0.0121537	1.536e-31	1.22727e-30	0.00938433	0.00906884
530.1	Esophagitis, GERD and related diseases	375	Disorders of lacrimal system	Sense organs	0.138934	0.0187645	0.007481	1.32048e-13	6.02044e-13	0.00290781	0.00298269
530.1	Esophagitis, GERD and related diseases	378	Strabismus and other disorders of binocular eye movements	Sense organs	0.0569418	0.0183234	0.00334933	0.00188618	0.00397003	0.00347188	0.00443428
530.1	Esophagitis, GERD and related diseases	379	Other disorders of eye	Sense organs	0.0416554	0.0153802	0.00303925	0.00676144	0.0129589	0.00535206	0.006917
530.1	Esophagitis, GERD and related diseases	38	Septicemia	Infectious diseases	-0.100932	0.0238083	-0.00835568	2.24152e-05	5.95968e-05	0.00690102	0.0125326
530.1	Esophagitis, GERD and related diseases	380	Disorders of external ear	Sense organs	0.154069	0.0166232	0.00963889	1.89113e-20	1.11687e-19	0.00392948	0.0251946
530.1	Esophagitis, GERD and related diseases	381	Otitis media and Eustachian tube disorders	Sense organs	0.16228	0.0141314	0.0124064	1.59387e-30	1.25029e-29	0.0058792	0.0136964
530.1	Esophagitis, GERD and related diseases	384	Other disorders of tympanic membrane	Sense organs	0.124785	0.0181844	0.00733665	6.7807e-12	2.85441e-11	0.00346882	0.00390518
530.1	Esophagitis, GERD and related diseases	386	Vertiginous syndromes and other disorders of vestibular system	Sense organs	0.211298	0.0173785	0.0120953	5.16763e-34	4.36265e-33	0.00328759	0.00434454
530.1	Esophagitis, GERD and related diseases	389	Hearing loss	Sense organs	0.0875129	0.0124116	0.00756368	1.77765e-12	7.6987e-12	0.00752667	0.0111352
530.1	Esophagitis, GERD and related diseases	394	Rheumatic disease of the heart valves	Circulatory system	-0.0707954	0.0214461	-0.00652723	0.000963104	0.00212128	0.00857407	0.0113703
530.1	Esophagitis, GERD and related diseases	395	Heart valve disorders	Circulatory system	0.0324345	0.0209939	0.00300876	0.122358	0.178786	0.00868055	0.011002
530.1	Esophagitis, GERD and related diseases	401	Hypertension	Circulatory system	0.127068	0.00263246	0.0569786	0	0	0.278805	0.254308
530.1	Esophagitis, GERD and related diseases	41	Bacterial infection NOS	Infectious diseases	-0.0173027	0.00694387	-0.00299916	0.0127099	0.0231564	0.0310063	0.0349785
530.1	Esophagitis, GERD and related diseases	411	Ischemic Heart Disease	Circulatory system	0.135189	0.00489769	0.0330899	1.0342e-167	3.05097e-166	0.0640079	0.0566242
530.1	Esophagitis, GERD and related diseases	414	Other forms of chronic heart disease	Circulatory system	-0.0590661	0.0170678	-0.00422009	0.000538816	0.00122846	0.00513099	0.00848118
530.1	Esophagitis, GERD and related diseases	415	Pulmonary heart disease	Circulatory system	0.0353829	0.0132318	0.00307242	0.00749323	0.01422	0.00759776	0.0085964
530.1	Esophagitis, GERD and related diseases	416	Cardiomegaly	Circulatory system	-0.0589596	0.0167042	-0.00428468	0.000416155	0.000960881	0.00530931	0.00748753
530.1	Esophagitis, GERD and related diseases	420	Carditis	Circulatory system	0.00896759	0.017095	0.000599669	0.59988	0.678363	0.00449186	0.00587402
530.1	Esophagitis, GERD and related diseases	425	Cardiomyopathy	Circulatory system	-0.0240011	0.0223642	-0.00131286	0.283185	0.367507	0.00300111	0.00361427
530.1	Esophagitis, GERD and related diseases	426	Cardiac conduction disorders	Circulatory system	0.0480891	0.0120951	0.00449569	7.01116e-05	0.0001769	0.0088175	0.0113675
530.1	Esophagitis, GERD and related diseases	427	Cardiac dysrhythmias	Circulatory system	0.0170808	0.00614724	0.0032038	0.0054592	0.0106488	0.036515	0.0382709
530.1	Esophagitis, GERD and related diseases	428	Congestive heart failure; nonhypertensive	Circulatory system	-0.048574	0.0118263	-0.00547607	4.00349e-05	0.00010357	0.0128754	0.0149193
530.1	Esophagitis, GERD and related diseases	430	Intracranial hemorrhage	Circulatory system	-0.136277	0.0183239	-0.00870074	1.0294e-13	4.71889e-13	0.00409309	0.00425786
530.1	Esophagitis, GERD and related diseases	433	Cerebrovascular disease	Circulatory system	0.0203154	0.00749578	0.00316891	0.0067234	0.0128913	0.0249543	0.0253873
530.1	Esophagitis, GERD and related diseases	442	Other aneurysm	Circulatory system	0.0330979	0.0189321	0.00195737	0.0804218	0.123408	0.00350972	0.00447952
530.1	Esophagitis, GERD and related diseases	443	Peripheral vascular disease	Circulatory system	0.24289	0.00992632	0.0281903	3.13423e-132	7.59814e-131	0.0136568	0.0161541
530.1	Esophagitis, GERD and related diseases	447	Other disorders of arteries and arterioles	Circulatory system	0.0807958	0.0201832	0.00463627	6.25114e-05	0.000158589	0.00330367	0.00325046
530.1	Esophagitis, GERD and related diseases	451	Phlebitis and thrombophlebitis	Circulatory system	0.0601031	0.0117228	0.00569283	2.94326e-07	9.3542e-07	0.00905342	0.0102114
530.1	Esophagitis, GERD and related diseases	454	Varicose veins	Circulatory system	0.120374	0.00653239	0.0192309	7.9383e-76	1.24226e-74	0.02621	0.0263182
530.1	Esophagitis, GERD and related diseases	455	Hemorrhoids	Circulatory system	0.151597	0.00518413	0.0315399	5.59671e-188	1.84861e-186	0.0453413	0.0418993
530.1	Esophagitis, GERD and related diseases	458	Hypotension	Circulatory system	0.0373513	0.0127326	0.00337445	0.00335138	0.00675426	0.00822969	0.0124287
530.1	Esophagitis, GERD and related diseases	465	Acute upper respiratory infections of multiple or unspecified sites	Respiratory	0.158667	0.0127472	0.0129958	1.44926e-35	1.26448e-34	0.00675426	0.047901
530.1	Esophagitis, GERD and related diseases	470	Septal Deviations/Turbinate Hypertrophy	Respiratory	0.222475	0.00848349	0.0280477	1.3991e-151	3.78351e-150	0.016155	0.018952
530.1	Esophagitis, GERD and related diseases	471	Nasal polyps	Respiratory	0.0120849	0.0126731	0.00101971	0.340291	0.42921	0.00717111	0.00733103
530.1	Esophagitis, GERD and related diseases	473	Diseases of the larynx and vocal cords	Respiratory	0.446319	0.0152164	0.0299791	4.11304e-189	1.36587e-187	0.0045323	0.00510071
530.1	Esophagitis, GERD and related diseases	474	Acute and chronic tonsillitis	Respiratory	0.184859	0.00986075	0.0193806	2.05224e-78	3.28376e-77	0.011115	0.0246224
530.1	Esophagitis, GERD and related diseases	475	Chronic sinusitis	Respiratory	0.190257	0.0129131	0.0152185	3.91899e-49	4.34329e-48	0.00643975	0.018853
530.1	Esophagitis, GERD and related diseases	476	Allergic rhinitis	Respiratory	0.0437995	0.0195928	0.00230077	0.0253851	0.0436788	0.00276703	0.00689167
530.1	Esophagitis, GERD and related diseases	479	Other upper respiratory disease	Respiratory	0.207532	0.0105676	0.02078	7.24551e-86	1.23407e-84	0.0101284	0.0122029
530.1	Esophagitis, GERD and related diseases	480	Pneumonia	Respiratory	0.0687932	0.00801178	0.0103553	8.96508e-18	4.81356e-17	0.0231969	0.031733
530.1	Esophagitis, GERD and related diseases	495	Asthma	Respiratory	0.219317	0.00277817	0.0838267	0	0	0.177648	0.19932
530.1	Esophagitis, GERD and related diseases	496	Chronic airway obstruction	Respiratory	0.366706	0.00533584	0.0755311	0	0	0.0443953	0.0471103
530.1	Esophagitis, GERD and related diseases	506	Empyema and pneumothorax	Respiratory	0.0163295	0.0203812	0.000913137	0.423014	0.512746	0.00313684	0.00404148
530.1	Esophagitis, GERD and related diseases	507	Pleurisy; pleural effusion	Respiratory	-0.0334402	0.0126156	-0.00332295	0.0080324	0.0151623	0.00997383	0.0127477
530.1	Esophagitis, GERD and related diseases	508	Pulmonary collapse; interstitial and compensatory emphysema	Respiratory	0.0019613	0.0284608	0.000125051	0.945059	0.960376	0.00408191	0.00742356
530.1	Esophagitis, GERD and related diseases	509	Respiratory failure, insufficiency, arrest	Respiratory	0.00324649	0.0183546	0.000229441	0.859606	0.894623	0.00501993	0.00746352
530.1	Esophagitis, GERD and related diseases	512	Other symptoms of respiratory system	Respiratory	0.00793194	0.0222826	0.000646529	0.721863	0.783908	0.00668854	0.0117688
530.1	Esophagitis, GERD and related diseases	519	Other diseases of respiratory system, not elsewhere classified	Respiratory	0.163699	0.00778861	0.0233598	4.51284e-98	8.57023e-97	0.0207957	0.066799
530.1	Esophagitis, GERD and related diseases	520	Disorders of tooth development	Digestive	-0.00321549	0.00961803	-0.000374958	0.738139	0.797462	0.0137879	0.0224023
530.1	Esophagitis, GERD and related diseases	521	Diseases of hard tissues of teeth	Digestive	0.0673372	0.00811936	0.00927824	1.1005e-16	5.6797e-16	0.0193603	0.0282529
530.1	Esophagitis, GERD and related diseases	522	Diseases of pulp and periapical tissues	Digestive	0.0689837	0.0116259	0.00651066	2.96311e-09	1.07679e-08	0.00898832	0.0113106
530.1	Esophagitis, GERD and related diseases	523	Gingival and periodontal diseases	Digestive	0.0736731	0.0123398	0.00665275	2.36696e-09	8.66107e-09	0.00822188	0.0127762
530.1	Esophagitis, GERD and related diseases	525	Other diseases of the teeth and supporting structures	Digestive	0.106871	0.0103773	0.0110973	7.15479e-25	4.83354e-24	0.0109011	0.0146457
530.1	Esophagitis, GERD and related diseases	528	Diseases of the oral soft tissues, excluding lesions specific for gingiva and tongue	Digestive	0.136413	0.0108906	0.0130583	5.40007e-36	4.73839e-35	0.00924906	0.0115255
530.1	Esophagitis, GERD and related diseases	531	Peptic ulcer (excl. esophageal)	Digestive	0.144228	0.0098239	0.0178182	8.48622e-49	9.33787e-48	0.0155028	0.0164152
530.1	Esophagitis, GERD and related diseases	535	Gastritis and duodenitis	Digestive	0.504551	0.00517786	0.118793	0	0	0.0589033	0.0697312
530.1	Esophagitis, GERD and related diseases	537	Other disorders of stomach and duodenum	Digestive	0.30653	0.0138463	0.0329883	1.36081e-108	2.77825e-107	0.011719	0.0162532
530.1	Esophagitis, GERD and related diseases	540	Appendiceal conditions	Digestive	0.067612	0.00929678	0.00771199	3.52568e-13	1.57637e-12	0.013184	0.0184116
530.1	Esophagitis, GERD and related diseases	550	Abdominal hernia	Digestive	0.346764	0.00381211	0.103855	0	0	0.0996228	0.111706
530.1	Esophagitis, GERD and related diseases	555	Inflammatory bowel disease and other gastroenteritis and colitis	Digestive	0.0552783	0.00983753	0.00608739	1.91934e-08	6.61242e-08	0.0122777	0.0145042
530.1	Esophagitis, GERD and related diseases	557	Intestinal malabsorption (non-celiac)	Digestive	-0.0235213	0.0140689	-0.00180901	0.0945497	0.142559	0.00595044	0.00732839
530.1	Esophagitis, GERD and related diseases	558	Noninfectious gastroenteritis	Digestive	0.177086	0.00577567	0.0330437	1.89889e-206	6.72868e-205	0.0361232	0.0365057
530.1	Esophagitis, GERD and related diseases	560	Intestinal obstruction without mention of hernia	Digestive	-0.00811397	0.0130786	-0.000689503	0.534995	0.619416	0.00727405	0.00918509
530.1	Esophagitis, GERD and related diseases	562	Diverticulosis and diverticulitis	Digestive	0.187521	0.00564027	0.0359039	2.26894e-242	8.92948e-241	0.0381116	0.0537165
530.1	Esophagitis, GERD and related diseases	563	Constipation	Digestive	-0.09423	0.0110974	-0.0135172	2.04586e-17	1.08524e-16	0.0210196	0.0302908
530.1	Esophagitis, GERD and related diseases	564	Functional digestive disorders	Digestive	0.307864	0.00863187	0.0562438	1.33202e-278	5.98018e-277	0.034571	0.0513279
530.1	Esophagitis, GERD and related diseases	565	Anal and rectal conditions	Digestive	0.10627	0.00604564	0.0191691	3.63753e-69	5.23607e-68	0.0336714	0.0430884
530.1	Esophagitis, GERD and related diseases	568	Other disorders of peritoneum	Digestive	0.0359866	0.0107237	0.00357239	0.000791351	0.00176548	0.0099536	0.0163786
530.1	Esophagitis, GERD and related diseases	569	Other disorders of intestine	Digestive	0.0220635	0.0089039	0.00348612	0.0132138	0.0239646	0.0256217	0.0386126
530.1	Esophagitis, GERD and related diseases	571	Chronic liver disease and cirrhosis	Digestive	0.143846	0.0172088	0.0134026	6.33365e-17	3.3001e-16	0.00875806	0.0152398
530.1	Esophagitis, GERD and related diseases	573	Other disorders of liver	Digestive	0.0785188	0.0169414	0.0073249	3.57396e-06	1.02795e-05	0.00877982	0.0161166
530.1	Esophagitis, GERD and related diseases	574	Cholelithiasis and cholecystitis	Digestive	0.119622	0.00579189	0.0234407	9.12032e-95	1.67194e-93	0.039999	0.0481853
530.1	Esophagitis, GERD and related diseases	575	Other biliary tract disease	Digestive	0.0349514	0.0123052	0.00319782	0.0045059	0.00890255	0.00844233	0.0117422
530.1	Esophagitis, GERD and related diseases	577	Diseases of pancreas	Digestive	0.139662	0.0130563	0.0119465	1.05269e-26	7.44896e-26	0.00737118	0.00914014
530.1	Esophagitis, GERD and related diseases	578	Gastrointestinal hemorrhage	Digestive	0.190027	0.00520967	0.040039	2.6852e-291	1.26061e-289	0.0465635	0.056069
530.1	Esophagitis, GERD and related diseases	580	Nephritis; nephrosis; renal sclerosis	Genitourinary	0.112095	0.0161246	0.00780812	3.60704e-12	1.53802e-11	0.00487577	0.00451466
530.1	Esophagitis, GERD and related diseases	585	Renal failure	Genitourinary	0.0965111	0.00563011	0.0189962	7.21964e-66	1.00181e-64	0.0403716	0.042085
530.1	Esophagitis, GERD and related diseases	586	Other disorders of the kidney and ureters	Genitourinary	-0.00429654	0.0137623	-0.000352191	0.754891	0.811249	0.00676498	0.00939752
530.1	Esophagitis, GERD and related diseases	590	Pyelonephritis	Genitourinary	0.0959539	0.0150864	0.0066841	2.01384e-10	7.85864e-10	0.00487623	0.00765546
530.1	Esophagitis, GERD and related diseases	591	Urinary tract infection	Genitourinary	0.138588	0.00700133	0.022537	3.32122e-87	5.72531e-86	0.0271839	0.0312545
530.1	Esophagitis, GERD and related diseases	592	Cystitis and urethritis	Genitourinary	0.12646	0.0136769	0.00963186	2.32596e-20	1.36755e-19	0.00583524	0.0059929
530.1	Esophagitis, GERD and related diseases	594	Urinary calculus	Genitourinary	0.128909	0.00777078	0.0177676	8.38213e-62	1.09727e-60	0.0193727	0.0223543
530.1	Esophagitis, GERD and related diseases	595	Hydronephrosis	Genitourinary	-0.148063	0.0206067	-0.00963299	6.71201e-13	2.96447e-12	0.00425088	0.00657661
530.1	Esophagitis, GERD and related diseases	596	Other disorders of bladder	Genitourinary	0.159096	0.00896894	0.0194017	2.11314e-70	3.08255e-69	0.0150998	0.014937
530.1	Esophagitis, GERD and related diseases	597	Other disorders of urethra and urinary tract	Genitourinary	0.125996	0.0114237	0.0115761	2.75891e-28	2.038e-27	0.00851387	0.00908817
530.1	Esophagitis, GERD and related diseases	599	Other symptoms/disorders or the urinary system	Genitourinary	0.196121	0.0132072	0.0281642	6.99896e-50	7.83655e-49	0.0210664	0.0230031
530.1	Esophagitis, GERD and related diseases	600	Hyperplasia of prostate	Genitourinary	0.0884015	0.0101475	0.00952897	2.99484e-18	1.63554e-17	0.0117573	0.0108122
530.1	Esophagitis, GERD and related diseases	601	Inflammatory diseases of prostate	Genitourinary	0.167204	0.0148987	0.01373	3.15341e-29	2.38174e-28	0.00678903	0.00825791
530.1	Esophagitis, GERD and related diseases	603	Other disorders of testis	Genitourinary	-0.00473445	0.0153998	-0.000385204	0.758512	0.814052	0.00666418	0.00814137
530.1	Esophagitis, GERD and related diseases	604	Disorders of penis	Genitourinary	0.146876	0.0108439	0.0145041	8.52606e-42	8.30472e-41	0.00984867	0.0127824
530.1	Esophagitis, GERD and related diseases	608	Other disorders of male genital organs	Genitourinary	0.163073	0.0124431	0.0140467	3.05926e-39	2.85361e-38	0.00747551	0.00845424
530.1	Esophagitis, GERD and related diseases	610	Benign mammary dysplasias	Genitourinary	0.0618637	0.0112054	0.00575723	3.37296e-08	1.14581e-07	0.00873708	0.00962459
530.1	Esophagitis, GERD and related diseases	611	Abnormal findings on mammogram or breast exam	Genitourinary	0.134353	0.0165198	0.00832524	4.19293e-16	2.10695e-15	0.00385456	0.00377444
530.1	Esophagitis, GERD and related diseases	613	Other nonmalignant breast conditions	Genitourinary	0.114824	0.014566	0.00817511	3.19598e-15	1.55282e-14	0.00509499	0.0060276
530.1	Esophagitis, GERD and related diseases	614	Inflammatory diseases of female pelvic organs	Genitourinary	0.0804436	0.0070473	0.0123989	3.52683e-30	2.73526e-29	0.0243494	0.0302002
530.1	Esophagitis, GERD and related diseases	615	Endometriosis	Genitourinary	0.0873001	0.00849775	0.0110137	9.29493e-25	6.26333e-24	0.016178	0.0206003
530.1	Esophagitis, GERD and related diseases	618	Genital prolapse	Genitourinary	0.204773	0.0071046	0.0292154	1.11645e-182	3.57283e-181	0.0207873	0.0194319
530.1	Esophagitis, GERD and related diseases	619	Noninflammatory female genital disorders	Genitourinary	0.0742917	0.00701961	0.0147762	3.55616e-26	2.47846e-25	0.0412612	0.0505745
530.1	Esophagitis, GERD and related diseases	622	Polyp of female genital organs	Genitourinary	-0.0220711	0.00727028	-0.00328807	0.00239903	0.00494263	0.0227098	0.0225238
530.1	Esophagitis, GERD and related diseases	623	Hypertrophy of female genital organs	Genitourinary	0.0275572	0.015024	0.00184823	0.0666226	0.104143	0.00451867	0.00539806
530.1	Esophagitis, GERD and related diseases	624	Symptoms involving female genital tract	Genitourinary	0.0946347	0.0148189	0.0105764	1.70201e-10	6.66146e-10	0.0126503	0.0123871
530.1	Esophagitis, GERD and related diseases	625	Pain and other symptoms associated with female genital organs	Genitourinary	0.183007	0.00921745	0.0199104	1.00929e-87	1.74476e-86	0.0119801	0.0151128
530.1	Esophagitis, GERD and related diseases	626	Disorders of menstruation and other abnormal bleeding from female genital tract	Genitourinary	0.174461	0.00450285	0.0441823	0	0	0.06888	0.0783281
530.1	Esophagitis, GERD and related diseases	627	Menopausal and postmenopausal disorders	Genitourinary	0.0726074	0.00836585	0.00913251	3.99181e-18	2.16911e-17	0.016079	0.0132355
530.1	Esophagitis, GERD and related diseases	628	Ovarian cyst	Genitourinary	0.0158643	0.0101615	0.00210509	0.118475	0.17373	0.0179291	0.0227532
530.1	Esophagitis, GERD and related diseases	681	Superficial cellulitis and abscess	Dermatologic	0.0540003	0.00794309	0.00772819	1.05791e-11	4.41024e-11	0.0209192	0.0259942
530.1	Esophagitis, GERD and related diseases	686	Other local infections of skin and subcutaneous tissue	Dermatologic	0.0821272	0.00831668	0.0108303	5.34332e-23	3.41518e-22	0.0177036	0.0247114
530.1	Esophagitis, GERD and related diseases	689	Disorder of skin and subcutaneous tissue NOS	Dermatologic	0.0627173	0.010391	0.00640631	1.5826e-09	5.85314e-09	0.0105449	0.0120146
530.1	Esophagitis, GERD and related diseases	696	Psoriasis and related disorders	Dermatologic	0.0723239	0.0135247	0.00564978	8.91639e-08	2.93725e-07	0.0061401	0.00940543
530.1	Esophagitis, GERD and related diseases	70	Viral hepatitis	Infectious diseases	0.0365764	0.0164574	0.0025518	0.0262501	0.0450835	0.00489124	0.00620943
530.1	Esophagitis, GERD and related diseases	701	Other hypertrophic and atrophic conditions of skin	Dermatologic	0.0973704	0.00955255	0.0106332	2.12799e-24	1.4169e-23	0.0120711	0.0135571
530.1	Esophagitis, GERD and related diseases	702	Degenerative skin conditions and other dermatoses	Dermatologic	0.0952408	0.0123361	0.00806211	1.15889e-14	5.51194e-14	0.00721768	0.00753219
530.1	Esophagitis, GERD and related diseases	703	Diseases of nail, NOS	Dermatologic	0.171452	0.0176427	0.0100649	2.52668e-22	1.58373e-21	0.00345809	0.00413869
530.1	Esophagitis, GERD and related diseases	704	Diseases of hair and hair follicles	Dermatologic	-0.00305948	0.0132076	-0.000372266	0.816814	0.860394	0.015031	0.0168341
530.1	Esophagitis, GERD and related diseases	706	Diseases of sebaceous glands	Dermatologic	0.0622282	0.0105596	0.00944467	3.79165e-09	1.369e-08	0.0235922	0.0259874
530.1	Esophagitis, GERD and related diseases	707	Chronic ulcer of skin	Dermatologic	0.155738	0.0170998	0.0116985	8.4244e-20	4.84835e-19	0.00567469	0.00730072
530.1	Esophagitis, GERD and related diseases	709	Diffuse diseases of connective tissue	Dermatologic	0.138969	0.0139099	0.0108543	1.67421e-23	1.08431e-22	0.00613826	0.00653005
530.1	Esophagitis, GERD and related diseases	714	Rheumatoid arthritis and other inflammatory polyarthropathies	Musculoskeletal	0.157531	0.00827889	0.0198042	9.98498e-81	1.62581e-79	0.0160624	0.0174723
530.1	Esophagitis, GERD and related diseases	715	Other inflammatory spondylopathies	Musculoskeletal	0.0400246	0.016549	0.00257317	0.0155825	0.0278482	0.00415039	0.00589071
530.1	Esophagitis, GERD and related diseases	716	Other arthropathies	Musculoskeletal	0.16867	0.00493255	0.0439099	2.8424e-256	1.16835e-254	0.0731182	0.0875479
530.1	Esophagitis, GERD and related diseases	720	Spinal stenosis	Musculoskeletal	0.0520606	0.0133526	0.00418598	9.66213e-05	0.000240119	0.00650746	0.00907441
530.1	Esophagitis, GERD and related diseases	721	Spondylosis and allied disorders	Musculoskeletal	0.113847	0.0087648	0.014078	1.41136e-38	1.30074e-37	0.0155324	0.0214489
530.1	Esophagitis, GERD and related diseases	722	Intervertebral disc disorders	Musculoskeletal	0.119577	0.0107084	0.0164809	5.94212e-29	4.4625e-28	0.0193716	0.0277533
530.1	Esophagitis, GERD and related diseases	726	Peripheral enthesopathies and allied syndromes	Musculoskeletal	0.191682	0.00577151	0.035032	7.27533e-242	2.8511e-240	0.0345987	0.041627
530.1	Esophagitis, GERD and related diseases	727	Other disorders of synovium, tendon, and bursa	Musculoskeletal	0.0809446	0.00738594	0.0122606	5.99761e-28	4.3901e-27	0.0234949	0.028065
530.1	Esophagitis, GERD and related diseases	728	Disorders of muscle, ligament, and fascia	Musculoskeletal	0.189035	0.0114509	0.0168753	3.1964e-61	4.15487e-60	0.00803375	0.00983146
530.1	Esophagitis, GERD and related diseases	729	Other disorders of soft tissues	Musculoskeletal	0.109836	0.0115311	0.015366	1.6482e-21	1.00816e-20	0.0199708	0.0233066
530.1	Esophagitis, GERD and related diseases	733	Other disorders of bone and cartilage	Musculoskeletal	0.141393	0.00998708	0.014729	1.67763e-45	1.74136e-44	0.0109721	0.0152377
530.1	Esophagitis, GERD and related diseases	735	Acquired foot deformities	Musculoskeletal	0.168739	0.00813883	0.0207134	1.76097e-95	3.25727e-94	0.0153027	0.0153851
530.1	Esophagitis, GERD and related diseases	736	Other acquired deformities of limbs	Musculoskeletal	0.0747594	0.0160841	0.00475055	3.35092e-06	9.66053e-06	0.00405433	0.005543
530.1	Esophagitis, GERD and related diseases	738	Other acquired musculoskeletal deformity	Musculoskeletal	0.0851257	0.0161886	0.00540356	1.45329e-07	4.70946e-07	0.00404575	0.00544198
530.1	Esophagitis, GERD and related diseases	740	Osteoarthrosis	Musculoskeletal	0.0508016	0.00576426	0.0104529	1.21611e-18	6.73886e-18	0.0442991	0.0491233
530.1	Esophagitis, GERD and related diseases	741	Symptoms and disorders of the joints	Musculoskeletal	0.0227472	0.0108899	0.00219567	0.0367216	0.0610003	0.00940547	0.0120224
530.1	Esophagitis, GERD and related diseases	742	Derangement of joint, non-traumatic	Musculoskeletal	0.111186	0.0102221	0.0111485	1.48361e-27	1.07491e-26	0.010157	0.014567
530.1	Esophagitis, GERD and related diseases	743	Osteoporosis, osteopenia and pathological fracture	Musculoskeletal	0.129115	0.00722875	0.0187549	2.3591e-71	3.49091e-70	0.0215646	0.0218032
530.1	Esophagitis, GERD and related diseases	745	Pain in joint	Musculoskeletal	0.167833	0.00704914	0.024754	2.69854e-125	6.18525e-124	0.022249	0.0283018
530.1	Esophagitis, GERD and related diseases	760	Back pain	Symptoms	0.22852	0.00583934	0.0485856	0	0	0.0474551	0.0618873
530.1	Esophagitis, GERD and related diseases	761	Cervicalgia	Symptoms	-2.32081e-05	0.0142499	-1.75299e-06	0.998701	0.999187	0.00573826	0.00770348
530.1	Esophagitis, GERD and related diseases	764	Sciatica	Symptoms	-0.0420934	0.0124735	-0.00372876	0.000739172	0.00165326	0.00790951	0.0108049
530.1	Esophagitis, GERD and related diseases	766	Neuralgia, neuritis, and radiculitis NOS	Symptoms	0.0674342	0.0177414	0.0038889	0.000144145	0.000351654	0.00333692	0.00527815
530.1	Esophagitis, GERD and related diseases	771	Musculoskeletal symptoms referable to limbs	Symptoms	-0.0162693	0.0151266	-0.00174941	0.282131	0.366318	0.0116991	0.0141568
530.1	Esophagitis, GERD and related diseases	773	Pain in limb	Symptoms	0.138522	0.00797476	0.0184867	1.39224e-67	1.97034e-66	0.0181398	0.0223901
530.1	Esophagitis, GERD and related diseases	785	Abdominal pain	Symptoms	0.63052	0.00649115	0.0963323	0	0	0.0239144	0.0237898
530.1	Esophagitis, GERD and related diseases	79	Viral infection	Infectious diseases	-0.0252445	0.00664244	-0.00420835	0.000144414	0.00035222	0.0286086	0.0392982
530.1	Esophagitis, GERD and related diseases	8	Intestinal infection	Infectious diseases	0.20702	0.00813944	0.0277289	1.05652e-142	2.74087e-141	0.0182748	0.0329157
530.1	Esophagitis, GERD and related diseases	835	Internal derangement of knee	Injuries & poisonings	0.0977632	0.00545091	0.020139	6.26167e-72	9.33297e-71	0.0444069	0.049547
530.1	Esophagitis, GERD and related diseases	939	Atopic/contact dermatitis due to other or unspecified	Dermatologic	0.0445568	0.014765	0.0032047	0.00254682	0.00522209	0.00520009	0.00900984
530.1	Esophagitis, GERD and related diseases	994	Sepsis and SIRS	Injuries & poisonings	0.0604255	0.0297013	0.00404028	0.0419068	0.0686947	0.00449094	0.00928962
530.1	Esophagitis, GERD and related diseases	Female	Female		0.0306532	0.0025419		1.73512e-33
530.1	Esophagitis, GERD and related diseases	age_at_2015	Age at Index (2015)		0.0199692	0.00014783		0
530.14	Reflux esophagitis	(Intercept)			-2.70712	0.0166267		0
530.14	Reflux esophagitis	112	Candidiasis	Infectious diseases	0.186386	0.0293565	0.0133497	2.16648e-10	8.43472e-10	0.00515658	0.00787492
530.14	Reflux esophagitis	153	Colorectal cancer	Neoplasms	-0.204201	0.0308079	-0.0155535	3.39767e-11	1.37913e-10	0.00583554	0.00553963
530.14	Reflux esophagitis	172	Skin cancer	Neoplasms	-0.0389845	0.0160712	-0.00538556	0.0152774	0.0273638	0.0194632	0.0207339
530.14	Reflux esophagitis	174	Breast cancer	Neoplasms	-0.0759368	0.0169548	-0.0109955	7.50715e-06	2.08937e-05	0.0214254	0.0203885
530.14	Reflux esophagitis	180	Cervical cancer and dysplasia	Neoplasms	-0.0345882	0.01902	-0.00413206	0.0689844	0.107426	0.0144815	0.0183308
530.14	Reflux esophagitis	184	Cancer of other female genital organs	Neoplasms	0.00559994	0.0400156	0.000314235	0.888704	0.917217	0.00315875	0.00324621
530.14	Reflux esophagitis	185	Cancer of prostate	Neoplasms	0.105315	0.0262369	0.00843332	5.96969e-05	0.000151803	0.00645399	0.00623783
530.14	Reflux esophagitis	189	Cancer of urinary organs (incl. kidney and bladder)	Neoplasms	-0.0439468	0.0328027	-0.00309482	0.180332	0.249503	0.00498408	0.00463368
530.14	Reflux esophagitis	195	Cancer, suspected or other	Neoplasms	-0.0430882	0.0421423	-0.00240507	0.30657	0.393247	0.00312535	0.00394807
530.14	Reflux esophagitis	198	Secondary malignant neoplasm	Neoplasms	0.12652	0.026982	0.0124808	2.745e-06	7.99469e-06	0.00982783	0.0109719
530.14	Reflux esophagitis	199	Neoplasm of uncertain behavior	Neoplasms	0.0170077	0.0403678	0.00093481	0.673523	0.742396	0.00303022	0.00320566
530.14	Reflux esophagitis	200	Myeloproliferative disease	Neoplasms	0.157768	0.0395212	0.00857553	6.55206e-05	0.000165905	0.00296327	0.00313685
530.14	Reflux esophagitis	202	Cancer of other lymphoid, histiocytic tissue	Neoplasms	0.0263325	0.0397729	0.00146971	0.507925	0.59425	0.00312489	0.00311064
530.14	Reflux esophagitis	208	Benign neoplasm of colon	Neoplasms	0.141195	0.0155091	0.0244233	8.70712e-20	5.00795e-19	0.0308739	0.0447943
530.14	Reflux esophagitis	211	Benign neoplasm of other parts of digestive system	Neoplasms	0.207987	0.0286792	0.0174091	4.1005e-13	1.82808e-12	0.0070559	0.00978915
530.14	Reflux esophagitis	214	Lipoma	Neoplasms	0.0409417	0.0161113	0.00528204	0.0110479	0.0203295	0.0169312	0.0179733
530.14	Reflux esophagitis	216	Benign neoplasm of skin	Neoplasms	0.0140161	0.0158079	0.00205328	0.375268	0.46558	0.0219423	0.0249023
530.14	Reflux esophagitis	218	Benign neoplasm of uterus	Neoplasms	-0.0261546	0.0138626	-0.00425505	0.0592006	0.0936487	0.0272078	0.0294133
530.14	Reflux esophagitis	220	Benign neoplasm of ovary	Neoplasms	-0.0414331	0.0348806	-0.0026038	0.23489	0.313769	0.00396502	0.00495328
530.14	Reflux esophagitis	228	Hemangioma and lymphangioma, any site	Neoplasms	0.0551984	0.0355614	0.00317919	0.120615	0.176462	0.00332834	0.00413445
530.14	Reflux esophagitis	229	Benign neoplasm of unspecified sites	Neoplasms	0.0429429	0.0264427	0.00365573	0.104375	0.155546	0.0073004	0.00786467
530.14	Reflux esophagitis	240	Simple and unspecified goiter	Endocrine/metabolic	0.0999404	0.0336239	0.00625941	0.00295574	0.00600239	0.00393821	0.00424981
530.14	Reflux esophagitis	242	Thyrotoxicosis with or without goiter	Endocrine/metabolic	-0.0593252	0.0321701	-0.00395754	0.0651672	0.102172	0.00447011	0.00581721
530.14	Reflux esophagitis	244	Hypothyroidism	Endocrine/metabolic	0.0380397	0.0086389	0.00966864	1.06618e-05	2.92859e-05	0.0694234	0.0697332
530.14	Reflux esophagitis	250	Diabetes mellitus	Endocrine/metabolic	0.0715039	0.00913932	0.0203728	5.12648e-15	2.47261e-14	0.0891213	0.0915936
530.14	Reflux esophagitis	261	Vitamin deficiency	Endocrine/metabolic	0.0521569	0.0374662	0.00286617	0.163891	0.230129	0.00302899	0.00852832
530.14	Reflux esophagitis	272	Disorders of lipoid metabolism	Endocrine/metabolic	0.0395185	0.00758101	0.011952	1.8598e-07	5.97858e-07	0.101841	0.0906016
530.14	Reflux esophagitis	274	Gout and other crystal arthropathies	Endocrine/metabolic	0.0482042	0.024544	0.00408825	0.0495307	0.0799241	0.00724541	0.0103723
530.14	Reflux esophagitis	275	Disorders of mineral metabolism	Endocrine/metabolic	0.183125	0.0349249	0.0110794	1.57641e-07	5.09948e-07	0.00367395	0.00648686
530.14	Reflux esophagitis	276	Disorders of fluid, electrolyte, and acid-base balance	Endocrine/metabolic	0.186621	0.0187083	0.0227635	1.95444e-23	1.26315e-22	0.0151065	0.0231264
530.14	Reflux esophagitis	278	Overweight, obesity and other hyperalimentation	Endocrine/metabolic	0.0321527	0.00679046	0.0103616	2.19074e-06	6.45052e-06	0.117709	0.179329
530.14	Reflux esophagitis	280	Iron deficiency anemias	Hematopoietic	0.0237908	0.0165368	0.00311288	0.150247	0.213401	0.0174237	0.0253132
530.14	Reflux esophagitis	285	Other anemias	Hematopoietic	0.036942	0.0141423	0.00577398	0.00899719	0.0168476	0.025057	0.0306574
530.14	Reflux esophagitis	287	Purpura and other hemorrhagic conditions	Hematopoietic	-0.0114104	0.0395757	-0.000641644	0.773103	0.825521	0.00317223	0.00451217
530.14	Reflux esophagitis	288	Diseases of white blood cells	Hematopoietic	0.0668482	0.0260942	0.00582402	0.0104129	0.0192493	0.00764892	0.00939972
530.14	Reflux esophagitis	289	Other diseases of blood and blood-forming organs	Hematopoietic	0.1316	0.0354559	0.00796432	0.000205912	0.000492926	0.00367609	0.00477789
530.14	Reflux esophagitis	290	Delirium dementia and amnestic and other cognitive disorders	Mental disorders	0.0881999	0.0334328	0.00633326	0.00833658	0.0156948	0.00518293	0.00786072
530.14	Reflux esophagitis	295	Schizophrenia and other psychotic disorders	Mental disorders	0.153875	0.0202981	0.0167049	3.4353e-14	1.60421e-13	0.0119278	0.0134709
530.14	Reflux esophagitis	296	Mood disorders	Mental disorders	0.0880216	0.0121612	0.0155044	4.55658e-13	2.02701e-12	0.032054	0.0337443
530.14	Reflux esophagitis	300	Anxiety disorders	Mental disorders	0.184347	0.00665879	0.0592936	1.06312e-168	3.18197e-167	0.117185	0.161347
530.14	Reflux esophagitis	301	Personality disorders	Mental disorders	-0.0313519	0.0370064	-0.00182636	0.396883	0.487233	0.00340509	0.0051499
530.14	Reflux esophagitis	315	Develomental delays and disorders	Mental disorders	0.0438015	0.0308652	0.00334816	0.155864	0.220413	0.00587752	0.00689489
530.14	Reflux esophagitis	316	Substance addiction and disorders	Mental disorders	0.121136	0.0302907	0.0221786	6.35759e-05	0.000161223	0.0347271	0.0460367
530.14	Reflux esophagitis	317	Alcohol-related disorders	Mental disorders	0.472173	0.0310538	0.0827204	3.27554e-52	3.78436e-51	0.0316964	0.03995
530.14	Reflux esophagitis	318	Tobacco use disorder	Mental disorders	0.201855	0.00798129	0.0544327	4.00358e-141	1.02426e-139	0.0789508	0.132704
530.14	Reflux esophagitis	327	Sleep disorders	Neurological	0.00840509	0.0190946	0.00093592	0.659806	0.731549	0.0125569	0.0183506
530.14	Reflux esophagitis	334	Degenerative disease of the spinal cord	Neurological	0.00754287	0.0338207	0.000486068	0.823516	0.865881	0.00417	0.00516147
530.14	Reflux esophagitis	335	Multiple sclerosis	Neurological	0.0548426	0.0360861	0.00345405	0.128569	0.186711	0.00398248	0.00423546
530.14	Reflux esophagitis	340	Migraine	Neurological	0.19147	0.0207662	0.0180971	2.96285e-20	1.7376e-19	0.00901467	0.0160876
530.14	Reflux esophagitis	342	Hemiplegia	Neurological	-0.0642343	0.0365327	-0.00412922	0.0787019	0.12103	0.00414962	0.00476208
530.14	Reflux esophagitis	345	Epilepsy, recurrent seizures, convulsions	Neurological	0.0440396	0.0142116	0.00683036	0.00194272	0.00407513	0.024663	0.0256923
530.14	Reflux esophagitis	351	Other peripheral nerve disorders	Neurological	0.147421	0.0117331	0.0255461	3.3102e-36	2.92122e-35	0.0309888	0.0320847
530.14	Reflux esophagitis	352	Disorders of other cranial nerves	Neurological	0.0635276	0.0342737	0.00377285	0.0638054	0.100281	0.00353959	0.00452359
530.14	Reflux esophagitis	353	Nerve root and plexus disorders	Neurological	-0.0320591	0.0254676	-0.00354915	0.208096	0.282382	0.0124099	0.0187855
530.14	Reflux esophagitis	357	Inflammatory and toxic neuropathy	Neurological	0.177773	0.0264453	0.0142525	1.78895e-11	7.35829e-11	0.00646947	0.00846507
530.14	Reflux esophagitis	361	Retinal detachments and defects	Sense organs	-0.11347	0.032619	-0.00792242	0.000503934	0.0011522	0.00489875	0.00546262
530.14	Reflux esophagitis	362	Other retinal disorders	Sense organs	0.0779339	0.0138004	0.0140203	1.6307e-08	5.66019e-08	0.0334853	0.0364415
530.14	Reflux esophagitis	365	Glaucoma	Sense organs	-0.0893267	0.0293609	-0.00661548	0.00234721	0.00484126	0.00551521	0.00657295
530.14	Reflux esophagitis	366	Cataract	Sense organs	0.12561	0.0151949	0.0188348	1.37833e-16	7.08589e-16	0.0230137	0.0228809
530.14	Reflux esophagitis	367	Disorders of refraction and accommodation; blindness and low vision	Sense organs	0.0640795	0.0332211	0.0041908	0.053746	0.0859685	0.00429562	0.00648028
530.14	Reflux esophagitis	368	Visual disturbances	Sense organs	0.103091	0.0229116	0.00932785	6.81147e-06	1.90291e-05	0.00825512	0.0122572
530.14	Reflux esophagitis	371	Inflammation of the eye	Sense organs	0.0452934	0.0269826	0.00357622	0.0932276	0.140885	0.00627353	0.00693398
530.14	Reflux esophagitis	374	Other disorders of eyelids	Sense organs	0.0849395	0.0215356	0.00818962	8.00864e-05	0.000200944	0.00938433	0.00906884
530.14	Reflux esophagitis	375	Disorders of lacrimal system	Sense organs	0.136196	0.037371	0.00733356	0.000267989	0.000633562	0.00290781	0.00298269
530.14	Reflux esophagitis	378	Strabismus and other disorders of binocular eye movements	Sense organs	0.110364	0.0356126	0.00649167	0.00194157	0.00407318	0.00347188	0.00443428
530.14	Reflux esophagitis	379	Other disorders of eye	Sense organs	0.0267631	0.0301038	0.00195268	0.373988	0.464397	0.00535206	0.006917
530.14	Reflux esophagitis	38	Septicemia	Infectious diseases	-0.140393	0.0460576	-0.0116225	0.00230217	0.00475366	0.00690102	0.0125326
530.14	Reflux esophagitis	380	Disorders of external ear	Sense organs	0.158731	0.0324021	0.00993054	9.64335e-07	2.92415e-06	0.00392948	0.0251946
530.14	Reflux esophagitis	381	Otitis media and Eustachian tube disorders	Sense organs	0.0933735	0.0278405	0.00713843	0.000796903	0.00177766	0.0058792	0.0136964
530.14	Reflux esophagitis	384	Other disorders of tympanic membrane	Sense organs	0.0781567	0.0363642	0.00459518	0.0316127	0.0532792	0.00346882	0.00390518
530.14	Reflux esophagitis	386	Vertiginous syndromes and other disorders of vestibular system	Sense organs	0.139234	0.0349429	0.00797022	6.75862e-05	0.000170761	0.00328759	0.00434454
530.14	Reflux esophagitis	389	Hearing loss	Sense organs	0.0749754	0.0240322	0.00648007	0.00180979	0.00382273	0.00752667	0.0111352
530.14	Reflux esophagitis	394	Rheumatic disease of the heart valves	Circulatory system	-0.0248479	0.0422306	-0.00229094	0.556273	0.638973	0.00857407	0.0113703
530.14	Reflux esophagitis	395	Heart valve disorders	Circulatory system	-0.0113721	0.0417677	-0.00105493	0.785414	0.835027	0.00868055	0.011002
530.14	Reflux esophagitis	401	Hypertension	Circulatory system	0.0505889	0.00531234	0.0226846	1.68421e-21	1.02984e-20	0.278805	0.254308
530.14	Reflux esophagitis	41	Bacterial infection NOS	Infectious diseases	-0.000651794	0.0131197	-0.000112978	0.960377	0.971299	0.0310063	0.0349785
530.14	Reflux esophagitis	411	Ischemic Heart Disease	Circulatory system	-0.0133054	0.00982512	-0.00325672	0.175665	0.24394	0.0640079	0.0566242
530.14	Reflux esophagitis	414	Other forms of chronic heart disease	Circulatory system	-0.00928025	0.0337158	-0.000663046	0.783125	0.833264	0.00513099	0.00848118
530.14	Reflux esophagitis	415	Pulmonary heart disease	Circulatory system	-0.00470611	0.0257893	-0.000408647	0.855204	0.891044	0.00759776	0.0085964
530.14	Reflux esophagitis	416	Cardiomegaly	Circulatory system	-0.0612931	0.0332858	-0.00445425	0.06556	0.102725	0.00530931	0.00748753
530.14	Reflux esophagitis	420	Carditis	Circulatory system	0.0159404	0.0334552	0.00106594	0.63374	0.708039	0.00449186	0.00587402
530.14	Reflux esophagitis	425	Cardiomyopathy	Circulatory system	-0.0321166	0.0448532	-0.00175678	0.473968	0.562138	0.00300111	0.00361427
530.14	Reflux esophagitis	426	Cardiac conduction disorders	Circulatory system	0.0265707	0.0238747	0.002484	0.265741	0.347699	0.0088175	0.0113675
530.14	Reflux esophagitis	427	Cardiac dysrhythmias	Circulatory system	-0.0504564	0.0123502	-0.009464	4.39872e-05	0.000113256	0.036515	0.0382709
530.14	Reflux esophagitis	428	Congestive heart failure; nonhypertensive	Circulatory system	-0.0394887	0.0236159	-0.00445183	0.0945005	0.142524	0.0128754	0.0149193
530.14	Reflux esophagitis	430	Intracranial hemorrhage	Circulatory system	-0.0998422	0.0361568	-0.00637454	0.00575603	0.0111729	0.00409309	0.00425786
530.14	Reflux esophagitis	433	Cerebrovascular disease	Circulatory system	0.0505033	0.0147379	0.00787779	0.000610818	0.00138273	0.0249543	0.0253873
530.14	Reflux esophagitis	442	Other aneurysm	Circulatory system	-0.00937401	0.0378002	-0.000554368	0.804143	0.850199	0.00350972	0.00447952
530.14	Reflux esophagitis	443	Peripheral vascular disease	Circulatory system	0.277565	0.018845	0.0322146	4.21113e-49	4.66148e-48	0.0136568	0.0161541
530.14	Reflux esophagitis	447	Other disorders of arteries and arterioles	Circulatory system	0.0427583	0.0391465	0.00245358	0.274716	0.358023	0.00330367	0.00325046
530.14	Reflux esophagitis	451	Phlebitis and thrombophlebitis	Circulatory system	0.0434506	0.0231396	0.00411555	0.0604137	0.0953963	0.00905342	0.0102114
530.14	Reflux esophagitis	454	Varicose veins	Circulatory system	0.121632	0.012976	0.0194319	7.00458e-21	4.19572e-20	0.02621	0.0263182
530.14	Reflux esophagitis	455	Hemorrhoids	Circulatory system	0.152306	0.0100053	0.0316874	2.5051e-52	2.90513e-51	0.0453413	0.0418993
530.14	Reflux esophagitis	458	Hypotension	Circulatory system	0.0592218	0.0240958	0.00535031	0.0139804	0.0252362	0.00822969	0.0124287
530.14	Reflux esophagitis	465	Acute upper respiratory infections of multiple or unspecified sites	Respiratory	0.0601387	0.0249648	0.00492574	0.0159988	0.0285399	0.00675426	0.047901
530.14	Reflux esophagitis	470	Septal Deviations/Turbinate Hypertrophy	Respiratory	0.232007	0.0163181	0.0292494	7.1129e-46	7.44581e-45	0.016155	0.018952
530.14	Reflux esophagitis	471	Nasal polyps	Respiratory	0.0784853	0.0242753	0.00662245	0.00122437	0.00266156	0.00717111	0.00733103
530.14	Reflux esophagitis	473	Diseases of the larynx and vocal cords	Respiratory	0.169126	0.0298205	0.0113601	1.41582e-08	4.92911e-08	0.0045323	0.00510071
530.14	Reflux esophagitis	474	Acute and chronic tonsillitis	Respiratory	0.16296	0.0194888	0.0170848	6.17958e-17	3.22073e-16	0.011115	0.0246224
530.14	Reflux esophagitis	475	Chronic sinusitis	Respiratory	0.148786	0.0252126	0.0119013	3.60695e-09	1.30436e-08	0.00643975	0.018853
530.14	Reflux esophagitis	476	Allergic rhinitis	Respiratory	0.0585465	0.0380022	0.00307543	0.123412	0.180113	0.00276703	0.00689167
530.14	Reflux esophagitis	479	Other upper respiratory disease	Respiratory	0.179541	0.0203052	0.0179773	9.39001e-19	5.22681e-18	0.0101284	0.0122029
530.14	Reflux esophagitis	480	Pneumonia	Respiratory	0.0717683	0.0155015	0.0108032	3.6609e-06	1.05165e-05	0.0231969	0.031733
530.14	Reflux esophagitis	495	Asthma	Respiratory	0.201737	0.00555677	0.0771071	1.36373e-288	6.32203e-287	0.177648	0.19932
530.14	Reflux esophagitis	496	Chronic airway obstruction	Respiratory	0.296241	0.0104388	0.0610172	3.68234e-177	1.14474e-175	0.0443953	0.0471103
530.14	Reflux esophagitis	506	Empyema and pneumothorax	Respiratory	0.095852	0.0389921	0.00536	0.0139621	0.025208	0.00313684	0.00404148
530.14	Reflux esophagitis	507	Pleurisy; pleural effusion	Respiratory	0.00980339	0.0240069	0.00097416	0.683012	0.750396	0.00997383	0.0127477
530.14	Reflux esophagitis	508	Pulmonary collapse; interstitial and compensatory emphysema	Respiratory	-0.0446185	0.0547674	-0.00284484	0.41525	0.505221	0.00408191	0.00742356
530.14	Reflux esophagitis	509	Respiratory failure, insufficiency, arrest	Respiratory	0.021073	0.0351541	0.0014893	0.548874	0.631848	0.00501993	0.00746352
530.14	Reflux esophagitis	512	Other symptoms of respiratory system	Respiratory	0.0384246	0.0429633	0.00313197	0.37113	0.461499	0.00668854	0.0117688
530.14	Reflux esophagitis	519	Other diseases of respiratory system, not elsewhere classified	Respiratory	0.100662	0.0151614	0.0143644	3.15138e-11	1.2814e-10	0.0207957	0.066799
530.14	Reflux esophagitis	520	Disorders of tooth development	Digestive	-0.0481923	0.0196998	-0.00561969	0.0144317	0.0259722	0.0137879	0.0224023
530.14	Reflux esophagitis	521	Diseases of hard tissues of teeth	Digestive	-0.0191933	0.016519	-0.0026446	0.245279	0.325181	0.0193603	0.0282529
530.14	Reflux esophagitis	522	Diseases of pulp and periapical tissues	Digestive	0.0438024	0.0233114	0.00413405	0.0602436	0.0951601	0.00898832	0.0113106
530.14	Reflux esophagitis	523	Gingival and periodontal diseases	Digestive	0.0413223	0.0252416	0.00373144	0.101616	0.151958	0.00822188	0.0127762
530.14	Reflux esophagitis	525	Other diseases of the teeth and supporting structures	Digestive	0.044944	0.0208894	0.00466689	0.031435	0.0530039	0.0109011	0.0146457
530.14	Reflux esophagitis	528	Diseases of the oral soft tissues, excluding lesions specific for gingiva and tongue	Digestive	0.104452	0.0217677	0.00999876	1.59884e-06	4.75691e-06	0.00924906	0.0115255
530.14	Reflux esophagitis	531	Peptic ulcer (excl. esophageal)	Digestive	0.108823	0.0169182	0.0134442	1.25671e-10	4.9606e-10	0.0155028	0.0164152
530.14	Reflux esophagitis	535	Gastritis and duodenitis	Digestive	0.387151	0.00910197	0.0911521	0	0	0.0589033	0.0697312
530.14	Reflux esophagitis	537	Other disorders of stomach and duodenum	Digestive	0.222262	0.0229509	0.0239195	3.51831e-22	2.1934e-21	0.011719	0.0162532
530.14	Reflux esophagitis	540	Appendiceal conditions	Digestive	0.0486783	0.0184953	0.00555236	0.00849028	0.0159566	0.013184	0.0184116
530.14	Reflux esophagitis	550	Abdominal hernia	Digestive	0.416234	0.00687517	0.124661	0	0	0.0996228	0.111706
530.14	Reflux esophagitis	555	Inflammatory bowel disease and other gastroenteritis and colitis	Digestive	0.0680848	0.0190658	0.00749768	0.000355556	0.000827885	0.0122777	0.0145042
530.14	Reflux esophagitis	557	Intestinal malabsorption (non-celiac)	Digestive	0.0430442	0.0269721	0.0033105	0.110516	0.163394	0.00595044	0.00732839
530.14	Reflux esophagitis	558	Noninfectious gastroenteritis	Digestive	0.162601	0.0111045	0.0303408	1.49683e-48	1.6344e-47	0.0361232	0.0365057
530.14	Reflux esophagitis	560	Intestinal obstruction without mention of hernia	Digestive	-0.101413	0.0257961	-0.00861781	8.4476e-05	0.000211441	0.00727405	0.00918509
530.14	Reflux esophagitis	562	Diverticulosis and diverticulitis	Digestive	0.154788	0.0108397	0.0296367	2.92575e-46	3.08186e-45	0.0381116	0.0537165
530.14	Reflux esophagitis	563	Constipation	Digestive	-0.0546674	0.0212172	-0.007842	0.009979	0.0185137	0.0210196	0.0302908
530.14	Reflux esophagitis	564	Functional digestive disorders	Digestive	0.200765	0.0165998	0.0366779	1.13046e-33	9.44027e-33	0.034571	0.0513279
530.14	Reflux esophagitis	565	Anal and rectal conditions	Digestive	0.0561523	0.0118021	0.0101289	1.95684e-06	5.78483e-06	0.0336714	0.0430884
530.14	Reflux esophagitis	568	Other disorders of peritoneum	Digestive	0.0203006	0.0211609	0.00201524	0.337387	0.426049	0.0099536	0.0163786
530.14	Reflux esophagitis	569	Other disorders of intestine	Digestive	0.0161961	0.0168528	0.00255904	0.336535	0.425052	0.0256217	0.0386126
530.14	Reflux esophagitis	571	Chronic liver disease and cirrhosis	Digestive	0.170359	0.0322494	0.015873	1.27411e-07	4.14478e-07	0.00875806	0.0152398
530.14	Reflux esophagitis	573	Other disorders of liver	Digestive	0.0714195	0.0317762	0.00666261	0.024603	0.0424239	0.00877982	0.0161166
530.14	Reflux esophagitis	574	Cholelithiasis and cholecystitis	Digestive	0.0180982	0.0115795	0.00354648	0.118064	0.173169	0.039999	0.0481853
530.14	Reflux esophagitis	575	Other biliary tract disease	Digestive	0.0204121	0.0241187	0.00186757	0.397376	0.487741	0.00844233	0.0117422
530.14	Reflux esophagitis	577	Diseases of pancreas	Digestive	0.0944989	0.0243026	0.0080833	0.000100893	0.000249929	0.00737118	0.00914014
530.14	Reflux esophagitis	578	Gastrointestinal hemorrhage	Digestive	0.205933	0.00976848	0.0433905	1.17907e-98	2.24375e-97	0.0465635	0.056069
530.14	Reflux esophagitis	580	Nephritis; nephrosis; renal sclerosis	Genitourinary	0.136454	0.0313485	0.0095049	1.34399e-05	3.65155e-05	0.00487577	0.00451466
530.14	Reflux esophagitis	585	Renal failure	Genitourinary	0.114765	0.0111099	0.0225892	5.15654e-25	3.49507e-24	0.0403716	0.042085
530.14	Reflux esophagitis	586	Other disorders of the kidney and ureters	Genitourinary	0.0342839	0.0268673	0.00281028	0.201938	0.275055	0.00676498	0.00939752
530.14	Reflux esophagitis	590	Pyelonephritis	Genitourinary	0.0969391	0.0299055	0.00675273	0.00118898	0.0025907	0.00487623	0.00765546
530.14	Reflux esophagitis	591	Urinary tract infection	Genitourinary	0.0894432	0.0137723	0.0145452	8.33595e-11	3.3202e-10	0.0271839	0.0312545
530.14	Reflux esophagitis	592	Cystitis and urethritis	Genitourinary	0.0564726	0.0272818	0.00430126	0.0384552	0.0635379	0.00583524	0.0059929
530.14	Reflux esophagitis	594	Urinary calculus	Genitourinary	0.0394951	0.0155373	0.00544365	0.0110237	0.0202931	0.0193727	0.0223543
530.14	Reflux esophagitis	595	Hydronephrosis	Genitourinary	-0.144666	0.0409124	-0.009412	0.00040623	0.000938668	0.00425088	0.00657661
530.14	Reflux esophagitis	596	Other disorders of bladder	Genitourinary	0.157825	0.0174641	0.0192467	1.60863e-19	9.17228e-19	0.0150998	0.014937
530.14	Reflux esophagitis	597	Other disorders of urethra and urinary tract	Genitourinary	0.0880759	0.0225952	0.00809215	9.69942e-05	0.000240819	0.00851387	0.00908817
530.14	Reflux esophagitis	599	Other symptoms/disorders or the urinary system	Genitourinary	0.110279	0.0260351	0.0158368	2.27748e-05	6.05093e-05	0.0210664	0.0230031
530.14	Reflux esophagitis	600	Hyperplasia of prostate	Genitourinary	0.0419268	0.0198378	0.00451937	0.0345598	0.0577464	0.0117573	0.0108122
530.14	Reflux esophagitis	601	Inflammatory diseases of prostate	Genitourinary	0.132006	0.0286798	0.0108397	4.16987e-06	1.19083e-05	0.00678903	0.00825791
530.14	Reflux esophagitis	603	Other disorders of testis	Genitourinary	0.00879396	0.0297853	0.000715493	0.767807	0.821406	0.00666418	0.00814137
530.14	Reflux esophagitis	604	Disorders of penis	Genitourinary	0.139334	0.0208844	0.0137594	2.52847e-11	1.03266e-10	0.00984867	0.0127824
530.14	Reflux esophagitis	608	Other disorders of male genital organs	Genitourinary	0.130935	0.0238366	0.0112784	3.95147e-08	1.3362e-07	0.00747551	0.00845424
530.14	Reflux esophagitis	610	Benign mammary dysplasias	Genitourinary	0.0289244	0.023212	0.0026918	0.212728	0.28776	0.00873708	0.00962459
530.14	Reflux esophagitis	611	Abnormal findings on mammogram or breast exam	Genitourinary	0.0944736	0.0336656	0.00585409	0.00501247	0.00983303	0.00385456	0.00377444
530.14	Reflux esophagitis	613	Other nonmalignant breast conditions	Genitourinary	0.0484941	0.0297217	0.00345264	0.102763	0.153377	0.00509499	0.0060276
530.14	Reflux esophagitis	614	Inflammatory diseases of female pelvic organs	Genitourinary	0.0823435	0.0143364	0.0126917	9.26392e-09	3.26763e-08	0.0243494	0.0302002
530.14	Reflux esophagitis	615	Endometriosis	Genitourinary	0.0548713	0.0174128	0.00692253	0.00162601	0.00346103	0.016178	0.0206003
530.14	Reflux esophagitis	618	Genital prolapse	Genitourinary	0.224647	0.0142808	0.0320508	9.31876e-56	1.13475e-54	0.0207873	0.0194319
530.14	Reflux esophagitis	619	Noninflammatory female genital disorders	Genitourinary	0.0591364	0.0143976	0.0117619	4.00177e-05	0.00010354	0.0412612	0.0505745
530.14	Reflux esophagitis	622	Polyp of female genital organs	Genitourinary	-0.0314787	0.0150019	-0.00468959	0.0358771	0.0597263	0.0227098	0.0225238
530.14	Reflux esophagitis	623	Hypertrophy of female genital organs	Genitourinary	0.00349007	0.0305134	0.000234076	0.908938	0.932522	0.00451867	0.00539806
530.14	Reflux esophagitis	624	Symptoms involving female genital tract	Genitourinary	0.142116	0.0292165	0.0158829	1.14899e-06	3.45914e-06	0.0126503	0.0123871
530.14	Reflux esophagitis	625	Pain and other symptoms associated with female genital organs	Genitourinary	0.151605	0.0186665	0.016494	4.59403e-16	2.30412e-15	0.0119801	0.0151128
530.14	Reflux esophagitis	626	Disorders of menstruation and other abnormal bleeding from female genital tract	Genitourinary	0.143604	0.00926484	0.0363678	3.47223e-54	4.1436e-53	0.06888	0.0783281
530.14	Reflux esophagitis	627	Menopausal and postmenopausal disorders	Genitourinary	0.0557494	0.0170833	0.00701213	0.0011009	0.00240816	0.016079	0.0132355
530.14	Reflux esophagitis	628	Ovarian cyst	Genitourinary	0.0312647	0.0207483	0.00414864	0.131848	0.190799	0.0179291	0.0227532
530.14	Reflux esophagitis	681	Superficial cellulitis and abscess	Dermatologic	0.0568176	0.0154878	0.00813139	0.000243946	0.000579758	0.0209192	0.0259942
530.14	Reflux esophagitis	686	Other local infections of skin and subcutaneous tissue	Dermatologic	0.0486707	0.0164208	0.00641831	0.00303701	0.00615826	0.0177036	0.0247114
530.14	Reflux esophagitis	689	Disorder of skin and subcutaneous tissue NOS	Dermatologic	0.0258395	0.0208739	0.0026394	0.215759	0.29137	0.0105449	0.0120146
530.14	Reflux esophagitis	696	Psoriasis and related disorders	Dermatologic	0.0811565	0.0261868	0.00633977	0.00194082	0.00407206	0.0061401	0.00940543
530.14	Reflux esophagitis	70	Viral hepatitis	Infectious diseases	0.0682438	0.0310702	0.00476111	0.0280606	0.0478419	0.00489124	0.00620943
530.14	Reflux esophagitis	701	Other hypertrophic and atrophic conditions of skin	Dermatologic	0.0845996	0.0190069	0.00923856	8.54749e-06	2.36645e-05	0.0120711	0.0135571
530.14	Reflux esophagitis	702	Degenerative skin conditions and other dermatoses	Dermatologic	0.0448719	0.0248859	0.00379839	0.0713714	0.1107	0.00721768	0.00753219
530.14	Reflux esophagitis	703	Diseases of nail, NOS	Dermatologic	0.0631694	0.0352984	0.00370828	0.0735216	0.113754	0.00345809	0.00413869
530.14	Reflux esophagitis	704	Diseases of hair and hair follicles	Dermatologic	0.0104291	0.0264264	0.00126897	0.693103	0.759228	0.015031	0.0168341
530.14	Reflux esophagitis	706	Diseases of sebaceous glands	Dermatologic	0.0301197	0.0212002	0.00457141	0.155397	0.219888	0.0235922	0.0259874
530.14	Reflux esophagitis	707	Chronic ulcer of skin	Dermatologic	0.190369	0.0326776	0.0142998	5.68825e-09	2.03197e-08	0.00567469	0.00730072
530.14	Reflux esophagitis	709	Diffuse diseases of connective tissue	Dermatologic	0.140997	0.0269556	0.0110127	1.68862e-07	5.44247e-07	0.00613826	0.00653005
530.14	Reflux esophagitis	714	Rheumatoid arthritis and other inflammatory polyarthropathies	Musculoskeletal	0.0533634	0.0166787	0.00670862	0.00137672	0.00296485	0.0160624	0.0174723
530.14	Reflux esophagitis	715	Other inflammatory spondylopathies	Musculoskeletal	0.00427989	0.0319398	0.000275153	0.893404	0.921034	0.00415039	0.00589071
530.14	Reflux esophagitis	716	Other arthropathies	Musculoskeletal	0.0948847	0.00982662	0.0247014	4.64137e-22	2.88479e-21	0.0731182	0.0875479
530.14	Reflux esophagitis	720	Spinal stenosis	Musculoskeletal	-0.0114256	0.0266232	-0.000918685	0.667808	0.737988	0.00650746	0.00907441
530.14	Reflux esophagitis	721	Spondylosis and allied disorders	Musculoskeletal	0.0622337	0.0169943	0.00769566	0.000250213	0.000593815	0.0155324	0.0214489
530.14	Reflux esophagitis	722	Intervertebral disc disorders	Musculoskeletal	0.105099	0.0208903	0.0144855	4.87939e-07	1.51994e-06	0.0193716	0.0277533
530.14	Reflux esophagitis	726	Peripheral enthesopathies and allied syndromes	Musculoskeletal	0.117445	0.0114845	0.0214645	1.50956e-24	1.01131e-23	0.0345987	0.041627
530.14	Reflux esophagitis	727	Other disorders of synovium, tendon, and bursa	Musculoskeletal	0.0469751	0.0147542	0.00711528	0.00145328	0.00311668	0.0234949	0.028065
530.14	Reflux esophagitis	728	Disorders of muscle, ligament, and fascia	Musculoskeletal	0.118321	0.0225038	0.0105626	1.4578e-07	4.72322e-07	0.00803375	0.00983146
530.14	Reflux esophagitis	729	Other disorders of soft tissues	Musculoskeletal	0.115903	0.0222795	0.0162149	1.96889e-07	6.32157e-07	0.0199708	0.0233066
530.14	Reflux esophagitis	733	Other disorders of bone and cartilage	Musculoskeletal	0.104898	0.0194498	0.0109274	6.91835e-08	2.29911e-07	0.0109721	0.0152377
530.14	Reflux esophagitis	735	Acquired foot deformities	Musculoskeletal	0.184794	0.0161632	0.0226842	2.86216e-30	2.22723e-29	0.0153027	0.0153851
530.14	Reflux esophagitis	736	Other acquired deformities of limbs	Musculoskeletal	0.0647132	0.0320762	0.00411216	0.043645	0.0713227	0.00405433	0.005543
530.14	Reflux esophagitis	738	Other acquired musculoskeletal deformity	Musculoskeletal	0.112337	0.0316926	0.00713088	0.000393225	0.00091021	0.00404575	0.00544198
530.14	Reflux esophagitis	740	Osteoarthrosis	Musculoskeletal	-0.00773033	0.0114834	-0.00159058	0.500834	0.588	0.0442991	0.0491233
530.14	Reflux esophagitis	741	Symptoms and disorders of the joints	Musculoskeletal	0.0553242	0.0213208	0.00534015	0.00946335	0.017626	0.00940547	0.0120224
530.14	Reflux esophagitis	742	Derangement of joint, non-traumatic	Musculoskeletal	0.0698877	0.0203279	0.00700757	0.000585999	0.00132948	0.010157	0.014567
530.14	Reflux esophagitis	743	Osteoporosis, osteopenia and pathological fracture	Musculoskeletal	0.173725	0.01415	0.0252348	1.1986e-34	1.02594e-33	0.0215646	0.0218032
530.14	Reflux esophagitis	745	Pain in joint	Musculoskeletal	0.101812	0.0139045	0.0150165	2.43815e-13	1.09916e-12	0.022249	0.0283018
530.14	Reflux esophagitis	760	Back pain	Symptoms	0.145196	0.0115855	0.0308701	4.95858e-36	4.35306e-35	0.0474551	0.0618873
530.14	Reflux esophagitis	761	Cervicalgia	Symptoms	0.0578647	0.0273886	0.00437074	0.0346239	0.0578326	0.00573826	0.00770348
530.14	Reflux esophagitis	764	Sciatica	Symptoms	-0.039184	0.0247129	-0.00347104	0.112837	0.166466	0.00790951	0.0108049
530.14	Reflux esophagitis	766	Neuralgia, neuritis, and radiculitis NOS	Symptoms	0.0666985	0.0345312	0.00384647	0.0534159	0.0855218	0.00333692	0.00527815
530.14	Reflux esophagitis	771	Musculoskeletal symptoms referable to limbs	Symptoms	-0.043204	0.0293617	-0.00464564	0.141171	0.202297	0.0116991	0.0141568
530.14	Reflux esophagitis	773	Pain in limb	Symptoms	0.0933974	0.0157347	0.0124645	2.92503e-09	1.06337e-08	0.0181398	0.0223901
530.14	Reflux esophagitis	785	Abdominal pain	Symptoms	0.29716	0.0124126	0.0454008	1.17193e-126	2.74047e-125	0.0239144	0.0237898
530.14	Reflux esophagitis	79	Viral infection	Infectious diseases	-0.0376124	0.0133763	-0.00627013	0.00492531	0.00967128	0.0286086	0.0392982
530.14	Reflux esophagitis	8	Intestinal infection	Infectious diseases	0.186123	0.0150834	0.02493	5.54437e-35	4.7744e-34	0.0182748	0.0329157
530.14	Reflux esophagitis	835	Internal derangement of knee	Injuries & poisonings	0.103705	0.0107656	0.021363	5.79818e-22	3.59655e-21	0.0444069	0.049547
530.14	Reflux esophagitis	939	Atopic/contact dermatitis due to other or unspecified	Dermatologic	0.0868211	0.0283009	0.00624451	0.00215655	0.00447846	0.00520009	0.00900984
530.14	Reflux esophagitis	994	Sepsis and SIRS	Injuries & poisonings	0.179041	0.0568053	0.0119714	0.00162245	0.00345424	0.00449094	0.00928962
530.14	Reflux esophagitis	Female	Female		-0.146062	0.00511624		2.91831e-179
530.14	Reflux esophagitis	age_at_2015	Age at Index (2015)		0.0159052	0.000296233		0
550	Abdominal hernia	(Intercept)			-3.40407	0.0084811		0
550	Abdominal hernia	112	Candidiasis	Infectious diseases	0.0409339	0.0166588	0.00293185	0.0140025	0.0252613	0.00515658	0.00787492
550	Abdominal hernia	153	Colorectal cancer	Neoplasms	0.259642	0.0142379	0.0197762	2.67832e-74	4.09429e-73	0.00583554	0.00553963
550	Abdominal hernia	172	Skin cancer	Neoplasms	-0.00169522	0.00787872	-0.000234188	0.829639	0.870654	0.0194632	0.0207339
550	Abdominal hernia	174	Breast cancer	Neoplasms	-0.0415953	0.00839145	-0.0060229	7.16379e-07	2.19931e-06	0.0214254	0.0203885
550	Abdominal hernia	180	Cervical cancer and dysplasia	Neoplasms	0.00291713	0.00980899	0.000348494	0.766166	0.819936	0.0144815	0.0183308
550	Abdominal hernia	184	Cancer of other female genital organs	Neoplasms	0.195528	0.0194705	0.0109719	9.93662e-24	6.49003e-23	0.00315875	0.00324621
550	Abdominal hernia	185	Cancer of prostate	Neoplasms	0.176053	0.012656	0.0140978	5.46208e-44	5.52088e-43	0.00645399	0.00623783
550	Abdominal hernia	189	Cancer of urinary organs (incl. kidney and bladder)	Neoplasms	0.109466	0.0158549	0.00770879	5.04721e-12	2.1383e-11	0.00498408	0.00463368
550	Abdominal hernia	195	Cancer, suspected or other	Neoplasms	0.00580311	0.0207617	0.000323914	0.779853	0.83073	0.00312535	0.00394807
550	Abdominal hernia	198	Secondary malignant neoplasm	Neoplasms	0.152229	0.0133788	0.0150169	5.35986e-30	4.13089e-29	0.00982783	0.0109719
550	Abdominal hernia	199	Neoplasm of uncertain behavior	Neoplasms	0.033079	0.0206132	0.00181815	0.108549	0.16091	0.00303022	0.00320566
550	Abdominal hernia	200	Myeloproliferative disease	Neoplasms	0.161964	0.020449	0.00880357	2.36795e-15	1.15781e-14	0.00296327	0.00313685
550	Abdominal hernia	202	Cancer of other lymphoid, histiocytic tissue	Neoplasms	0.0814565	0.0195757	0.00454636	3.16714e-05	8.28842e-05	0.00312489	0.00311064
550	Abdominal hernia	208	Benign neoplasm of colon	Neoplasms	0.0449996	0.00826527	0.00778385	5.19754e-08	1.74228e-07	0.0308739	0.0447943
550	Abdominal hernia	211	Benign neoplasm of other parts of digestive system	Neoplasms	0.126641	0.0181004	0.0106001	2.62311e-12	1.12679e-11	0.0070559	0.00978915
550	Abdominal hernia	214	Lipoma	Neoplasms	0.120845	0.00860194	0.0155906	7.86406e-45	8.05881e-44	0.0169312	0.0179733
550	Abdominal hernia	216	Benign neoplasm of skin	Neoplasms	0.0417801	0.00803642	0.00612058	2.00525e-07	6.43607e-07	0.0219423	0.0249023
550	Abdominal hernia	218	Benign neoplasm of uterus	Neoplasms	-0.042656	0.00720322	-0.00693964	3.18443e-09	1.15495e-08	0.0272078	0.0294133
550	Abdominal hernia	220	Benign neoplasm of ovary	Neoplasms	0.0457043	0.017536	0.00287222	0.00915238	0.017095	0.00396502	0.00495328
550	Abdominal hernia	228	Hemangioma and lymphangioma, any site	Neoplasms	0.0834397	0.0183293	0.00480577	5.30758e-06	1.50068e-05	0.00332834	0.00413445
550	Abdominal hernia	229	Benign neoplasm of unspecified sites	Neoplasms	0.0317031	0.0136537	0.00269888	0.0202363	0.0354774	0.0073004	0.00786467
550	Abdominal hernia	240	Simple and unspecified goiter	Endocrine/metabolic	0.0350997	0.0173146	0.00219835	0.0426441	0.0698227	0.00393821	0.00424981
550	Abdominal hernia	242	Thyrotoxicosis with or without goiter	Endocrine/metabolic	-0.0436484	0.0167111	-0.00291175	0.00900275	0.0168563	0.00447011	0.00581721
550	Abdominal hernia	244	Hypothyroidism	Endocrine/metabolic	0.0764737	0.00434208	0.0194375	1.98428e-69	2.87642e-68	0.0694234	0.0697332
550	Abdominal hernia	250	Diabetes mellitus	Endocrine/metabolic	0.0108327	0.00459413	0.00308645	0.0183762	0.0324584	0.0891213	0.0915936
550	Abdominal hernia	261	Vitamin deficiency	Endocrine/metabolic	0.138658	0.0204228	0.00761967	1.12612e-11	4.6893e-11	0.00302899	0.00852832
550	Abdominal hernia	272	Disorders of lipoid metabolism	Endocrine/metabolic	0.0405558	0.00379836	0.0122657	1.3013e-26	9.18008e-26	0.101841	0.0906016
550	Abdominal hernia	274	Gout and other crystal arthropathies	Endocrine/metabolic	0.00957003	0.0125835	0.000811644	0.446943	0.536337	0.00724541	0.0103723
550	Abdominal hernia	275	Disorders of mineral metabolism	Endocrine/metabolic	0.108769	0.0187832	0.00658067	7.00772e-09	2.48842e-08	0.00367395	0.00648686
550	Abdominal hernia	276	Disorders of fluid, electrolyte, and acid-base balance	Endocrine/metabolic	0.129612	0.0101017	0.0158096	1.10321e-37	1.00079e-36	0.0151065	0.0231264
550	Abdominal hernia	278	Overweight, obesity and other hyperalimentation	Endocrine/metabolic	0.107306	0.0033764	0.0345809	1.17375e-221	4.34218e-220	0.117709	0.179329
550	Abdominal hernia	280	Iron deficiency anemias	Hematopoietic	0.113101	0.00908369	0.0147986	1.38112e-35	1.2056e-34	0.0174237	0.0253132
550	Abdominal hernia	285	Other anemias	Hematopoietic	0.0863487	0.00768688	0.0134962	2.79943e-29	2.11524e-28	0.025057	0.0306574
550	Abdominal hernia	287	Purpura and other hemorrhagic conditions	Hematopoietic	0.0757881	0.020502	0.00426181	0.000218484	0.00052166	0.00317223	0.00451217
550	Abdominal hernia	288	Diseases of white blood cells	Hematopoietic	0.0452956	0.0133338	0.00394629	0.000681167	0.00153074	0.00764892	0.00939972
550	Abdominal hernia	289	Other diseases of blood and blood-forming organs	Hematopoietic	0.138253	0.0188018	0.00836696	1.9358e-13	8.76535e-13	0.00367609	0.00477789
550	Abdominal hernia	290	Delirium dementia and amnestic and other cognitive disorders	Mental disorders	0.0410416	0.0180909	0.00294702	0.0232909	0.0403457	0.00518293	0.00786072
550	Abdominal hernia	295	Schizophrenia and other psychotic disorders	Mental disorders	0.0141117	0.0107238	0.00153198	0.188201	0.258976	0.0119278	0.0134709
550	Abdominal hernia	296	Mood disorders	Mental disorders	0.0762845	0.00633354	0.013437	2.0726e-33	1.72223e-32	0.032054	0.0337443
550	Abdominal hernia	300	Anxiety disorders	Mental disorders	0.153494	0.00346427	0.0493701	0	0	0.117185	0.161347
550	Abdominal hernia	301	Personality disorders	Mental disorders	-0.0257056	0.0197807	-0.00149744	0.193762	0.265581	0.00340509	0.0051499
550	Abdominal hernia	315	Develomental delays and disorders	Mental disorders	0.134987	0.015291	0.0103183	1.06722e-18	5.93159e-18	0.00587752	0.00689489
550	Abdominal hernia	316	Substance addiction and disorders	Mental disorders	0.0326322	0.0164199	0.00597455	0.0468828	0.0760093	0.0347271	0.0460367
550	Abdominal hernia	317	Alcohol-related disorders	Mental disorders	0.290727	0.0169016	0.0509327	2.60068e-66	3.62781e-65	0.0316964	0.03995
550	Abdominal hernia	318	Tobacco use disorder	Mental disorders	0.165776	0.00424257	0.0447036	0	0	0.0789508	0.132704
550	Abdominal hernia	327	Sleep disorders	Neurological	0.125032	0.00961798	0.0139225	1.22644e-38	1.13201e-37	0.0125569	0.0183506
550	Abdominal hernia	334	Degenerative disease of the spinal cord	Neurological	-0.0663357	0.0177409	-0.00427472	0.000184653	0.000444613	0.00417	0.00516147
550	Abdominal hernia	335	Multiple sclerosis	Neurological	-0.00279284	0.0185826	-0.000175896	0.880534	0.911236	0.00398248	0.00423546
550	Abdominal hernia	340	Migraine	Neurological	0.213147	0.0110052	0.020146	1.44098e-83	2.39692e-82	0.00901467	0.0160876
550	Abdominal hernia	342	Hemiplegia	Neurological	-0.0536444	0.0188219	-0.00344846	0.00437048	0.00865162	0.00414962	0.00476208
550	Abdominal hernia	345	Epilepsy, recurrent seizures, convulsions	Neurological	0.00117142	0.0073727	0.000181682	0.873759	0.905537	0.024663	0.0256923
550	Abdominal hernia	351	Other peripheral nerve disorders	Neurological	0.15558	0.00609596	0.0269601	1.1268e-143	2.93556e-142	0.0309888	0.0320847
550	Abdominal hernia	352	Disorders of other cranial nerves	Neurological	0.0296378	0.01826	0.00176016	0.104568	0.155796	0.00353959	0.00452359
550	Abdominal hernia	353	Nerve root and plexus disorders	Neurological	0.00758444	0.0133606	0.000839647	0.570258	0.651678	0.0124099	0.0187855
550	Abdominal hernia	357	Inflammatory and toxic neuropathy	Neurological	0.0323652	0.0142449	0.00259479	0.0230831	0.040027	0.00646947	0.00846507
550	Abdominal hernia	361	Retinal detachments and defects	Sense organs	-0.0563631	0.0158738	-0.00393524	0.000384207	0.000890785	0.00489875	0.00546262
550	Abdominal hernia	362	Other retinal disorders	Sense organs	-0.00799964	0.00703251	-0.00143913	0.25532	0.336156	0.0334853	0.0364415
550	Abdominal hernia	365	Glaucoma	Sense organs	-0.0572215	0.0149231	-0.00423779	0.000125854	0.000308907	0.00551521	0.00657295
550	Abdominal hernia	366	Cataract	Sense organs	0.104416	0.00762939	0.0156569	1.22941e-42	1.21736e-41	0.0230137	0.0228809
550	Abdominal hernia	367	Disorders of refraction and accommodation; blindness and low vision	Sense organs	0.0312085	0.0171384	0.00204104	0.0686121	0.106954	0.00429562	0.00648028
550	Abdominal hernia	368	Visual disturbances	Sense organs	0.101361	0.0121418	0.00917132	6.93667e-17	3.61023e-16	0.00825512	0.0122572
550	Abdominal hernia	371	Inflammation of the eye	Sense organs	0.0429757	0.0136193	0.00339322	0.00160226	0.00341361	0.00627353	0.00693398
550	Abdominal hernia	374	Other disorders of eyelids	Sense organs	0.119904	0.010938	0.0115608	5.80949e-28	4.25576e-27	0.00938433	0.00906884
550	Abdominal hernia	375	Disorders of lacrimal system	Sense organs	0.0464827	0.0195246	0.00250289	0.0172787	0.0306545	0.00290781	0.00298269
550	Abdominal hernia	378	Strabismus and other disorders of binocular eye movements	Sense organs	0.0277603	0.0186308	0.00163287	0.136219	0.196295	0.00347188	0.00443428
550	Abdominal hernia	379	Other disorders of eye	Sense organs	0.00255374	0.0156398	0.000186326	0.870294	0.903125	0.00535206	0.006917
550	Abdominal hernia	38	Septicemia	Infectious diseases	0.00579	0.0235774	0.000479327	0.806011	0.85146	0.00690102	0.0125326
550	Abdominal hernia	380	Disorders of external ear	Sense organs	0.0840271	0.0171242	0.00525692	9.25124e-07	2.8117e-06	0.00392948	0.0251946
550	Abdominal hernia	381	Otitis media and Eustachian tube disorders	Sense organs	0.0871754	0.0145041	0.00666458	1.85048e-09	6.81974e-09	0.0058792	0.0136964
550	Abdominal hernia	384	Other disorders of tympanic membrane	Sense organs	0.0891233	0.0186517	0.00523996	1.76794e-06	5.24399e-06	0.00346882	0.00390518
550	Abdominal hernia	386	Vertiginous syndromes and other disorders of vestibular system	Sense organs	0.142087	0.0180349	0.00813352	3.31489e-15	1.60976e-14	0.00328759	0.00434454
550	Abdominal hernia	389	Hearing loss	Sense organs	0.0557338	0.0126908	0.00481704	1.12487e-05	3.08111e-05	0.00752667	0.0111352
550	Abdominal hernia	394	Rheumatic disease of the heart valves	Circulatory system	0.024147	0.0209759	0.00222632	0.249658	0.33005	0.00857407	0.0113703
550	Abdominal hernia	395	Heart valve disorders	Circulatory system	0.0536897	0.0206766	0.00498048	0.00941405	0.0175465	0.00868055	0.011002
550	Abdominal hernia	401	Hypertension	Circulatory system	0.102131	0.00262603	0.0457965	0	0	0.278805	0.254308
550	Abdominal hernia	41	Bacterial infection NOS	Infectious diseases	0.0185966	0.00705647	0.00322344	0.00840376	0.0158082	0.0310063	0.0349785
550	Abdominal hernia	411	Ischemic Heart Disease	Circulatory system	0.0278633	0.00489058	0.00682002	1.21686e-08	4.25327e-08	0.0640079	0.0566242
550	Abdominal hernia	414	Other forms of chronic heart disease	Circulatory system	-0.0615244	0.0166632	-0.00439573	0.0002223	0.000530361	0.00513099	0.00848118
550	Abdominal hernia	415	Pulmonary heart disease	Circulatory system	0.10931	0.0129314	0.00949177	2.83724e-17	1.49901e-16	0.00759776	0.0085964
550	Abdominal hernia	416	Cardiomegaly	Circulatory system	-0.0238729	0.0161661	-0.00173488	0.13975	0.200648	0.00530931	0.00748753
550	Abdominal hernia	420	Carditis	Circulatory system	-0.0164416	0.0168323	-0.00109946	0.328673	0.416904	0.00449186	0.00587402
550	Abdominal hernia	425	Cardiomyopathy	Circulatory system	0.056502	0.0214048	0.00309067	0.00829838	0.0156309	0.00300111	0.00361427
550	Abdominal hernia	426	Cardiac conduction disorders	Circulatory system	0.0335961	0.0119954	0.00314079	0.00509848	0.00998905	0.0088175	0.0113675
550	Abdominal hernia	427	Cardiac dysrhythmias	Circulatory system	0.040595	0.00601877	0.00761432	1.533e-11	6.33795e-11	0.036515	0.0382709
550	Abdominal hernia	428	Congestive heart failure; nonhypertensive	Circulatory system	0.0233762	0.0115073	0.00263536	0.0422125	0.0691406	0.0128754	0.0149193
550	Abdominal hernia	430	Intracranial hemorrhage	Circulatory system	-0.09152	0.0178779	-0.0058432	3.06896e-07	9.74198e-07	0.00409309	0.00425786
550	Abdominal hernia	433	Cerebrovascular disease	Circulatory system	0.07956	0.00734396	0.0124102	2.39132e-27	1.71976e-26	0.0249543	0.0253873
550	Abdominal hernia	442	Other aneurysm	Circulatory system	0.178573	0.0180437	0.0105606	4.30355e-23	2.75537e-22	0.00350972	0.00447952
550	Abdominal hernia	443	Peripheral vascular disease	Circulatory system	0.186178	0.00998529	0.0216081	1.38009e-77	2.19875e-76	0.0136568	0.0161541
550	Abdominal hernia	447	Other disorders of arteries and arterioles	Circulatory system	0.0767643	0.0201148	0.00440493	0.000135468	0.000331362	0.00330367	0.00325046
550	Abdominal hernia	451	Phlebitis and thrombophlebitis	Circulatory system	0.106467	0.0116473	0.0100844	6.1916e-20	3.58791e-19	0.00905342	0.0102114
550	Abdominal hernia	454	Varicose veins	Circulatory system	0.168181	0.00662806	0.0268685	4.87651e-142	1.25453e-140	0.02621	0.0263182
550	Abdominal hernia	455	Hemorrhoids	Circulatory system	0.126025	0.00529049	0.0262197	2.02391e-125	4.66205e-124	0.0453413	0.0418993
550	Abdominal hernia	458	Hypotension	Circulatory system	0.0598354	0.0128027	0.00540574	2.95872e-06	8.58604e-06	0.00822969	0.0124287
550	Abdominal hernia	465	Acute upper respiratory infections of multiple or unspecified sites	Respiratory	0.0600524	0.0133077	0.00491867	6.40369e-06	1.79441e-05	0.00675426	0.047901
550	Abdominal hernia	470	Septal Deviations/Turbinate Hypertrophy	Respiratory	0.161688	0.00858694	0.0203842	4.32505e-79	6.97476e-78	0.016155	0.018952
550	Abdominal hernia	471	Nasal polyps	Respiratory	0.0600666	0.0124878	0.00506831	1.50922e-06	4.49895e-06	0.00717111	0.00733103
550	Abdominal hernia	473	Diseases of the larynx and vocal cords	Respiratory	0.166261	0.0156567	0.0111677	2.42719e-26	1.69995e-25	0.0045323	0.00510071
550	Abdominal hernia	474	Acute and chronic tonsillitis	Respiratory	0.143828	0.0102807	0.015079	1.79177e-44	1.82301e-43	0.011115	0.0246224
550	Abdominal hernia	475	Chronic sinusitis	Respiratory	0.121076	0.0132336	0.00968479	5.73955e-20	3.33013e-19	0.00643975	0.018853
550	Abdominal hernia	476	Allergic rhinitis	Respiratory	0.0498566	0.0201295	0.00261895	0.0132569	0.0240382	0.00276703	0.00689167
550	Abdominal hernia	479	Other upper respiratory disease	Respiratory	0.13761	0.0107707	0.0137788	2.22304e-37	2.00387e-36	0.0101284	0.0122029
550	Abdominal hernia	480	Pneumonia	Respiratory	0.0824567	0.0080003	0.0124121	6.57222e-25	4.44159e-24	0.0231969	0.031733
550	Abdominal hernia	495	Asthma	Respiratory	0.213259	0.00282896	0.081511	0	0	0.177648	0.19932
550	Abdominal hernia	496	Chronic airway obstruction	Respiratory	0.357131	0.00534056	0.0735588	0	0	0.0443953	0.0471103
550	Abdominal hernia	506	Empyema and pneumothorax	Respiratory	0.0175242	0.0204371	0.000979949	0.391184	0.481708	0.00313684	0.00404148
550	Abdominal hernia	507	Pleurisy; pleural effusion	Respiratory	0.0226366	0.012425	0.00224939	0.068477	0.106761	0.00997383	0.0127477
550	Abdominal hernia	508	Pulmonary collapse; interstitial and compensatory emphysema	Respiratory	0.0155411	0.0285147	0.000990892	0.585738	0.665667	0.00408191	0.00742356
550	Abdominal hernia	509	Respiratory failure, insufficiency, arrest	Respiratory	0.0671356	0.0180238	0.0047447	0.000195445	0.000469195	0.00501993	0.00746352
550	Abdominal hernia	512	Other symptoms of respiratory system	Respiratory	0.036259	0.0223467	0.00295545	0.104682	0.155927	0.00668854	0.0117688
550	Abdominal hernia	519	Other diseases of respiratory system, not elsewhere classified	Respiratory	0.132931	0.00794799	0.0189693	8.5966e-63	1.13742e-61	0.0207957	0.066799
550	Abdominal hernia	520	Disorders of tooth development	Digestive	0.00135089	0.00995497	0.000157527	0.892058	0.919857	0.0137879	0.0224023
550	Abdominal hernia	521	Diseases of hard tissues of teeth	Digestive	0.0653692	0.00826759	0.00900708	2.64327e-15	1.28902e-14	0.0193603	0.0282529
550	Abdominal hernia	522	Diseases of pulp and periapical tissues	Digestive	0.0469331	0.0119534	0.00442953	8.62534e-05	0.000215715	0.00898832	0.0113106
550	Abdominal hernia	523	Gingival and periodontal diseases	Digestive	0.0331961	0.0128471	0.00299764	0.00976786	0.0181493	0.00822188	0.0127762
550	Abdominal hernia	525	Other diseases of the teeth and supporting structures	Digestive	0.0966796	0.0105953	0.010039	7.19005e-20	4.147e-19	0.0109011	0.0146457
550	Abdominal hernia	528	Diseases of the oral soft tissues, excluding lesions specific for gingiva and tongue	Digestive	0.083901	0.0110965	0.00803152	3.99915e-14	1.86563e-13	0.00924906	0.0115255
550	Abdominal hernia	530	Diseases of esophagus	Digestive	0.511223	0.0048893	0.131187	0	0	0.0708735	0.0917209
550	Abdominal hernia	531	Peptic ulcer (excl. esophageal)	Digestive	0.0713807	0.0099965	0.00881848	9.29437e-13	4.07582e-12	0.0155028	0.0164152
550	Abdominal hernia	535	Gastritis and duodenitis	Digestive	0.182051	0.00554437	0.0428627	1.84817e-236	7.13685e-235	0.0589033	0.0697312
550	Abdominal hernia	537	Other disorders of stomach and duodenum	Digestive	0.163538	0.0142022	0.0175997	1.10924e-30	8.73091e-30	0.011719	0.0162532
550	Abdominal hernia	540	Appendiceal conditions	Digestive	0.117812	0.00936916	0.0134379	2.92002e-36	2.58058e-35	0.013184	0.0184116
550	Abdominal hernia	555	Inflammatory bowel disease and other gastroenteritis and colitis	Digestive	0.218038	0.00966966	0.024011	1.38286e-112	2.89681e-111	0.0122777	0.0145042
550	Abdominal hernia	557	Intestinal malabsorption (non-celiac)	Digestive	0.0512215	0.0144615	0.00393941	0.000397232	0.000918794	0.00595044	0.00732839
550	Abdominal hernia	558	Noninfectious gastroenteritis	Digestive	0.134628	0.00595785	0.0251211	4.66911e-113	9.82532e-112	0.0361232	0.0365057
550	Abdominal hernia	560	Intestinal obstruction without mention of hernia	Digestive	0.211695	0.0131382	0.0179893	2.06987e-58	2.60274e-57	0.00727405	0.00918509
550	Abdominal hernia	562	Diverticulosis and diverticulitis	Digestive	0.309186	0.00565138	0.0591986	0	0	0.0381116	0.0537165
550	Abdominal hernia	563	Constipation	Digestive	-0.0395995	0.0116399	-0.00568053	0.000668839	0.0015045	0.0210196	0.0302908
550	Abdominal hernia	564	Functional digestive disorders	Digestive	0.206126	0.00910145	0.0376573	1.4723e-113	3.10527e-112	0.034571	0.0513279
550	Abdominal hernia	565	Anal and rectal conditions	Digestive	0.0702962	0.00610812	0.0126802	1.19338e-30	9.38517e-30	0.0336714	0.0430884
550	Abdominal hernia	568	Other disorders of peritoneum	Digestive	0.136871	0.0115723	0.0135872	2.81332e-32	2.28738e-31	0.0099536	0.0163786
550	Abdominal hernia	569	Other disorders of intestine	Digestive	0.0748378	0.00902771	0.0118247	1.13452e-16	5.85035e-16	0.0256217	0.0386126
550	Abdominal hernia	571	Chronic liver disease and cirrhosis	Digestive	0.190278	0.0173838	0.0177289	6.96734e-28	5.09186e-27	0.00875806	0.0152398
550	Abdominal hernia	573	Other disorders of liver	Digestive	0.0535203	0.017305	0.00499282	0.00198298	0.00415252	0.00877982	0.0161166
550	Abdominal hernia	574	Cholelithiasis and cholecystitis	Digestive	0.124357	0.00608907	0.0243686	1.04508e-92	1.88778e-91	0.039999	0.0481853
550	Abdominal hernia	575	Other biliary tract disease	Digestive	0.0422294	0.0129161	0.00386371	0.00107731	0.00235878	0.00844233	0.0117422
550	Abdominal hernia	577	Diseases of pancreas	Digestive	0.0956301	0.0134433	0.00818006	1.1308e-12	4.94709e-12	0.00737118	0.00914014
550	Abdominal hernia	578	Gastrointestinal hemorrhage	Digestive	0.129551	0.00532238	0.0272966	7.25929e-131	1.73258e-129	0.0465635	0.056069
550	Abdominal hernia	580	Nephritis; nephrosis; renal sclerosis	Genitourinary	0.135702	0.0161994	0.00945251	5.43089e-17	2.83932e-16	0.00487577	0.00451466
550	Abdominal hernia	585	Renal failure	Genitourinary	0.102794	0.00562053	0.0202328	1.01281e-74	1.55727e-73	0.0403716	0.042085
550	Abdominal hernia	586	Other disorders of the kidney and ureters	Genitourinary	0.0553816	0.0138854	0.00453968	6.64976e-05	0.000168148	0.00676498	0.00939752
550	Abdominal hernia	590	Pyelonephritis	Genitourinary	0.107125	0.0157117	0.00746227	9.22134e-12	3.85637e-11	0.00487623	0.00765546
550	Abdominal hernia	591	Urinary tract infection	Genitourinary	0.126137	0.00718218	0.0205122	4.77725e-69	6.86595e-68	0.0271839	0.0312545
550	Abdominal hernia	592	Cystitis and urethritis	Genitourinary	0.0988407	0.0141542	0.00752825	2.88633e-12	1.23728e-11	0.00583524	0.0059929
550	Abdominal hernia	594	Urinary calculus	Genitourinary	0.106233	0.00779157	0.0146423	2.5e-42	2.4571e-41	0.0193727	0.0223543
550	Abdominal hernia	595	Hydronephrosis	Genitourinary	-0.0594759	0.0208532	-0.00386951	0.00434286	0.00860063	0.00425088	0.00657661
550	Abdominal hernia	596	Other disorders of bladder	Genitourinary	0.153462	0.00909944	0.0187147	8.14226e-64	1.09453e-62	0.0150998	0.014937
550	Abdominal hernia	597	Other disorders of urethra and urinary tract	Genitourinary	0.079957	0.0117113	0.00734621	8.65067e-12	3.62263e-11	0.00851387	0.00908817
550	Abdominal hernia	599	Other symptoms/disorders or the urinary system	Genitourinary	0.120694	0.0136864	0.0173324	1.15969e-18	6.43392e-18	0.0210664	0.0230031
550	Abdominal hernia	600	Hyperplasia of prostate	Genitourinary	0.120319	0.00992506	0.0129694	8.00222e-34	6.71279e-33	0.0117573	0.0108122
550	Abdominal hernia	601	Inflammatory diseases of prostate	Genitourinary	0.0601148	0.0148347	0.00493635	5.07125e-05	0.000129867	0.00678903	0.00825791
550	Abdominal hernia	603	Other disorders of testis	Genitourinary	0.0693586	0.0153486	0.00564315	6.21655e-06	1.74382e-05	0.00666418	0.00814137
550	Abdominal hernia	604	Disorders of penis	Genitourinary	0.0730554	0.0106966	0.00721426	8.50473e-12	3.56313e-11	0.00984867	0.0127824
550	Abdominal hernia	608	Other disorders of male genital organs	Genitourinary	0.157769	0.0122905	0.0135897	1.02253e-37	9.28513e-37	0.00747551	0.00845424
550	Abdominal hernia	610	Benign mammary dysplasias	Genitourinary	0.0413838	0.0120107	0.00385131	0.000569828	0.00129469	0.00873708	0.00962459
550	Abdominal hernia	611	Abnormal findings on mammogram or breast exam	Genitourinary	0.0794936	0.0177659	0.00492585	7.65882e-06	2.1287e-05	0.00385456	0.00377444
550	Abdominal hernia	613	Other nonmalignant breast conditions	Genitourinary	0.122388	0.0154439	0.00871365	2.28748e-15	1.11965e-14	0.00509499	0.0060276
550	Abdominal hernia	614	Inflammatory diseases of female pelvic organs	Genitourinary	0.09708	0.00754648	0.0149631	7.1504e-38	6.5057e-37	0.0243494	0.0302002
550	Abdominal hernia	615	Endometriosis	Genitourinary	0.0764031	0.00919135	0.00963898	9.37078e-17	4.85386e-16	0.016178	0.0206003
550	Abdominal hernia	618	Genital prolapse	Genitourinary	0.285839	0.0073701	0.0407811	0	0	0.0207873	0.0194319
550	Abdominal hernia	619	Noninflammatory female genital disorders	Genitourinary	0.0585124	0.00754207	0.0116378	8.61844e-15	4.115e-14	0.0412612	0.0505745
550	Abdominal hernia	622	Polyp of female genital organs	Genitourinary	-0.0269208	0.00768736	-0.00401057	0.000461849	0.00106004	0.0227098	0.0225238
550	Abdominal hernia	623	Hypertrophy of female genital organs	Genitourinary	0.0276208	0.0160262	0.0018525	0.084803	0.129465	0.00451867	0.00539806
550	Abdominal hernia	624	Symptoms involving female genital tract	Genitourinary	0.104054	0.0154589	0.011629	1.68505e-11	6.94635e-11	0.0126503	0.0123871
550	Abdominal hernia	625	Pain and other symptoms associated with female genital organs	Genitourinary	0.147085	0.0100495	0.0160023	1.65202e-48	1.8028e-47	0.0119801	0.0151128
550	Abdominal hernia	626	Disorders of menstruation and other abnormal bleeding from female genital tract	Genitourinary	0.134561	0.00486815	0.0340775	3.5776e-168	1.0605e-166	0.06888	0.0783281
550	Abdominal hernia	627	Menopausal and postmenopausal disorders	Genitourinary	0.0491746	0.00871623	0.00618515	1.68349e-08	5.83247e-08	0.016079	0.0132355
550	Abdominal hernia	628	Ovarian cyst	Genitourinary	0.0491335	0.0109	0.00651972	6.55407e-06	1.83433e-05	0.0179291	0.0227532
550	Abdominal hernia	681	Superficial cellulitis and abscess	Dermatologic	0.115648	0.00783393	0.0165508	2.55879e-49	2.84606e-48	0.0209192	0.0259942
550	Abdominal hernia	686	Other local infections of skin and subcutaneous tissue	Dermatologic	0.0391491	0.00850898	0.00516266	4.20648e-06	1.20092e-05	0.0177036	0.0247114
550	Abdominal hernia	689	Disorder of skin and subcutaneous tissue NOS	Dermatologic	0.067868	0.0105303	0.00693242	1.15589e-10	4.57142e-10	0.0105449	0.0120146
550	Abdominal hernia	696	Psoriasis and related disorders	Dermatologic	0.0534243	0.0136764	0.00417339	9.37143e-05	0.000233365	0.0061401	0.00940543
550	Abdominal hernia	70	Viral hepatitis	Infectious diseases	0.100656	0.0161866	0.00702238	5.02004e-10	1.91534e-09	0.00489124	0.00620943
550	Abdominal hernia	701	Other hypertrophic and atrophic conditions of skin	Dermatologic	0.0835871	0.00995973	0.00912799	4.75912e-17	2.49234e-16	0.0120711	0.0135571
550	Abdominal hernia	702	Degenerative skin conditions and other dermatoses	Dermatologic	0.0471647	0.0125352	0.00399248	0.000168165	0.000407034	0.00721768	0.00753219
550	Abdominal hernia	703	Diseases of nail, NOS	Dermatologic	0.116813	0.0181734	0.00685739	1.29537e-10	5.10776e-10	0.00345809	0.00413869
550	Abdominal hernia	704	Diseases of hair and hair follicles	Dermatologic	-0.017146	0.0133744	-0.00208626	0.199843	0.272724	0.015031	0.0168341
550	Abdominal hernia	706	Diseases of sebaceous glands	Dermatologic	0.0632551	0.0107022	0.00960052	3.41074e-09	1.23437e-08	0.0235922	0.0259874
550	Abdominal hernia	707	Chronic ulcer of skin	Dermatologic	0.159274	0.0171298	0.0119641	1.42991e-20	8.47183e-20	0.00567469	0.00730072
550	Abdominal hernia	709	Diffuse diseases of connective tissue	Dermatologic	0.0860218	0.0143188	0.00671883	1.88285e-09	6.9294e-09	0.00613826	0.00653005
550	Abdominal hernia	714	Rheumatoid arthritis and other inflammatory polyarthropathies	Musculoskeletal	0.153322	0.00841934	0.019275	4.24109e-74	6.46723e-73	0.0160624	0.0174723
550	Abdominal hernia	715	Other inflammatory spondylopathies	Musculoskeletal	0.0262861	0.0168955	0.00168993	0.119754	0.17537	0.00415039	0.00589071
550	Abdominal hernia	716	Other arthropathies	Musculoskeletal	0.12034	0.00503565	0.0313281	3.24717e-126	7.55509e-125	0.0731182	0.0875479
550	Abdominal hernia	720	Spinal stenosis	Musculoskeletal	-0.00587172	0.0137011	-0.000472121	0.668243	0.738222	0.00650746	0.00907441
550	Abdominal hernia	721	Spondylosis and allied disorders	Musculoskeletal	0.0632417	0.00905481	0.00782029	2.86246e-12	1.22761e-11	0.0155324	0.0214489
550	Abdominal hernia	722	Intervertebral disc disorders	Musculoskeletal	0.0543192	0.0110452	0.00748667	8.74794e-07	2.66443e-06	0.0193716	0.0277533
550	Abdominal hernia	726	Peripheral enthesopathies and allied syndromes	Musculoskeletal	0.124417	0.00594046	0.0227386	2.12783e-97	4.00798e-96	0.0345987	0.041627
550	Abdominal hernia	727	Other disorders of synovium, tendon, and bursa	Musculoskeletal	0.0466346	0.0075981	0.0070637	8.37415e-10	3.15472e-09	0.0234949	0.028065
550	Abdominal hernia	728	Disorders of muscle, ligament, and fascia	Musculoskeletal	0.110508	0.0115648	0.00986512	1.22889e-21	7.54174e-21	0.00803375	0.00983146
550	Abdominal hernia	729	Other disorders of soft tissues	Musculoskeletal	0.0966982	0.0118648	0.0135281	3.63918e-16	1.83317e-15	0.0199708	0.0233066
550	Abdominal hernia	733	Other disorders of bone and cartilage	Musculoskeletal	0.0793681	0.0102046	0.00826788	7.38536e-15	3.53355e-14	0.0109721	0.0152377
550	Abdominal hernia	735	Acquired foot deformities	Musculoskeletal	0.152756	0.00842917	0.0187515	2.12338e-73	3.21935e-72	0.0153027	0.0153851
550	Abdominal hernia	736	Other acquired deformities of limbs	Musculoskeletal	0.0407681	0.0164395	0.00259059	0.0131421	0.0238486	0.00405433	0.005543
550	Abdominal hernia	738	Other acquired musculoskeletal deformity	Musculoskeletal	0.0708517	0.016747	0.00449748	2.32947e-05	6.18018e-05	0.00404575	0.00544198
550	Abdominal hernia	740	Osteoarthrosis	Musculoskeletal	0.0320687	0.00587392	0.00659842	4.77445e-08	1.60628e-07	0.0442991	0.0491233
550	Abdominal hernia	741	Symptoms and disorders of the joints	Musculoskeletal	0.0302935	0.0110524	0.00292406	0.00612708	0.0118301	0.00940547	0.0120224
550	Abdominal hernia	742	Derangement of joint, non-traumatic	Musculoskeletal	0.110176	0.0104959	0.0110473	8.90779e-26	6.13659e-25	0.010157	0.014567
550	Abdominal hernia	743	Osteoporosis, osteopenia and pathological fracture	Musculoskeletal	0.170689	0.00725824	0.0247938	2.75978e-122	6.23292e-121	0.0215646	0.0218032
550	Abdominal hernia	745	Pain in joint	Musculoskeletal	0.124351	0.00723027	0.0183408	2.71907e-66	3.7901e-65	0.022249	0.0283018
550	Abdominal hernia	760	Back pain	Symptoms	0.167642	0.0060873	0.0356425	5.8849e-167	1.72509e-165	0.0474551	0.0618873
550	Abdominal hernia	761	Cervicalgia	Symptoms	-0.0155619	0.0147852	-0.00117545	0.292556	0.377839	0.00573826	0.00770348
550	Abdominal hernia	764	Sciatica	Symptoms	-0.020321	0.0129635	-0.0018001	0.116984	0.171761	0.00790951	0.0108049
550	Abdominal hernia	766	Neuralgia, neuritis, and radiculitis NOS	Symptoms	-0.0210513	0.0185535	-0.00121402	0.256532	0.337546	0.00333692	0.00527815
550	Abdominal hernia	771	Musculoskeletal symptoms referable to limbs	Symptoms	0.0369419	0.0154571	0.00397228	0.0168502	0.0299403	0.0116991	0.0141568
550	Abdominal hernia	773	Pain in limb	Symptoms	0.118582	0.00821222	0.0158256	2.91091e-47	3.11772e-46	0.0181398	0.0223901
550	Abdominal hernia	785	Abdominal pain	Symptoms	0.269599	0.00700498	0.0411899	0	0	0.0239144	0.0237898
550	Abdominal hernia	79	Viral infection	Infectious diseases	-0.01952	0.0067613	-0.00325406	0.00388908	0.00776095	0.0286086	0.0392982
550	Abdominal hernia	8	Intestinal infection	Infectious diseases	0.165882	0.00830606	0.0222188	9.79669e-89	1.71437e-87	0.0182748	0.0329157
550	Abdominal hernia	835	Internal derangement of knee	Injuries & poisonings	0.087634	0.00548858	0.0180524	2.18296e-57	2.7027e-56	0.0444069	0.049547
550	Abdominal hernia	939	Atopic/contact dermatitis due to other or unspecified	Dermatologic	0.0343676	0.0150379	0.00247185	0.0222892	0.0387666	0.00520009	0.00900984
550	Abdominal hernia	994	Sepsis and SIRS	Injuries & poisonings	0.012698	0.0294774	0.000849037	0.666635	0.737044	0.00449094	0.00928962
550	Abdominal hernia	Female	Female		-0.412755	0.00257014		0
550	Abdominal hernia	age_at_2015	Age at Index (2015)		0.0312796	0.000150358		0
550.1	Inguinal hernia	(Intercept)			-3.52002	0.0198556		0
550.1	Inguinal hernia	112	Candidiasis	Infectious diseases	0.132682	0.0428513	0.00950321	0.00195929	0.00410709	0.00515658	0.00787492
550.1	Inguinal hernia	153	Colorectal cancer	Neoplasms	-0.0579492	0.0339972	-0.00441384	0.0882822	0.134124	0.00583554	0.00553963
550.1	Inguinal hernia	172	Skin cancer	Neoplasms	0.0925229	0.0173152	0.0127817	9.11946e-08	2.99987e-07	0.0194632	0.0207339
550.1	Inguinal hernia	174	Breast cancer	Neoplasms	-0.0964361	0.0331454	-0.0139637	0.00362023	0.00726499	0.0214254	0.0203885
550.1	Inguinal hernia	180	Cervical cancer and dysplasia	Neoplasms	-0.00384714	0.0433401	-0.000459597	0.929268	0.947765	0.0144815	0.0183308
550.1	Inguinal hernia	184	Cancer of other female genital organs	Neoplasms	0.0565179	0.0806036	0.00317144	0.483189	0.570652	0.00315875	0.00324621
550.1	Inguinal hernia	185	Cancer of prostate	Neoplasms	0.207181	0.0217384	0.0165905	1.56265e-21	9.56778e-21	0.00645399	0.00623783
550.1	Inguinal hernia	189	Cancer of urinary organs (incl. kidney and bladder)	Neoplasms	0.0102563	0.0330931	0.000722271	0.756619	0.812728	0.00498408	0.00463368
550.1	Inguinal hernia	195	Cancer, suspected or other	Neoplasms	-0.0770981	0.050576	-0.00430341	0.127409	0.185202	0.00312535	0.00394807
550.1	Inguinal hernia	198	Secondary malignant neoplasm	Neoplasms	0.0707869	0.037627	0.00698292	0.0599341	0.0947117	0.00982783	0.0109719
550.1	Inguinal hernia	199	Neoplasm of uncertain behavior	Neoplasms	0.0100663	0.0475273	0.000553284	0.832262	0.872548	0.00303022	0.00320566
550.1	Inguinal hernia	200	Myeloproliferative disease	Neoplasms	0.0990575	0.0461093	0.00538429	0.0316883	0.0533921	0.00296327	0.00313685
550.1	Inguinal hernia	202	Cancer of other lymphoid, histiocytic tissue	Neoplasms	0.0344263	0.041787	0.00192145	0.410024	0.50019	0.00312489	0.00311064
550.1	Inguinal hernia	208	Benign neoplasm of colon	Neoplasms	0.0280176	0.018098	0.00484637	0.121597	0.177787	0.0308739	0.0447943
550.1	Inguinal hernia	211	Benign neoplasm of other parts of digestive system	Neoplasms	-0.0194971	0.036558	-0.00163196	0.593812	0.672882	0.0070559	0.00978915
550.1	Inguinal hernia	214	Lipoma	Neoplasms	0.159066	0.0188984	0.0205217	3.86612e-17	2.03043e-16	0.0169312	0.0179733
550.1	Inguinal hernia	216	Benign neoplasm of skin	Neoplasms	0.0414773	0.019648	0.00607622	0.0347709	0.0580519	0.0219423	0.0249023
550.1	Inguinal hernia	218	Benign neoplasm of uterus	Neoplasms	-0.0240075	0.0295741	-0.00390574	0.416921	0.506787	0.0272078	0.0294133
550.1	Inguinal hernia	220	Benign neoplasm of ovary	Neoplasms	-0.0176474	0.0739473	-0.00110902	0.811378	0.855843	0.00396502	0.00495328
550.1	Inguinal hernia	228	Hemangioma and lymphangioma, any site	Neoplasms	0.11776	0.0435243	0.00678247	0.00681769	0.0130586	0.00332834	0.00413445
550.1	Inguinal hernia	229	Benign neoplasm of unspecified sites	Neoplasms	0.0707755	0.0332891	0.00602511	0.0334961	0.0561669	0.0073004	0.00786467
550.1	Inguinal hernia	240	Simple and unspecified goiter	Endocrine/metabolic	-0.0288323	0.0582944	-0.00180581	0.620883	0.697212	0.00393821	0.00424981
550.1	Inguinal hernia	242	Thyrotoxicosis with or without goiter	Endocrine/metabolic	0.0359376	0.0486708	0.00239737	0.460283	0.549069	0.00447011	0.00581721
550.1	Inguinal hernia	244	Hypothyroidism	Endocrine/metabolic	-0.00211115	0.0131318	-0.000536596	0.872277	0.90448	0.0694234	0.0697332
550.1	Inguinal hernia	250	Diabetes mellitus	Endocrine/metabolic	-0.447866	0.0111832	-0.127605	0	0	0.0891213	0.0915936
550.1	Inguinal hernia	261	Vitamin deficiency	Endocrine/metabolic	-0.00810733	0.0555424	-0.000445521	0.883948	0.913866	0.00302899	0.00852832
550.1	Inguinal hernia	272	Disorders of lipoid metabolism	Endocrine/metabolic	-0.0511879	0.00849385	-0.0154812	1.6759e-09	6.19114e-09	0.101841	0.0906016
550.1	Inguinal hernia	274	Gout and other crystal arthropathies	Endocrine/metabolic	-0.0768468	0.0250124	-0.00651745	0.00212381	0.00441594	0.00724541	0.0103723
550.1	Inguinal hernia	275	Disorders of mineral metabolism	Endocrine/metabolic	0.0404951	0.0438677	0.00245002	0.355944	0.445762	0.00367395	0.00648686
550.1	Inguinal hernia	276	Disorders of fluid, electrolyte, and acid-base balance	Endocrine/metabolic	0.0892961	0.0245068	0.010892	0.000268725	0.00063514	0.0151065	0.0231264
550.1	Inguinal hernia	278	Overweight, obesity and other hyperalimentation	Endocrine/metabolic	-0.211435	0.00858572	-0.0681376	6.59956e-134	1.62114e-132	0.117709	0.179329
550.1	Inguinal hernia	280	Iron deficiency anemias	Hematopoietic	0.0715835	0.0243766	0.00936628	0.00331861	0.00668998	0.0174237	0.0253132
550.1	Inguinal hernia	285	Other anemias	Hematopoietic	0.0667496	0.0200959	0.0104329	0.000895164	0.00198393	0.025057	0.0306574
550.1	Inguinal hernia	287	Purpura and other hemorrhagic conditions	Hematopoietic	0.205883	0.0483076	0.0115775	2.02676e-05	5.41592e-05	0.00317223	0.00451217
550.1	Inguinal hernia	288	Diseases of white blood cells	Hematopoietic	0.0768283	0.0326115	0.00669351	0.0184797	0.0326226	0.00764892	0.00939972
550.1	Inguinal hernia	289	Other diseases of blood and blood-forming organs	Hematopoietic	0.0982325	0.042503	0.00594495	0.0208225	0.0364314	0.00367609	0.00477789
550.1	Inguinal hernia	290	Delirium dementia and amnestic and other cognitive disorders	Mental disorders	0.0113867	0.0407864	0.000817631	0.780107	0.830818	0.00518293	0.00786072
550.1	Inguinal hernia	295	Schizophrenia and other psychotic disorders	Mental disorders	-0.149665	0.0256638	-0.0162479	5.48487e-09	1.96008e-08	0.0119278	0.0134709
550.1	Inguinal hernia	296	Mood disorders	Mental disorders	-0.0229685	0.0166318	-0.00404575	0.16728	0.234176	0.032054	0.0337443
550.1	Inguinal hernia	300	Anxiety disorders	Mental disorders	0.0343718	0.00885052	0.0110554	0.000102924	0.000254789	0.117185	0.161347
550.1	Inguinal hernia	301	Personality disorders	Mental disorders	-0.057524	0.0517965	-0.00335098	0.266751	0.348847	0.00340509	0.0051499
550.1	Inguinal hernia	315	Develomental delays and disorders	Mental disorders	0.134737	0.0345615	0.0102992	9.67971e-05	0.000240491	0.00587752	0.00689489
550.1	Inguinal hernia	316	Substance addiction and disorders	Mental disorders	-0.126774	0.0361554	-0.0232108	0.000454276	0.00104395	0.0347271	0.0460367
550.1	Inguinal hernia	317	Alcohol-related disorders	Mental disorders	0.157611	0.0373484	0.0276119	2.44291e-05	6.46536e-05	0.0316964	0.03995
550.1	Inguinal hernia	318	Tobacco use disorder	Mental disorders	0.13902	0.0100418	0.0374885	1.38093e-43	1.38745e-42	0.0789508	0.132704
550.1	Inguinal hernia	327	Sleep disorders	Neurological	-0.156192	0.0212529	-0.0173922	1.99416e-13	9.023e-13	0.0125569	0.0183506
550.1	Inguinal hernia	334	Degenerative disease of the spinal cord	Neurological	-0.0867481	0.0405037	-0.00559011	0.0322149	0.0541856	0.00417	0.00516147
550.1	Inguinal hernia	335	Multiple sclerosis	Neurological	-0.0341513	0.0516281	-0.00215089	0.5083	0.594614	0.00398248	0.00423546
550.1	Inguinal hernia	340	Migraine	Neurological	0.161804	0.0305138	0.0152932	1.1413e-07	3.72783e-07	0.00901467	0.0160876
550.1	Inguinal hernia	342	Hemiplegia	Neurological	-0.0635864	0.0449223	-0.00408757	0.156929	0.221683	0.00414962	0.00476208
550.1	Inguinal hernia	345	Epilepsy, recurrent seizures, convulsions	Neurological	-0.082399	0.0174492	-0.0127797	2.33289e-06	6.84837e-06	0.024663	0.0256923
550.1	Inguinal hernia	351	Other peripheral nerve disorders	Neurological	0.0980498	0.0161344	0.0169908	1.22389e-09	4.56419e-09	0.0309888	0.0320847
550.1	Inguinal hernia	352	Disorders of other cranial nerves	Neurological	0.0763218	0.0435238	0.00453268	0.0795052	0.122133	0.00353959	0.00452359
550.1	Inguinal hernia	353	Nerve root and plexus disorders	Neurological	-0.0182272	0.0316628	-0.00201787	0.564841	0.647167	0.0124099	0.0187855
550.1	Inguinal hernia	357	Inflammatory and toxic neuropathy	Neurological	-0.0315854	0.033965	-0.00253227	0.352403	0.441866	0.00646947	0.00846507
550.1	Inguinal hernia	361	Retinal detachments and defects	Sense organs	0.0260197	0.0329189	0.00181668	0.429284	0.519193	0.00489875	0.00546262
550.1	Inguinal hernia	362	Other retinal disorders	Sense organs	-0.082327	0.0173296	-0.0148106	2.02744e-06	5.98494e-06	0.0334853	0.0364415
550.1	Inguinal hernia	365	Glaucoma	Sense organs	0.00718717	0.032711	0.000532277	0.826091	0.86793	0.00551521	0.00657295
550.1	Inguinal hernia	366	Cataract	Sense organs	0.0761619	0.0174829	0.0114202	1.3224e-05	3.59659e-05	0.0230137	0.0228809
550.1	Inguinal hernia	367	Disorders of refraction and accommodation; blindness and low vision	Sense organs	-0.0139245	0.0393842	-0.000910663	0.723672	0.785503	0.00429562	0.00648028
550.1	Inguinal hernia	368	Visual disturbances	Sense organs	0.089513	0.0296881	0.00809931	0.00256882	0.00526487	0.00825512	0.0122572
550.1	Inguinal hernia	371	Inflammation of the eye	Sense organs	0.0975026	0.0294124	0.00769849	0.000916366	0.00202654	0.00627353	0.00693398
550.1	Inguinal hernia	374	Other disorders of eyelids	Sense organs	0.106315	0.0259603	0.0102506	4.21608e-05	0.000108766	0.00938433	0.00906884
550.1	Inguinal hernia	375	Disorders of lacrimal system	Sense organs	0.0416345	0.0507976	0.00224184	0.412435	0.502458	0.00290781	0.00298269
550.1	Inguinal hernia	378	Strabismus and other disorders of binocular eye movements	Sense organs	-0.0128545	0.0438021	-0.000756108	0.769164	0.82243	0.00347188	0.00443428
550.1	Inguinal hernia	379	Other disorders of eye	Sense organs	0.0193578	0.0354356	0.00141237	0.584873	0.664929	0.00535206	0.006917
550.1	Inguinal hernia	38	Septicemia	Infectious diseases	0.0608722	0.0533686	0.00503932	0.254036	0.334729	0.00690102	0.0125326
550.1	Inguinal hernia	380	Disorders of external ear	Sense organs	0.0182645	0.0393633	0.00114267	0.642649	0.715744	0.00392948	0.0251946
550.1	Inguinal hernia	381	Otitis media and Eustachian tube disorders	Sense organs	0.0198303	0.033993	0.00151603	0.559649	0.642093	0.0058792	0.0136964
550.1	Inguinal hernia	384	Other disorders of tympanic membrane	Sense organs	0.0148249	0.0442032	0.000871619	0.737338	0.79697	0.00346882	0.00390518
550.1	Inguinal hernia	386	Vertiginous syndromes and other disorders of vestibular system	Sense organs	0.0669821	0.0429791	0.00383426	0.11912	0.17451	0.00328759	0.00434454
550.1	Inguinal hernia	389	Hearing loss	Sense organs	0.1102	0.0286325	0.0095245	0.000118713	0.000292233	0.00752667	0.0111352
550.1	Inguinal hernia	394	Rheumatic disease of the heart valves	Circulatory system	0.110668	0.0443746	0.0102035	0.0126327	0.0230237	0.00857407	0.0113703
550.1	Inguinal hernia	395	Heart valve disorders	Circulatory system	0.121575	0.0435142	0.0112778	0.00520752	0.0101865	0.00868055	0.011002
550.1	Inguinal hernia	401	Hypertension	Circulatory system	-0.0873164	0.00598068	-0.0391537	2.81918e-48	3.06924e-47	0.278805	0.254308
550.1	Inguinal hernia	41	Bacterial infection NOS	Infectious diseases	-0.00718773	0.0165901	-0.00124588	0.664831	0.735709	0.0310063	0.0349785
550.1	Inguinal hernia	411	Ischemic Heart Disease	Circulatory system	-0.0372987	0.0103778	-0.0091295	0.000325536	0.000761438	0.0640079	0.0566242
550.1	Inguinal hernia	414	Other forms of chronic heart disease	Circulatory system	-0.0417212	0.0334944	-0.00298085	0.212904	0.287977	0.00513099	0.00848118
550.1	Inguinal hernia	415	Pulmonary heart disease	Circulatory system	0.0065979	0.0299829	0.000572918	0.825828	0.867818	0.00759776	0.0085964
550.1	Inguinal hernia	416	Cardiomegaly	Circulatory system	0.016975	0.0332147	0.00123359	0.609304	0.686753	0.00530931	0.00748753
550.1	Inguinal hernia	420	Carditis	Circulatory system	-0.0142477	0.0347647	-0.000952754	0.681928	0.749339	0.00449186	0.00587402
550.1	Inguinal hernia	425	Cardiomyopathy	Circulatory system	0.117422	0.0431194	0.006423	0.00646567	0.0124281	0.00300111	0.00361427
550.1	Inguinal hernia	426	Cardiac conduction disorders	Circulatory system	0.0808058	0.02511	0.00755427	0.00129058	0.00279464	0.0088175	0.0113675
550.1	Inguinal hernia	427	Cardiac dysrhythmias	Circulatory system	0.132939	0.0127436	0.0249351	1.77417e-25	1.21319e-24	0.036515	0.0382709
550.1	Inguinal hernia	428	Congestive heart failure; nonhypertensive	Circulatory system	0.0852002	0.0239412	0.00960519	0.000372654	0.00086541	0.0128754	0.0149193
550.1	Inguinal hernia	430	Intracranial hemorrhage	Circulatory system	0.0427133	0.0406632	0.00272708	0.293526	0.379013	0.00409309	0.00425786
550.1	Inguinal hernia	433	Cerebrovascular disease	Circulatory system	0.0502026	0.0162552	0.00783089	0.00201239	0.00420553	0.0249543	0.0253873
550.1	Inguinal hernia	442	Other aneurysm	Circulatory system	0.109863	0.0350991	0.00649714	0.00174765	0.0037029	0.00350972	0.00447952
550.1	Inguinal hernia	443	Peripheral vascular disease	Circulatory system	0.0792368	0.0228445	0.00919635	0.000523324	0.00119446	0.0136568	0.0161541
550.1	Inguinal hernia	447	Other disorders of arteries and arterioles	Circulatory system	0.0307546	0.0454293	0.00176478	0.49842	0.585574	0.00330367	0.00325046
550.1	Inguinal hernia	451	Phlebitis and thrombophlebitis	Circulatory system	-0.00357485	0.0272334	-0.000338602	0.895564	0.922393	0.00905342	0.0102114
550.1	Inguinal hernia	454	Varicose veins	Circulatory system	0.313695	0.0159904	0.0501156	1.09127e-85	1.85355e-84	0.02621	0.0263182
550.1	Inguinal hernia	455	Hemorrhoids	Circulatory system	0.112212	0.0118891	0.023346	3.7908e-21	2.28771e-20	0.0453413	0.0418993
550.1	Inguinal hernia	458	Hypotension	Circulatory system	0.0796618	0.0305245	0.00719693	0.00906046	0.0169404	0.00822969	0.0124287
550.1	Inguinal hernia	465	Acute upper respiratory infections of multiple or unspecified sites	Respiratory	-0.0171035	0.0328654	-0.00140088	0.602779	0.680933	0.00675426	0.047901
550.1	Inguinal hernia	470	Septal Deviations/Turbinate Hypertrophy	Respiratory	0.0977804	0.0182133	0.0123273	7.9342e-08	2.62527e-07	0.016155	0.018952
550.1	Inguinal hernia	471	Nasal polyps	Respiratory	0.0736813	0.0256143	0.0062171	0.00402025	0.00799942	0.00717111	0.00733103
550.1	Inguinal hernia	473	Diseases of the larynx and vocal cords	Respiratory	0.0980622	0.0370467	0.0065868	0.00812127	0.0153191	0.0045323	0.00510071
550.1	Inguinal hernia	474	Acute and chronic tonsillitis	Respiratory	0.0982975	0.0250651	0.0103055	8.79307e-05	0.000219732	0.011115	0.0246224
550.1	Inguinal hernia	475	Chronic sinusitis	Respiratory	0.090867	0.0304203	0.00726838	0.00281681	0.00574196	0.00643975	0.018853
550.1	Inguinal hernia	476	Allergic rhinitis	Respiratory	0.0899483	0.0462775	0.00472496	0.051935	0.0833673	0.00276703	0.00689167
550.1	Inguinal hernia	479	Other upper respiratory disease	Respiratory	0.0739284	0.0237886	0.00740238	0.00188534	0.00396873	0.0101284	0.0122029
550.1	Inguinal hernia	480	Pneumonia	Respiratory	0.0322692	0.018508	0.00485743	0.0812421	0.124562	0.0231969	0.031733
550.1	Inguinal hernia	495	Asthma	Respiratory	0.0517981	0.00688757	0.0197981	5.45605e-14	2.53187e-13	0.177648	0.19932
550.1	Inguinal hernia	496	Chronic airway obstruction	Respiratory	0.270387	0.0126605	0.0556921	3.37497e-101	6.57124e-100	0.0443953	0.0471103
550.1	Inguinal hernia	506	Empyema and pneumothorax	Respiratory	0.160568	0.0426783	0.0089789	0.000168365	0.00040741	0.00313684	0.00404148
550.1	Inguinal hernia	507	Pleurisy; pleural effusion	Respiratory	-0.019112	0.0269553	-0.00189915	0.478309	0.566154	0.00997383	0.0127477
550.1	Inguinal hernia	508	Pulmonary collapse; interstitial and compensatory emphysema	Respiratory	-0.089781	0.0637749	-0.00572437	0.159196	0.224389	0.00408191	0.00742356
550.1	Inguinal hernia	509	Respiratory failure, insufficiency, arrest	Respiratory	0.0856658	0.0434564	0.00605429	0.0486891	0.0787102	0.00501993	0.00746352
550.1	Inguinal hernia	512	Other symptoms of respiratory system	Respiratory	0.113695	0.0507469	0.00926723	0.0250628	0.0431685	0.00668854	0.0117688
550.1	Inguinal hernia	519	Other diseases of respiratory system, not elsewhere classified	Respiratory	0.101613	0.0193909	0.0145002	1.60347e-07	5.1834e-07	0.0207957	0.066799
550.1	Inguinal hernia	520	Disorders of tooth development	Digestive	0.0476059	0.0238705	0.00555131	0.0461153	0.0749096	0.0137879	0.0224023
550.1	Inguinal hernia	521	Diseases of hard tissues of teeth	Digestive	0.0428763	0.0194251	0.00590783	0.0272957	0.0466885	0.0193603	0.0282529
550.1	Inguinal hernia	522	Diseases of pulp and periapical tissues	Digestive	0.0678827	0.0282104	0.00640675	0.016115	0.028736	0.00898832	0.0113106
550.1	Inguinal hernia	523	Gingival and periodontal diseases	Digestive	0.00532878	0.0322321	0.000481195	0.868688	0.902131	0.00822188	0.0127762
550.1	Inguinal hernia	525	Other diseases of the teeth and supporting structures	Digestive	0.0771979	0.0249867	0.00801606	0.00200453	0.00419149	0.0109011	0.0146457
550.1	Inguinal hernia	528	Diseases of the oral soft tissues, excluding lesions specific for gingiva and tongue	Digestive	0.0787676	0.0255784	0.00754013	0.00207375	0.00431912	0.00924906	0.0115255
550.1	Inguinal hernia	530	Diseases of esophagus	Digestive	0.141979	0.00993682	0.0364336	2.59441e-46	2.73752e-45	0.0708735	0.0917209
550.1	Inguinal hernia	531	Peptic ulcer (excl. esophageal)	Digestive	0.0593589	0.0198834	0.00733328	0.00283249	0.00577075	0.0155028	0.0164152
550.1	Inguinal hernia	535	Gastritis and duodenitis	Digestive	0.0651301	0.0115459	0.0153345	1.69098e-08	5.85403e-08	0.0589033	0.0697312
550.1	Inguinal hernia	537	Other disorders of stomach and duodenum	Digestive	0.0952832	0.0292138	0.0102542	0.00110793	0.00242268	0.011719	0.0162532
550.1	Inguinal hernia	540	Appendiceal conditions	Digestive	0.0783606	0.0211731	0.008938	0.000214795	0.000513249	0.013184	0.0184116
550.1	Inguinal hernia	555	Inflammatory bowel disease and other gastroenteritis and colitis	Digestive	0.0517312	0.0230922	0.00569677	0.0250775	0.0431882	0.0122777	0.0145042
550.1	Inguinal hernia	557	Intestinal malabsorption (non-celiac)	Digestive	-0.0496991	0.0358301	-0.00382232	0.165418	0.231938	0.00595044	0.00732839
550.1	Inguinal hernia	558	Noninfectious gastroenteritis	Digestive	0.0769168	0.0145639	0.0143524	1.28249e-07	4.17129e-07	0.0361232	0.0365057
550.1	Inguinal hernia	560	Intestinal obstruction without mention of hernia	Digestive	0.0902011	0.0317921	0.00766504	0.00455086	0.00898753	0.00727405	0.00918509
550.1	Inguinal hernia	562	Diverticulosis and diverticulitis	Digestive	0.195766	0.0127906	0.0374825	7.02268e-53	8.21103e-52	0.0381116	0.0537165
550.1	Inguinal hernia	563	Constipation	Digestive	-0.0698933	0.0309474	-0.0100262	0.0239171	0.0413337	0.0210196	0.0302908
550.1	Inguinal hernia	564	Functional digestive disorders	Digestive	0.170801	0.0245412	0.0312037	3.40865e-12	1.45611e-11	0.034571	0.0513279
550.1	Inguinal hernia	565	Anal and rectal conditions	Digestive	0.0328933	0.0135777	0.00593335	0.0154098	0.0275724	0.0336714	0.0430884
550.1	Inguinal hernia	568	Other disorders of peritoneum	Digestive	0.114723	0.0322229	0.0113886	0.000370431	0.000860679	0.0099536	0.0163786
550.1	Inguinal hernia	569	Other disorders of intestine	Digestive	-0.00403307	0.020244	-0.000637241	0.842089	0.880803	0.0256217	0.0386126
550.1	Inguinal hernia	571	Chronic liver disease and cirrhosis	Digestive	0.0357135	0.0421737	0.00332757	0.397096	0.487462	0.00875806	0.0152398
550.1	Inguinal hernia	573	Other disorders of liver	Digestive	0.117581	0.0413532	0.010969	0.00446433	0.00882702	0.00877982	0.0161166
550.1	Inguinal hernia	574	Cholelithiasis and cholecystitis	Digestive	-0.0412354	0.0168942	-0.00808037	0.0146545	0.0263297	0.039999	0.0481853
550.1	Inguinal hernia	575	Other biliary tract disease	Digestive	0.0520495	0.0346511	0.00476219	0.133071	0.192403	0.00844233	0.0117422
550.1	Inguinal hernia	577	Diseases of pancreas	Digestive	0.044269	0.03128	0.00378671	0.156995	0.221759	0.00737118	0.00914014
550.1	Inguinal hernia	578	Gastrointestinal hemorrhage	Digestive	0.0580329	0.0120971	0.0122276	1.60869e-06	4.78468e-06	0.0465635	0.056069
550.1	Inguinal hernia	580	Nephritis; nephrosis; renal sclerosis	Genitourinary	0.157355	0.0388763	0.0109607	5.17527e-05	0.000132366	0.00487577	0.00451466
550.1	Inguinal hernia	585	Renal failure	Genitourinary	0.039597	0.0135894	0.00779385	0.00357042	0.00717614	0.0403716	0.042085
550.1	Inguinal hernia	586	Other disorders of the kidney and ureters	Genitourinary	0.084369	0.0310285	0.00691579	0.00654638	0.0125767	0.00676498	0.00939752
550.1	Inguinal hernia	590	Pyelonephritis	Genitourinary	0.127586	0.0462132	0.00888756	0.00576585	0.0111899	0.00487623	0.00765546
550.1	Inguinal hernia	591	Urinary tract infection	Genitourinary	0.101527	0.0184372	0.0165101	3.65795e-08	1.24035e-07	0.0271839	0.0312545
550.1	Inguinal hernia	592	Cystitis and urethritis	Genitourinary	0.0014717	0.0368257	0.000112093	0.968122	0.977209	0.00583524	0.0059929
550.1	Inguinal hernia	594	Urinary calculus	Genitourinary	0.0885688	0.0158634	0.0122075	2.36114e-08	8.09829e-08	0.0193727	0.0223543
550.1	Inguinal hernia	595	Hydronephrosis	Genitourinary	0.00903569	0.0479607	0.000587863	0.850565	0.88731	0.00425088	0.00657661
550.1	Inguinal hernia	596	Other disorders of bladder	Genitourinary	0.153744	0.0195445	0.0187491	3.65045e-15	1.76992e-14	0.0150998	0.014937
550.1	Inguinal hernia	597	Other disorders of urethra and urinary tract	Genitourinary	0.00634866	0.0263785	0.000583296	0.809807	0.854575	0.00851387	0.00908817
550.1	Inguinal hernia	599	Other symptoms/disorders or the urinary system	Genitourinary	0.0621024	0.0337312	0.00891827	0.0656072	0.102781	0.0210664	0.0230031
550.1	Inguinal hernia	600	Hyperplasia of prostate	Genitourinary	0.201428	0.0170274	0.0217123	2.7444e-32	2.23331e-31	0.0117573	0.0108122
550.1	Inguinal hernia	601	Inflammatory diseases of prostate	Genitourinary	0.0480436	0.0260526	0.00394512	0.0651689	0.102172	0.00678903	0.00825791
550.1	Inguinal hernia	603	Other disorders of testis	Genitourinary	0.0851334	0.0271008	0.00692662	0.00168164	0.00357408	0.00666418	0.00814137
550.1	Inguinal hernia	604	Disorders of penis	Genitourinary	0.00772025	0.0197753	0.000762379	0.696241	0.761854	0.00984867	0.0127824
550.1	Inguinal hernia	608	Other disorders of male genital organs	Genitourinary	0.146076	0.0215601	0.0125825	1.24169e-11	5.15314e-11	0.00747551	0.00845424
550.1	Inguinal hernia	610	Benign mammary dysplasias	Genitourinary	0.0553542	0.0485928	0.00515143	0.254643	0.335352	0.00873708	0.00962459
550.1	Inguinal hernia	611	Abnormal findings on mammogram or breast exam	Genitourinary	0.114127	0.0678342	0.00707193	0.0924831	0.13984	0.00385456	0.00377444
550.1	Inguinal hernia	613	Other nonmalignant breast conditions	Genitourinary	0.17582	0.0590704	0.0125179	0.00291614	0.0059281	0.00509499	0.0060276
550.1	Inguinal hernia	614	Inflammatory diseases of female pelvic organs	Genitourinary	0.0974785	0.0315586	0.0150245	0.00200958	0.00420108	0.0243494	0.0302002
550.1	Inguinal hernia	615	Endometriosis	Genitourinary	0.063822	0.039345	0.00805175	0.104779	0.156059	0.016178	0.0206003
550.1	Inguinal hernia	618	Genital prolapse	Genitourinary	0.637498	0.0246706	0.0909529	3.12274e-147	8.25161e-146	0.0207873	0.0194319
550.1	Inguinal hernia	619	Noninflammatory female genital disorders	Genitourinary	0.0402541	0.0312121	0.00800628	0.197156	0.269574	0.0412612	0.0505745
550.1	Inguinal hernia	622	Polyp of female genital organs	Genitourinary	-0.0688601	0.0321266	-0.0102585	0.032081	0.0539752	0.0227098	0.0225238
550.1	Inguinal hernia	623	Hypertrophy of female genital organs	Genitourinary	-0.0430464	0.0695542	-0.00288708	0.535988	0.620412	0.00451867	0.00539806
550.1	Inguinal hernia	624	Symptoms involving female genital tract	Genitourinary	0.130361	0.0454763	0.0145691	0.00414952	0.00823978	0.0126503	0.0123871
550.1	Inguinal hernia	625	Pain and other symptoms associated with female genital organs	Genitourinary	0.103277	0.0426391	0.0112361	0.0154303	0.027603	0.0119801	0.0151128
550.1	Inguinal hernia	626	Disorders of menstruation and other abnormal bleeding from female genital tract	Genitourinary	0.0649521	0.0209514	0.0164491	0.00193436	0.00406128	0.06888	0.0783281
550.1	Inguinal hernia	627	Menopausal and postmenopausal disorders	Genitourinary	-0.0200673	0.0344391	-0.00252406	0.560102	0.642493	0.016079	0.0132355
550.1	Inguinal hernia	628	Ovarian cyst	Genitourinary	0.0772835	0.0452836	0.0102551	0.0878861	0.133621	0.0179291	0.0227532
550.1	Inguinal hernia	681	Superficial cellulitis and abscess	Dermatologic	0.0307733	0.0175275	0.00440409	0.0791377	0.121629	0.0209192	0.0259942
550.1	Inguinal hernia	686	Other local infections of skin and subcutaneous tissue	Dermatologic	-0.0249584	0.0193422	-0.00329131	0.196926	0.269339	0.0177036	0.0247114
550.1	Inguinal hernia	689	Disorder of skin and subcutaneous tissue NOS	Dermatologic	0.0612491	0.0246353	0.00625634	0.0129104	0.0234835	0.0105449	0.0120146
550.1	Inguinal hernia	696	Psoriasis and related disorders	Dermatologic	0.0163926	0.0321452	0.00128055	0.610084	0.68759	0.0061401	0.00940543
550.1	Inguinal hernia	70	Viral hepatitis	Infectious diseases	-0.0657199	0.0379953	-0.00458503	0.0836863	0.127887	0.00489124	0.00620943
550.1	Inguinal hernia	701	Other hypertrophic and atrophic conditions of skin	Dermatologic	0.107654	0.0248428	0.0117562	1.4681e-05	3.97184e-05	0.0120711	0.0135571
550.1	Inguinal hernia	702	Degenerative skin conditions and other dermatoses	Dermatologic	0.0579201	0.0288053	0.00490292	0.0443524	0.07237	0.00721768	0.00753219
550.1	Inguinal hernia	703	Diseases of nail, NOS	Dermatologic	0.00467797	0.0424373	0.000274614	0.912225	0.935197	0.00345809	0.00413869
550.1	Inguinal hernia	704	Diseases of hair and hair follicles	Dermatologic	0.00148785	0.0298785	0.000181035	0.960284	0.971259	0.015031	0.0168341
550.1	Inguinal hernia	706	Diseases of sebaceous glands	Dermatologic	0.0925071	0.0240803	0.0140402	0.000122227	0.000300404	0.0235922	0.0259874
550.1	Inguinal hernia	707	Chronic ulcer of skin	Dermatologic	0.0985129	0.0410784	0.00739994	0.0164774	0.0293286	0.00567469	0.00730072
550.1	Inguinal hernia	709	Diffuse diseases of connective tissue	Dermatologic	-0.0128072	0.0372233	-0.00100032	0.730799	0.79152	0.00613826	0.00653005
550.1	Inguinal hernia	714	Rheumatoid arthritis and other inflammatory polyarthropathies	Musculoskeletal	0.0752903	0.0224841	0.00946517	0.000812219	0.00181051	0.0160624	0.0174723
550.1	Inguinal hernia	715	Other inflammatory spondylopathies	Musculoskeletal	0.0242118	0.0386017	0.00155657	0.530514	0.615366	0.00415039	0.00589071
550.1	Inguinal hernia	716	Other arthropathies	Musculoskeletal	0.0271598	0.0118042	0.00707052	0.0213991	0.0373732	0.0731182	0.0875479
550.1	Inguinal hernia	720	Spinal stenosis	Musculoskeletal	-0.00990018	0.0316366	-0.000796033	0.754331	0.810741	0.00650746	0.00907441
550.1	Inguinal hernia	721	Spondylosis and allied disorders	Musculoskeletal	0.00713108	0.0221665	0.000881811	0.747676	0.80518	0.0155324	0.0214489
550.1	Inguinal hernia	722	Intervertebral disc disorders	Musculoskeletal	0.0579804	0.0263525	0.00799128	0.0277938	0.0474571	0.0193716	0.0277533
550.1	Inguinal hernia	726	Peripheral enthesopathies and allied syndromes	Musculoskeletal	0.083819	0.0137362	0.0153189	1.04722e-09	3.9259e-09	0.0345987	0.041627
550.1	Inguinal hernia	727	Other disorders of synovium, tendon, and bursa	Musculoskeletal	0.0847428	0.0180144	0.0128359	2.54915e-06	7.45126e-06	0.0234949	0.028065
550.1	Inguinal hernia	728	Disorders of muscle, ligament, and fascia	Musculoskeletal	0.0104054	0.0242871	0.000928898	0.668335	0.738255	0.00803375	0.00983146
550.1	Inguinal hernia	729	Other disorders of soft tissues	Musculoskeletal	0.0494993	0.0288312	0.00692494	0.0860039	0.131093	0.0199708	0.0233066
550.1	Inguinal hernia	733	Other disorders of bone and cartilage	Musculoskeletal	0.0793742	0.0239199	0.00826851	0.000905555	0.00200527	0.0109721	0.0152377
550.1	Inguinal hernia	735	Acquired foot deformities	Musculoskeletal	0.264935	0.0244154	0.0325218	1.96938e-27	1.42129e-26	0.0153027	0.0153851
550.1	Inguinal hernia	736	Other acquired deformities of limbs	Musculoskeletal	0.020269	0.0388363	0.00128798	0.601734	0.680043	0.00405433	0.005543
550.1	Inguinal hernia	738	Other acquired musculoskeletal deformity	Musculoskeletal	0.100784	0.0400616	0.00639752	0.0118786	0.0217694	0.00404575	0.00544198
550.1	Inguinal hernia	740	Osteoarthrosis	Musculoskeletal	0.0935725	0.0136944	0.0192534	8.32248e-12	3.49073e-11	0.0442991	0.0491233
550.1	Inguinal hernia	741	Symptoms and disorders of the joints	Musculoskeletal	0.0154705	0.0252092	0.00149328	0.539425	0.623648	0.00940547	0.0120224
550.1	Inguinal hernia	742	Derangement of joint, non-traumatic	Musculoskeletal	0.0750458	0.0241019	0.00752478	0.00184764	0.00389646	0.010157	0.014567
550.1	Inguinal hernia	743	Osteoporosis, osteopenia and pathological fracture	Musculoskeletal	0.226465	0.0209588	0.0328956	3.25053e-27	2.33133e-26	0.0215646	0.0218032
550.1	Inguinal hernia	745	Pain in joint	Musculoskeletal	0.0905916	0.0168989	0.0133615	8.28528e-08	2.73568e-07	0.022249	0.0283018
550.1	Inguinal hernia	760	Back pain	Symptoms	0.0804387	0.0149477	0.0171021	7.39355e-08	2.45175e-07	0.0474551	0.0618873
550.1	Inguinal hernia	761	Cervicalgia	Symptoms	0.015936	0.037377	0.0012037	0.669848	0.739535	0.00573826	0.00770348
550.1	Inguinal hernia	764	Sciatica	Symptoms	0.023042	0.031851	0.00204113	0.469415	0.55784	0.00790951	0.0108049
550.1	Inguinal hernia	766	Neuralgia, neuritis, and radiculitis NOS	Symptoms	0.0273406	0.0438402	0.00157672	0.532862	0.617437	0.00333692	0.00527815
550.1	Inguinal hernia	771	Musculoskeletal symptoms referable to limbs	Symptoms	0.0216435	0.0378702	0.00232728	0.567649	0.649339	0.0116991	0.0141568
550.1	Inguinal hernia	773	Pain in limb	Symptoms	0.0387315	0.020931	0.00516899	0.0642499	0.10092	0.0181398	0.0223901
550.1	Inguinal hernia	785	Abdominal pain	Symptoms	0.125063	0.0163595	0.0191074	2.0948e-14	9.86446e-14	0.0239144	0.0237898
550.1	Inguinal hernia	79	Viral infection	Infectious diseases	0.00451913	0.0157094	0.000753355	0.7736	0.825932	0.0286086	0.0392982
550.1	Inguinal hernia	8	Intestinal infection	Infectious diseases	0.091818	0.0195048	0.0122984	2.50834e-06	7.33778e-06	0.0182748	0.0329157
550.1	Inguinal hernia	835	Internal derangement of knee	Injuries & poisonings	0.0925165	0.011653	0.0190582	2.0341e-15	9.97208e-15	0.0444069	0.049547
550.1	Inguinal hernia	939	Atopic/contact dermatitis due to other or unspecified	Dermatologic	0.0574	0.0361875	0.00412843	0.112698	0.166288	0.00520009	0.00900984
550.1	Inguinal hernia	994	Sepsis and SIRS	Injuries & poisonings	-0.0524253	0.0685954	-0.00350536	0.444707	0.53414	0.00449094	0.00928962
550.1	Inguinal hernia	Female	Female		-2.51472	0.00862365		0
550.1	Inguinal hernia	age_at_2015	Age at Index (2015)		0.0475453	0.000349983		0
550.4	Umbilical hernia	(Intercept)			-1.33883	0.022156		0
550.4	Umbilical hernia	112	Candidiasis	Infectious diseases	0.138119	0.0429088	0.00989265	0.00128681	0.00278761	0.00515658	0.00787492
550.4	Umbilical hernia	153	Colorectal cancer	Neoplasms	-0.167679	0.043378	-0.0127717	0.000110848	0.00027371	0.00583554	0.00553963
550.4	Umbilical hernia	172	Skin cancer	Neoplasms	-0.0363437	0.0223939	-0.00502075	0.104604	0.155836	0.0194632	0.0207339
550.4	Umbilical hernia	174	Breast cancer	Neoplasms	-0.0822411	0.0285539	-0.0119083	0.00397416	0.00791608	0.0214254	0.0203885
550.4	Umbilical hernia	180	Cervical cancer and dysplasia	Neoplasms	-0.00835876	0.0310812	-0.000998575	0.787981	0.837179	0.0144815	0.0183308
550.4	Umbilical hernia	184	Cancer of other female genital organs	Neoplasms	0.357189	0.0580978	0.0200433	7.84374e-10	2.95852e-09	0.00315875	0.00324621
550.4	Umbilical hernia	185	Cancer of prostate	Neoplasms	-0.098242	0.034188	-0.00786694	0.00405845	0.00806848	0.00645399	0.00623783
550.4	Umbilical hernia	189	Cancer of urinary organs (incl. kidney and bladder)	Neoplasms	-0.00868099	0.041832	-0.000611331	0.835604	0.875306	0.00498408	0.00463368
550.4	Umbilical hernia	195	Cancer, suspected or other	Neoplasms	-0.0130324	0.0602929	-0.000727438	0.828869	0.870174	0.00312535	0.00394807
550.4	Umbilical hernia	198	Secondary malignant neoplasm	Neoplasms	0.138712	0.0401856	0.0136835	0.000556903	0.0012672	0.00982783	0.0109719
550.4	Umbilical hernia	199	Neoplasm of uncertain behavior	Neoplasms	0.0975225	0.0545094	0.00536022	0.0735993	0.113846	0.00303022	0.00320566
550.4	Umbilical hernia	200	Myeloproliferative disease	Neoplasms	0.252318	0.0519531	0.0137148	1.19394e-06	3.59152e-06	0.00296327	0.00313685
550.4	Umbilical hernia	202	Cancer of other lymphoid, histiocytic tissue	Neoplasms	0.0304658	0.0544735	0.0017004	0.575973	0.656707	0.00312489	0.00311064
550.4	Umbilical hernia	208	Benign neoplasm of colon	Neoplasms	0.0579977	0.0215219	0.0100322	0.00704248	0.0134404	0.0308739	0.0447943
550.4	Umbilical hernia	211	Benign neoplasm of other parts of digestive system	Neoplasms	-0.0783209	0.0422177	-0.00655566	0.0635721	0.0999399	0.0070559	0.00978915
550.4	Umbilical hernia	214	Lipoma	Neoplasms	0.239951	0.0204326	0.030957	7.62227e-32	6.13645e-31	0.0169312	0.0179733
550.4	Umbilical hernia	216	Benign neoplasm of skin	Neoplasms	0.0471134	0.0220077	0.00690189	0.0322924	0.054311	0.0219423	0.0249023
550.4	Umbilical hernia	218	Benign neoplasm of uterus	Neoplasms	-0.0713264	0.0231675	-0.011604	0.00207886	0.00432927	0.0272078	0.0294133
550.4	Umbilical hernia	220	Benign neoplasm of ovary	Neoplasms	0.16457	0.0526348	0.0103422	0.00176815	0.00374119	0.00396502	0.00495328
550.4	Umbilical hernia	228	Hemangioma and lymphangioma, any site	Neoplasms	0.104441	0.0501512	0.00601533	0.0372952	0.0618311	0.00332834	0.00413445
550.4	Umbilical hernia	229	Benign neoplasm of unspecified sites	Neoplasms	-0.0937715	0.0386308	-0.00798276	0.0152084	0.0272455	0.0073004	0.00786467
550.4	Umbilical hernia	240	Simple and unspecified goiter	Endocrine/metabolic	-0.113881	0.0554341	-0.00713251	0.0399428	0.0657256	0.00393821	0.00424981
550.4	Umbilical hernia	242	Thyrotoxicosis with or without goiter	Endocrine/metabolic	0.00398773	0.0459436	0.000266018	0.930834	0.948891	0.00447011	0.00581721
550.4	Umbilical hernia	244	Hypothyroidism	Endocrine/metabolic	0.092589	0.0127623	0.0235336	4.01993e-13	1.79302e-12	0.0694234	0.0697332
550.4	Umbilical hernia	250	Diabetes mellitus	Endocrine/metabolic	0.229469	0.0116154	0.0653799	7.18615e-87	1.23304e-85	0.0891213	0.0915936
550.4	Umbilical hernia	261	Vitamin deficiency	Endocrine/metabolic	0.0479675	0.0538473	0.00263595	0.373033	0.463398	0.00302899	0.00852832
550.4	Umbilical hernia	272	Disorders of lipoid metabolism	Endocrine/metabolic	0.00281222	0.0101068	0.000850528	0.780821	0.831434	0.101841	0.0906016
550.4	Umbilical hernia	274	Gout and other crystal arthropathies	Endocrine/metabolic	0.146669	0.0292749	0.0124391	5.44164e-07	1.68812e-06	0.00724541	0.0103723
550.4	Umbilical hernia	275	Disorders of mineral metabolism	Endocrine/metabolic	-0.0615139	0.0499669	-0.00372169	0.218288	0.294241	0.00367395	0.00648686
550.4	Umbilical hernia	276	Disorders of fluid, electrolyte, and acid-base balance	Endocrine/metabolic	0.0909813	0.0256791	0.0110976	0.000395583	0.000915208	0.0151065	0.0231264
550.4	Umbilical hernia	278	Overweight, obesity and other hyperalimentation	Endocrine/metabolic	0.514088	0.00823339	0.165672	0	0	0.117709	0.179329
550.4	Umbilical hernia	280	Iron deficiency anemias	Hematopoietic	0.120034	0.0234808	0.0157058	3.18714e-07	1.0105e-06	0.0174237	0.0253132
550.4	Umbilical hernia	285	Other anemias	Hematopoietic	0.0484382	0.0206187	0.00757081	0.0188119	0.0331647	0.025057	0.0306574
550.4	Umbilical hernia	287	Purpura and other hemorrhagic conditions	Hematopoietic	0.119801	0.0521625	0.00673681	0.0216361	0.0377444	0.00317223	0.00451217
550.4	Umbilical hernia	288	Diseases of white blood cells	Hematopoietic	-0.051395	0.0377421	-0.00447769	0.173279	0.241243	0.00764892	0.00939972
550.4	Umbilical hernia	289	Other diseases of blood and blood-forming organs	Hematopoietic	0.0643774	0.0477402	0.00389607	0.177499	0.246191	0.00367609	0.00477789
550.4	Umbilical hernia	290	Delirium dementia and amnestic and other cognitive disorders	Mental disorders	-0.116161	0.047245	-0.00834103	0.0139442	0.0251807	0.00518293	0.00786072
550.4	Umbilical hernia	295	Schizophrenia and other psychotic disorders	Mental disorders	0.00662119	0.0287412	0.000718806	0.817802	0.861244	0.0119278	0.0134709
550.4	Umbilical hernia	296	Mood disorders	Mental disorders	0.0714002	0.0175815	0.0125767	4.88399e-05	0.000125297	0.032054	0.0337443
550.4	Umbilical hernia	300	Anxiety disorders	Mental disorders	0.0719923	0.00961358	0.0231556	6.96125e-14	3.21504e-13	0.117185	0.161347
550.4	Umbilical hernia	301	Personality disorders	Mental disorders	-0.0230259	0.05047	-0.00134135	0.648225	0.720782	0.00340509	0.0051499
550.4	Umbilical hernia	315	Develomental delays and disorders	Mental disorders	0.234492	0.0391153	0.0179244	2.03605e-09	7.47981e-09	0.00587752	0.00689489
550.4	Umbilical hernia	316	Substance addiction and disorders	Mental disorders	-0.148814	0.0414333	-0.027246	0.000328579	0.000767875	0.0347271	0.0460367
550.4	Umbilical hernia	317	Alcohol-related disorders	Mental disorders	0.453757	0.0424825	0.079494	1.24848e-26	8.81081e-26	0.0316964	0.03995
550.4	Umbilical hernia	318	Tobacco use disorder	Mental disorders	0.13428	0.0110193	0.0362101	3.69914e-34	3.13723e-33	0.0789508	0.132704
550.4	Umbilical hernia	327	Sleep disorders	Neurological	0.393505	0.0214495	0.0438174	3.57916e-75	5.55867e-74	0.0125569	0.0183506
550.4	Umbilical hernia	334	Degenerative disease of the spinal cord	Neurological	-0.00642871	0.0456545	-0.00041427	0.888018	0.916773	0.00417	0.00516147
550.4	Umbilical hernia	335	Multiple sclerosis	Neurological	-0.0315167	0.0548841	-0.00198496	0.565805	0.647911	0.00398248	0.00423546
550.4	Umbilical hernia	340	Migraine	Neurological	0.117156	0.0302744	0.0110732	0.000108929	0.000269078	0.00901467	0.0160876
550.4	Umbilical hernia	342	Hemiplegia	Neurological	0.071244	0.0475102	0.00457983	0.13373	0.193266	0.00414962	0.00476208
550.4	Umbilical hernia	345	Epilepsy, recurrent seizures, convulsions	Neurological	-0.089432	0.0203127	-0.0138705	1.06883e-05	2.93545e-05	0.024663	0.0256923
550.4	Umbilical hernia	351	Other peripheral nerve disorders	Neurological	0.182821	0.0165691	0.0316805	2.6236e-28	1.9396e-27	0.0309888	0.0320847
550.4	Umbilical hernia	352	Disorders of other cranial nerves	Neurological	-0.0980389	0.0493756	-0.00582244	0.0470808	0.0763171	0.00353959	0.00452359
550.4	Umbilical hernia	353	Nerve root and plexus disorders	Neurological	-0.00354724	0.0344708	-0.000392703	0.918038	0.93916	0.0124099	0.0187855
550.4	Umbilical hernia	357	Inflammatory and toxic neuropathy	Neurological	0.0103322	0.0355471	0.00082836	0.771309	0.824152	0.00646947	0.00846507
550.4	Umbilical hernia	361	Retinal detachments and defects	Sense organs	-0.185419	0.0448599	-0.0129458	3.57616e-05	9.30224e-05	0.00489875	0.00546262
550.4	Umbilical hernia	362	Other retinal disorders	Sense organs	-0.0905564	0.018126	-0.0162911	5.85535e-07	1.80872e-06	0.0334853	0.0364415
550.4	Umbilical hernia	365	Glaucoma	Sense organs	-0.0431288	0.0404352	-0.00319409	0.286145	0.370854	0.00551521	0.00657295
550.4	Umbilical hernia	366	Cataract	Sense organs	0.170559	0.0207342	0.0255747	1.93651e-16	9.90315e-16	0.0230137	0.0228809
550.4	Umbilical hernia	367	Disorders of refraction and accommodation; blindness and low vision	Sense organs	0.00383393	0.0459562	0.000250739	0.933513	0.951151	0.00429562	0.00648028
550.4	Umbilical hernia	368	Visual disturbances	Sense organs	0.0411786	0.0319027	0.00372592	0.196788	0.26919	0.00825512	0.0122572
550.4	Umbilical hernia	371	Inflammation of the eye	Sense organs	0.0571685	0.0359518	0.00451384	0.111803	0.165111	0.00627353	0.00693398
550.4	Umbilical hernia	374	Other disorders of eyelids	Sense organs	0.144341	0.0299352	0.0139169	1.42292e-06	4.25403e-06	0.00938433	0.00906884
550.4	Umbilical hernia	375	Disorders of lacrimal system	Sense organs	-0.0843747	0.0575146	-0.00454322	0.142372	0.203781	0.00290781	0.00298269
550.4	Umbilical hernia	378	Strabismus and other disorders of binocular eye movements	Sense organs	-0.0162245	0.0507379	-0.00095433	0.749142	0.806476	0.00347188	0.00443428
550.4	Umbilical hernia	379	Other disorders of eye	Sense organs	-0.0683645	0.0423392	-0.00498799	0.106379	0.15806	0.00535206	0.006917
550.4	Umbilical hernia	38	Septicemia	Infectious diseases	0.124808	0.0577999	0.0103322	0.0308266	0.0520492	0.00690102	0.0125326
550.4	Umbilical hernia	380	Disorders of external ear	Sense organs	0.0502603	0.0457178	0.0031444	0.271612	0.354507	0.00392948	0.0251946
550.4	Umbilical hernia	381	Otitis media and Eustachian tube disorders	Sense organs	0.0867143	0.03798	0.00662933	0.0224213	0.0389745	0.0058792	0.0136964
550.4	Umbilical hernia	384	Other disorders of tympanic membrane	Sense organs	0.0113429	0.0503486	0.000666902	0.821755	0.864313	0.00346882	0.00390518
550.4	Umbilical hernia	386	Vertiginous syndromes and other disorders of vestibular system	Sense organs	0.0828409	0.0484874	0.00474208	0.0875426	0.133142	0.00328759	0.00434454
550.4	Umbilical hernia	389	Hearing loss	Sense organs	0.00107587	0.0329866	9.2987e-05	0.973981	0.98173	0.00752667	0.0111352
550.4	Umbilical hernia	394	Rheumatic disease of the heart valves	Circulatory system	0.0509129	0.0550041	0.0046941	0.354643	0.444464	0.00857407	0.0113703
550.4	Umbilical hernia	395	Heart valve disorders	Circulatory system	-0.0545676	0.0543242	-0.00506191	0.315147	0.40208	0.00868055	0.011002
550.4	Umbilical hernia	401	Hypertension	Circulatory system	0.322715	0.00698709	0.144709	0	0	0.278805	0.254308
550.4	Umbilical hernia	41	Bacterial infection NOS	Infectious diseases	0.0709164	0.0177272	0.0122923	6.32278e-05	0.000160363	0.0310063	0.0349785
550.4	Umbilical hernia	411	Ischemic Heart Disease	Circulatory system	-0.0587789	0.0127768	-0.0143871	4.21635e-06	1.20336e-05	0.0640079	0.0566242
550.4	Umbilical hernia	414	Other forms of chronic heart disease	Circulatory system	-0.130982	0.0425608	-0.0093583	0.00208721	0.00434472	0.00513099	0.00848118
550.4	Umbilical hernia	415	Pulmonary heart disease	Circulatory system	0.236929	0.0313737	0.0205733	4.29214e-14	2.00029e-13	0.00759776	0.0085964
550.4	Umbilical hernia	416	Cardiomegaly	Circulatory system	0.114588	0.0386887	0.00832728	0.00305842	0.00619962	0.00530931	0.00748753
550.4	Umbilical hernia	420	Carditis	Circulatory system	-0.0353218	0.0427401	-0.00236199	0.40856	0.498851	0.00449186	0.00587402
550.4	Umbilical hernia	425	Cardiomyopathy	Circulatory system	-0.0100113	0.052678	-0.000547621	0.849272	0.886361	0.00300111	0.00361427
550.4	Umbilical hernia	426	Cardiac conduction disorders	Circulatory system	-0.0084745	0.0303914	-0.000792253	0.780363	0.831043	0.0088175	0.0113675
550.4	Umbilical hernia	427	Cardiac dysrhythmias	Circulatory system	0.0780128	0.0156316	0.0146327	6.01555e-07	1.85666e-06	0.036515	0.0382709
550.4	Umbilical hernia	428	Congestive heart failure; nonhypertensive	Circulatory system	0.20176	0.0283974	0.0227458	1.20439e-12	5.25911e-12	0.0128754	0.0149193
550.4	Umbilical hernia	430	Intracranial hemorrhage	Circulatory system	0.0396752	0.0477342	0.00253311	0.405878	0.496279	0.00409309	0.00425786
550.4	Umbilical hernia	433	Cerebrovascular disease	Circulatory system	-0.00258352	0.0195623	-0.000402993	0.894931	0.922079	0.0249543	0.0253873
550.4	Umbilical hernia	442	Other aneurysm	Circulatory system	0.117095	0.0456932	0.00692484	0.0103884	0.0192077	0.00350972	0.00447952
550.4	Umbilical hernia	443	Peripheral vascular disease	Circulatory system	-0.00328463	0.0266042	-0.000381219	0.901741	0.927309	0.0136568	0.0161541
550.4	Umbilical hernia	447	Other disorders of arteries and arterioles	Circulatory system	0.0423477	0.0538284	0.00243002	0.431448	0.521226	0.00330367	0.00325046
550.4	Umbilical hernia	451	Phlebitis and thrombophlebitis	Circulatory system	0.240759	0.028787	0.0228042	6.09046e-17	3.17518e-16	0.00905342	0.0102114
550.4	Umbilical hernia	454	Varicose veins	Circulatory system	0.270201	0.0174269	0.043167	3.21797e-54	3.84266e-53	0.02621	0.0263182
550.4	Umbilical hernia	455	Hemorrhoids	Circulatory system	0.0366435	0.0140931	0.00762373	0.00931947	0.0173843	0.0453413	0.0418993
550.4	Umbilical hernia	458	Hypotension	Circulatory system	-0.0312009	0.0342095	-0.0028188	0.361741	0.451919	0.00822969	0.0124287
550.4	Umbilical hernia	465	Acute upper respiratory infections of multiple or unspecified sites	Respiratory	0.118199	0.034144	0.00968122	0.000536625	0.00122376	0.00675426	0.047901
550.4	Umbilical hernia	470	Septal Deviations/Turbinate Hypertrophy	Respiratory	0.0875388	0.0219786	0.0110361	6.80786e-05	0.000171982	0.016155	0.018952
550.4	Umbilical hernia	471	Nasal polyps	Respiratory	0.0860149	0.0314333	0.00725778	0.00621108	0.0119736	0.00717111	0.00733103
550.4	Umbilical hernia	473	Diseases of the larynx and vocal cords	Respiratory	0.209296	0.0414889	0.0140584	4.54383e-07	1.41972e-06	0.0045323	0.00510071
550.4	Umbilical hernia	474	Acute and chronic tonsillitis	Respiratory	0.178247	0.0260135	0.0186874	7.27741e-12	3.05793e-11	0.011115	0.0246224
550.4	Umbilical hernia	475	Chronic sinusitis	Respiratory	0.0646567	0.0351566	0.00517184	0.0659	0.103188	0.00643975	0.018853
550.4	Umbilical hernia	476	Allergic rhinitis	Respiratory	0.0618665	0.0517535	0.00324983	0.231928	0.310372	0.00276703	0.00689167
550.4	Umbilical hernia	479	Other upper respiratory disease	Respiratory	0.0422676	0.0279734	0.00423222	0.13079	0.189476	0.0101284	0.0122029
550.4	Umbilical hernia	480	Pneumonia	Respiratory	0.149773	0.0201873	0.0225451	1.17867e-13	5.38982e-13	0.0231969	0.031733
550.4	Umbilical hernia	495	Asthma	Respiratory	0.299512	0.00741154	0.114478	0	0	0.177648	0.19932
550.4	Umbilical hernia	496	Chronic airway obstruction	Respiratory	0.457693	0.0136757	0.0942719	1.42405e-245	5.71381e-244	0.0443953	0.0471103
550.4	Umbilical hernia	506	Empyema and pneumothorax	Respiratory	-0.129172	0.0531416	-0.00722322	0.0150695	0.027028	0.00313684	0.00404148
550.4	Umbilical hernia	507	Pleurisy; pleural effusion	Respiratory	-0.0110316	0.031405	-0.0010962	0.725388	0.786904	0.00997383	0.0127477
550.4	Umbilical hernia	508	Pulmonary collapse; interstitial and compensatory emphysema	Respiratory	0.166053	0.0725566	0.0105874	0.0221029	0.0384679	0.00408191	0.00742356
550.4	Umbilical hernia	509	Respiratory failure, insufficiency, arrest	Respiratory	0.205078	0.0430146	0.0144935	1.86409e-06	5.523e-06	0.00501993	0.00746352
550.4	Umbilical hernia	512	Other symptoms of respiratory system	Respiratory	-0.0220232	0.0588724	-0.0017951	0.708343	0.77249	0.00668854	0.0117688
550.4	Umbilical hernia	519	Other diseases of respiratory system, not elsewhere classified	Respiratory	0.209461	0.019891	0.0298901	6.25368e-26	4.32913e-25	0.0207957	0.066799
550.4	Umbilical hernia	520	Disorders of tooth development	Digestive	-0.12642	0.0272914	-0.0147418	3.6175e-06	1.03999e-05	0.0137879	0.0224023
550.4	Umbilical hernia	521	Diseases of hard tissues of teeth	Digestive	0.0772795	0.0216901	0.0106482	0.00036679	0.000852969	0.0193603	0.0282529
550.4	Umbilical hernia	522	Diseases of pulp and periapical tissues	Digestive	-0.0127395	0.0329688	-0.00120235	0.699192	0.764495	0.00898832	0.0113106
550.4	Umbilical hernia	523	Gingival and periodontal diseases	Digestive	-0.0239839	0.0359655	-0.00216577	0.504862	0.591565	0.00822188	0.0127762
550.4	Umbilical hernia	525	Other diseases of the teeth and supporting structures	Digestive	0.0754707	0.0284624	0.00783671	0.00801137	0.0151241	0.0109011	0.0146457
550.4	Umbilical hernia	528	Diseases of the oral soft tissues, excluding lesions specific for gingiva and tongue	Digestive	-0.018307	0.0308174	-0.00175246	0.55248	0.635366	0.00924906	0.0115255
550.4	Umbilical hernia	530	Diseases of esophagus	Digestive	0.185329	0.0113634	0.0475579	8.4785e-60	1.07785e-58	0.0708735	0.0917209
550.4	Umbilical hernia	531	Peptic ulcer (excl. esophageal)	Digestive	0.066259	0.0228204	0.00818573	0.00369024	0.00739528	0.0155028	0.0164152
550.4	Umbilical hernia	535	Gastritis and duodenitis	Digestive	0.0766557	0.0131004	0.0180481	4.87472e-09	1.7471e-08	0.0589033	0.0697312
550.4	Umbilical hernia	537	Other disorders of stomach and duodenum	Digestive	0.115133	0.0323048	0.0123904	0.000365315	0.000849752	0.011719	0.0162532
550.4	Umbilical hernia	540	Appendiceal conditions	Digestive	0.0743008	0.0246667	0.00847492	0.00259366	0.00531167	0.013184	0.0184116
550.4	Umbilical hernia	555	Inflammatory bowel disease and other gastroenteritis and colitis	Digestive	0.0662679	0.0262981	0.0072976	0.0117397	0.0215233	0.0122777	0.0145042
550.4	Umbilical hernia	557	Intestinal malabsorption (non-celiac)	Digestive	-0.148716	0.0428841	-0.0114376	0.000524618	0.00119712	0.00595044	0.00732839
550.4	Umbilical hernia	558	Noninfectious gastroenteritis	Digestive	0.0591919	0.0158077	0.011045	0.000180756	0.000435855	0.0361232	0.0365057
550.4	Umbilical hernia	560	Intestinal obstruction without mention of hernia	Digestive	0.126565	0.0350101	0.0107552	0.00030023	0.000705277	0.00727405	0.00918509
550.4	Umbilical hernia	562	Diverticulosis and diverticulitis	Digestive	0.268998	0.0147647	0.0515039	3.64508e-74	5.56755e-73	0.0381116	0.0537165
550.4	Umbilical hernia	563	Constipation	Digestive	0.0571193	0.0316786	0.00819374	0.0713742	0.1107	0.0210196	0.0302908
550.4	Umbilical hernia	564	Functional digestive disorders	Digestive	0.0563402	0.0252117	0.0102928	0.0254384	0.0437583	0.034571	0.0513279
550.4	Umbilical hernia	565	Anal and rectal conditions	Digestive	0.0117245	0.0161462	0.0021149	0.467747	0.55625	0.0336714	0.0430884
550.4	Umbilical hernia	568	Other disorders of peritoneum	Digestive	0.0214165	0.0315684	0.00212601	0.497509	0.584689	0.0099536	0.0163786
550.4	Umbilical hernia	569	Other disorders of intestine	Digestive	0.0171376	0.0235308	0.00270781	0.466428	0.555003	0.0256217	0.0386126
550.4	Umbilical hernia	571	Chronic liver disease and cirrhosis	Digestive	0.417988	0.0421002	0.0389455	3.13277e-23	2.01554e-22	0.00875806	0.0152398
550.4	Umbilical hernia	573	Other disorders of liver	Digestive	0.118891	0.0421581	0.0110912	0.00480043	0.00944311	0.00877982	0.0161166
550.4	Umbilical hernia	574	Cholelithiasis and cholecystitis	Digestive	0.136466	0.0165469	0.0267415	1.62128e-16	8.31173e-16	0.039999	0.0481853
550.4	Umbilical hernia	575	Other biliary tract disease	Digestive	0.0248325	0.0344269	0.00227201	0.470717	0.55904	0.00844233	0.0117422
550.4	Umbilical hernia	577	Diseases of pancreas	Digestive	-0.0120844	0.0350132	-0.00103368	0.729991	0.790738	0.00737118	0.00914014
550.4	Umbilical hernia	578	Gastrointestinal hemorrhage	Digestive	0.0919741	0.0137382	0.0193791	2.15984e-11	8.84839e-11	0.0465635	0.056069
550.4	Umbilical hernia	580	Nephritis; nephrosis; renal sclerosis	Genitourinary	0.1792	0.0387133	0.0124824	3.67602e-06	1.0555e-05	0.00487577	0.00451466
550.4	Umbilical hernia	585	Renal failure	Genitourinary	0.148007	0.0149067	0.0291321	3.11736e-23	2.00632e-22	0.0403716	0.042085
550.4	Umbilical hernia	586	Other disorders of the kidney and ureters	Genitourinary	0.0709975	0.0353152	0.00581973	0.044389	0.0724233	0.00676498	0.00939752
550.4	Umbilical hernia	590	Pyelonephritis	Genitourinary	0.0892227	0.0427972	0.00621521	0.0370894	0.0615396	0.00487623	0.00765546
550.4	Umbilical hernia	591	Urinary tract infection	Genitourinary	0.161382	0.0190626	0.0262438	2.54197e-17	1.34609e-16	0.0271839	0.0312545
550.4	Umbilical hernia	592	Cystitis and urethritis	Genitourinary	0.0204563	0.0386738	0.00155807	0.596843	0.675547	0.00583524	0.0059929
550.4	Umbilical hernia	594	Urinary calculus	Genitourinary	0.195454	0.0191217	0.0269397	1.58729e-24	1.06262e-23	0.0193727	0.0223543
550.4	Umbilical hernia	595	Hydronephrosis	Genitourinary	0.0310441	0.0547009	0.00201973	0.570358	0.651712	0.00425088	0.00657661
550.4	Umbilical hernia	596	Other disorders of bladder	Genitourinary	0.0697431	0.0240305	0.00850516	0.00370461	0.00742165	0.0150998	0.014937
550.4	Umbilical hernia	597	Other disorders of urethra and urinary tract	Genitourinary	-0.0289318	0.0311204	-0.00265817	0.352541	0.442008	0.00851387	0.00908817
550.4	Umbilical hernia	599	Other symptoms/disorders or the urinary system	Genitourinary	0.0571869	0.0376597	0.00821238	0.128884	0.187096	0.0210664	0.0230031
550.4	Umbilical hernia	600	Hyperplasia of prostate	Genitourinary	0.0973404	0.0241228	0.0104925	5.45573e-05	0.000139116	0.0117573	0.0108122
550.4	Umbilical hernia	601	Inflammatory diseases of prostate	Genitourinary	-0.00826598	0.0348341	-0.000678765	0.812428	0.856706	0.00678903	0.00825791
550.4	Umbilical hernia	603	Other disorders of testis	Genitourinary	0.125293	0.0347498	0.0101941	0.000311468	0.000730378	0.00666418	0.00814137
550.4	Umbilical hernia	604	Disorders of penis	Genitourinary	0.0419061	0.0255004	0.00413825	0.100311	0.150227	0.00984867	0.0127824
550.4	Umbilical hernia	608	Other disorders of male genital organs	Genitourinary	0.142344	0.0281687	0.0122611	4.34327e-07	1.36073e-06	0.00747551	0.00845424
550.4	Umbilical hernia	610	Benign mammary dysplasias	Genitourinary	-0.0964114	0.0398258	-0.00897234	0.0154852	0.0276851	0.00873708	0.00962459
550.4	Umbilical hernia	611	Abnormal findings on mammogram or breast exam	Genitourinary	0.0258397	0.0567476	0.00160117	0.648861	0.721446	0.00385456	0.00377444
550.4	Umbilical hernia	613	Other nonmalignant breast conditions	Genitourinary	0.164882	0.045757	0.0117391	0.000314054	0.000735696	0.00509499	0.0060276
550.4	Umbilical hernia	614	Inflammatory diseases of female pelvic organs	Genitourinary	0.064197	0.0234129	0.00989479	0.00610766	0.0117988	0.0243494	0.0302002
550.4	Umbilical hernia	615	Endometriosis	Genitourinary	-0.0977362	0.0299751	-0.0123304	0.00111184	0.00243006	0.016178	0.0206003
550.4	Umbilical hernia	618	Genital prolapse	Genitourinary	0.251539	0.0232574	0.0358874	2.90943e-27	2.08993e-26	0.0207873	0.0194319
550.4	Umbilical hernia	619	Noninflammatory female genital disorders	Genitourinary	0.0141375	0.0239233	0.00281185	0.554554	0.637354	0.0412612	0.0505745
550.4	Umbilical hernia	622	Polyp of female genital organs	Genitourinary	0.0823893	0.0240094	0.0122741	0.000600164	0.00135945	0.0227098	0.0225238
550.4	Umbilical hernia	623	Hypertrophy of female genital organs	Genitourinary	-0.00965265	0.0504529	-0.000647393	0.848275	0.885721	0.00451867	0.00539806
550.4	Umbilical hernia	624	Symptoms involving female genital tract	Genitourinary	0.0158078	0.0449034	0.00176668	0.724808	0.786505	0.0126503	0.0123871
550.4	Umbilical hernia	625	Pain and other symptoms associated with female genital organs	Genitourinary	-0.0663258	0.0332153	-0.00721598	0.0458419	0.0745112	0.0119801	0.0151128
550.4	Umbilical hernia	626	Disorders of menstruation and other abnormal bleeding from female genital tract	Genitourinary	0.0411001	0.0154143	0.0104086	0.00766763	0.014539	0.06888	0.0783281
550.4	Umbilical hernia	627	Menopausal and postmenopausal disorders	Genitourinary	0.144478	0.026668	0.0181723	6.03892e-08	2.01337e-07	0.016079	0.0132355
550.4	Umbilical hernia	628	Ovarian cyst	Genitourinary	0.0659319	0.0340438	0.00874877	0.0527845	0.0845841	0.0179291	0.0227532
550.4	Umbilical hernia	681	Superficial cellulitis and abscess	Dermatologic	0.340246	0.0188033	0.048694	3.48972e-73	5.27795e-72	0.0209192	0.0259942
550.4	Umbilical hernia	686	Other local infections of skin and subcutaneous tissue	Dermatologic	0.0959536	0.0212188	0.0126536	6.1228e-06	1.7183e-05	0.0177036	0.0247114
550.4	Umbilical hernia	689	Disorder of skin and subcutaneous tissue NOS	Dermatologic	0.0670699	0.0287228	0.0068509	0.0195394	0.0343359	0.0105449	0.0120146
550.4	Umbilical hernia	696	Psoriasis and related disorders	Dermatologic	0.0796138	0.0348597	0.00621926	0.0223813	0.0389086	0.0061401	0.00940543
550.4	Umbilical hernia	70	Viral hepatitis	Infectious diseases	0.142377	0.0406387	0.00993308	0.00045923	0.00105442	0.00489124	0.00620943
550.4	Umbilical hernia	701	Other hypertrophic and atrophic conditions of skin	Dermatologic	0.0603824	0.0272698	0.00659396	0.026811	0.0459452	0.0120711	0.0135571
550.4	Umbilical hernia	702	Degenerative skin conditions and other dermatoses	Dermatologic	0.0231508	0.0356515	0.00195971	0.516102	0.602065	0.00721768	0.00753219
550.4	Umbilical hernia	703	Diseases of nail, NOS	Dermatologic	0.11847	0.0457768	0.00695462	0.00965393	0.017952	0.00345809	0.00413869
550.4	Umbilical hernia	704	Diseases of hair and hair follicles	Dermatologic	-0.0141992	0.0353836	-0.0017277	0.688205	0.754667	0.015031	0.0168341
550.4	Umbilical hernia	706	Diseases of sebaceous glands	Dermatologic	0.0762055	0.0285261	0.0115661	0.00755298	0.0143304	0.0235922	0.0259874
550.4	Umbilical hernia	707	Chronic ulcer of skin	Dermatologic	0.328939	0.0409668	0.0247087	9.79563e-16	4.85503e-15	0.00567469	0.00730072
550.4	Umbilical hernia	709	Diffuse diseases of connective tissue	Dermatologic	-0.0558072	0.0404937	-0.00435889	0.168151	0.235147	0.00613826	0.00653005
550.4	Umbilical hernia	714	Rheumatoid arthritis and other inflammatory polyarthropathies	Musculoskeletal	0.069408	0.023965	0.00872567	0.00377691	0.00755423	0.0160624	0.0174723
550.4	Umbilical hernia	715	Other inflammatory spondylopathies	Musculoskeletal	0.082703	0.0419885	0.00531695	0.0488773	0.0789869	0.00415039	0.00589071
550.4	Umbilical hernia	716	Other arthropathies	Musculoskeletal	0.163864	0.0133482	0.0426589	1.21671e-34	1.04095e-33	0.0731182	0.0875479
550.4	Umbilical hernia	720	Spinal stenosis	Musculoskeletal	0.0166239	0.0357012	0.00133666	0.641474	0.714564	0.00650746	0.00907441
550.4	Umbilical hernia	721	Spondylosis and allied disorders	Musculoskeletal	0.0682972	0.023681	0.00844545	0.00392588	0.00782952	0.0155324	0.0214489
550.4	Umbilical hernia	722	Intervertebral disc disorders	Musculoskeletal	0.0444355	0.0284912	0.00612442	0.118849	0.174155	0.0193716	0.0277533
550.4	Umbilical hernia	726	Peripheral enthesopathies and allied syndromes	Musculoskeletal	0.0452493	0.0158279	0.00826982	0.0042521	0.00842991	0.0345987	0.041627
550.4	Umbilical hernia	727	Other disorders of synovium, tendon, and bursa	Musculoskeletal	0.0329496	0.0203051	0.00499084	0.104649	0.15589	0.0234949	0.028065
550.4	Umbilical hernia	728	Disorders of muscle, ligament, and fascia	Musculoskeletal	0.0186616	0.0308667	0.00166593	0.545454	0.628889	0.00803375	0.00983146
550.4	Umbilical hernia	729	Other disorders of soft tissues	Musculoskeletal	0.0639106	0.030824	0.00894108	0.0381346	0.0630871	0.0199708	0.0233066
550.4	Umbilical hernia	733	Other disorders of bone and cartilage	Musculoskeletal	0.0550776	0.0268561	0.00573751	0.0402823	0.066243	0.0109721	0.0152377
550.4	Umbilical hernia	735	Acquired foot deformities	Musculoskeletal	0.0633445	0.0257848	0.0077758	0.0140235	0.0252918	0.0153027	0.0153851
550.4	Umbilical hernia	736	Other acquired deformities of limbs	Musculoskeletal	0.00258282	0.0440077	0.000164124	0.953199	0.966312	0.00405433	0.005543
550.4	Umbilical hernia	738	Other acquired musculoskeletal deformity	Musculoskeletal	0.0647686	0.0440478	0.00411135	0.141449	0.202622	0.00404575	0.00544198
550.4	Umbilical hernia	740	Osteoarthrosis	Musculoskeletal	0.0646287	0.0157133	0.0132979	3.90569e-05	0.000101153	0.0442991	0.0491233
550.4	Umbilical hernia	741	Symptoms and disorders of the joints	Musculoskeletal	0.012219	0.0289083	0.00117944	0.672528	0.741477	0.00940547	0.0120224
550.4	Umbilical hernia	742	Derangement of joint, non-traumatic	Musculoskeletal	0.0745748	0.0270823	0.00747755	0.00589379	0.0114166	0.010157	0.014567
550.4	Umbilical hernia	743	Osteoporosis, osteopenia and pathological fracture	Musculoskeletal	-0.0403555	0.0226351	-0.00586193	0.0746067	0.115288	0.0215646	0.0218032
550.4	Umbilical hernia	745	Pain in joint	Musculoskeletal	0.10146	0.0189054	0.0149646	8.01731e-08	2.65051e-07	0.022249	0.0283018
550.4	Umbilical hernia	760	Back pain	Symptoms	0.121556	0.0159742	0.0258441	2.7513e-14	1.29033e-13	0.0474551	0.0618873
550.4	Umbilical hernia	761	Cervicalgia	Symptoms	-0.0207001	0.0386987	-0.00156355	0.592716	0.672155	0.00573826	0.00770348
550.4	Umbilical hernia	764	Sciatica	Symptoms	-0.00649306	0.034006	-0.000575175	0.848574	0.885933	0.00790951	0.0108049
550.4	Umbilical hernia	766	Neuralgia, neuritis, and radiculitis NOS	Symptoms	-0.0759751	0.0484258	-0.00438145	0.116672	0.171426	0.00333692	0.00527815
550.4	Umbilical hernia	771	Musculoskeletal symptoms referable to limbs	Symptoms	0.227266	0.0393543	0.0244375	7.70064e-09	2.72767e-08	0.0116991	0.0141568
550.4	Umbilical hernia	773	Pain in limb	Symptoms	0.132927	0.0214167	0.0177401	5.41031e-10	2.06212e-09	0.0181398	0.0223901
550.4	Umbilical hernia	785	Abdominal pain	Symptoms	0.016022	0.0188436	0.00244788	0.395179	0.485543	0.0239144	0.0237898
550.4	Umbilical hernia	79	Viral infection	Infectious diseases	-0.0868371	0.0183844	-0.0144761	2.31907e-06	6.80994e-06	0.0286086	0.0392982
550.4	Umbilical hernia	8	Intestinal infection	Infectious diseases	0.121032	0.0213572	0.0162115	1.45274e-08	5.05574e-08	0.0182748	0.0329157
550.4	Umbilical hernia	835	Internal derangement of knee	Injuries & poisonings	0.0329438	0.0140733	0.00678635	0.0192382	0.0338421	0.0444069	0.049547
550.4	Umbilical hernia	939	Atopic/contact dermatitis due to other or unspecified	Dermatologic	0.0696328	0.0374854	0.00500826	0.0632264	0.0994218	0.00520009	0.00900984
550.4	Umbilical hernia	994	Sepsis and SIRS	Injuries & poisonings	-0.149477	0.0741403	-0.00999459	0.0437861	0.0715153	0.00449094	0.00928962
550.4	Umbilical hernia	Female	Female		-1.06812	0.00737849		0
550.4	Umbilical hernia	age_at_2015	Age at Index (2015)		-0.0038597	0.00040308		1.01335e-21
550.5	Ventral hernia	(Intercept)			-2.99282	0.0258462		0
550.5	Ventral hernia	112	Candidiasis	Infectious diseases	0.163028	0.0414295	0.0116767	8.31766e-05	0.00020833	0.00515658	0.00787492
550.5	Ventral hernia	153	Colorectal cancer	Neoplasms	1.65481	0.03077	0.126043	0	0	0.00583554	0.00553963
550.5	Ventral hernia	172	Skin cancer	Neoplasms	-0.0782967	0.0248772	-0.0108164	0.00164771	0.00350519	0.0194632	0.0207339
550.5	Ventral hernia	174	Breast cancer	Neoplasms	-0.0748845	0.0257525	-0.0108431	0.00363921	0.00730012	0.0214254	0.0203885
550.5	Ventral hernia	180	Cervical cancer and dysplasia	Neoplasms	0.0955345	0.0281599	0.011413	0.000692408	0.00155468	0.0144815	0.0183308
550.5	Ventral hernia	184	Cancer of other female genital organs	Neoplasms	1.03961	0.0436205	0.0583366	1.51699e-125	3.50747e-124	0.00315875	0.00324621
550.5	Ventral hernia	185	Cancer of prostate	Neoplasms	0.388065	0.035992	0.0310751	4.18689e-27	2.99478e-26	0.00645399	0.00623783
550.5	Ventral hernia	189	Cancer of urinary organs (incl. kidney and bladder)	Neoplasms	0.728092	0.0386117	0.0512736	2.58464e-79	4.17538e-78	0.00498408	0.00463368
550.5	Ventral hernia	195	Cancer, suspected or other	Neoplasms	0.160782	0.0563338	0.00897445	0.0043159	0.00855089	0.00312535	0.00394807
550.5	Ventral hernia	198	Secondary malignant neoplasm	Neoplasms	0.433177	0.0343189	0.0427317	1.59445e-36	1.41723e-35	0.00982783	0.0109719
550.5	Ventral hernia	199	Neoplasm of uncertain behavior	Neoplasms	0.0359687	0.056764	0.00197698	0.526308	0.611618	0.00303022	0.00320566
550.5	Ventral hernia	200	Myeloproliferative disease	Neoplasms	0.14803	0.0582375	0.0080462	0.0110274	0.0202958	0.00296327	0.00313685
550.5	Ventral hernia	202	Cancer of other lymphoid, histiocytic tissue	Neoplasms	-0.0149344	0.0610903	-0.000833536	0.806872	0.852159	0.00312489	0.00311064
550.5	Ventral hernia	208	Benign neoplasm of colon	Neoplasms	-0.165722	0.0224638	-0.0286658	1.61562e-13	7.33171e-13	0.0308739	0.0447943
550.5	Ventral hernia	211	Benign neoplasm of other parts of digestive system	Neoplasms	-0.0947855	0.0433402	-0.00793379	0.0287416	0.0488274	0.0070559	0.00978915
550.5	Ventral hernia	214	Lipoma	Neoplasms	0.16503	0.0240626	0.0212912	6.96501e-12	2.93066e-11	0.0169312	0.0179733
550.5	Ventral hernia	216	Benign neoplasm of skin	Neoplasms	0.00179106	0.0247285	0.000262381	0.942261	0.957953	0.0219423	0.0249023
550.5	Ventral hernia	218	Benign neoplasm of uterus	Neoplasms	0.100881	0.0204499	0.0164121	8.0951e-07	2.47558e-06	0.0272078	0.0294133
550.5	Ventral hernia	220	Benign neoplasm of ovary	Neoplasms	0.549402	0.0445226	0.0345263	5.5275e-35	4.7621e-34	0.00396502	0.00495328
550.5	Ventral hernia	228	Hemangioma and lymphangioma, any site	Neoplasms	0.086175	0.0538973	0.00496331	0.109848	0.162523	0.00332834	0.00413445
550.5	Ventral hernia	229	Benign neoplasm of unspecified sites	Neoplasms	0.0106852	0.0412756	0.000909628	0.795732	0.843428	0.0073004	0.00786467
550.5	Ventral hernia	240	Simple and unspecified goiter	Endocrine/metabolic	-0.0129387	0.0528309	-0.000810371	0.806527	0.851844	0.00393821	0.00424981
550.5	Ventral hernia	242	Thyrotoxicosis with or without goiter	Endocrine/metabolic	-0.0225195	0.0474093	-0.00150226	0.634786	0.708993	0.00447011	0.00581721
550.5	Ventral hernia	244	Hypothyroidism	Endocrine/metabolic	0.040306	0.01318	0.0102447	0.00222728	0.00461292	0.0694234	0.0697332
550.5	Ventral hernia	250	Diabetes mellitus	Endocrine/metabolic	0.126316	0.0131855	0.0359897	9.7171e-22	5.98725e-21	0.0891213	0.0915936
550.5	Ventral hernia	261	Vitamin deficiency	Endocrine/metabolic	0.159546	0.0553269	0.00876752	0.00393031	0.00783646	0.00302899	0.00852832
550.5	Ventral hernia	272	Disorders of lipoid metabolism	Endocrine/metabolic	0.0142238	0.0112918	0.00430185	0.207792	0.282073	0.101841	0.0906016
550.5	Ventral hernia	274	Gout and other crystal arthropathies	Endocrine/metabolic	0.116819	0.0343019	0.00990751	0.00066018	0.00148629	0.00724541	0.0103723
550.5	Ventral hernia	275	Disorders of mineral metabolism	Endocrine/metabolic	0.189935	0.0506409	0.0114914	0.000176394	0.000425615	0.00367395	0.00648686
550.5	Ventral hernia	276	Disorders of fluid, electrolyte, and acid-base balance	Endocrine/metabolic	0.271661	0.0257048	0.0331362	4.17161e-26	2.89975e-25	0.0151065	0.0231264
550.5	Ventral hernia	278	Overweight, obesity and other hyperalimentation	Endocrine/metabolic	0.387143	0.00933834	0.124762	0	0	0.117709	0.179329
550.5	Ventral hernia	280	Iron deficiency anemias	Hematopoietic	0.0548881	0.0240758	0.00718178	0.0226192	0.0392742	0.0174237	0.0253132
550.5	Ventral hernia	285	Other anemias	Hematopoietic	0.141024	0.0200409	0.0220418	1.96727e-12	8.49605e-12	0.025057	0.0306574
550.5	Ventral hernia	287	Purpura and other hemorrhagic conditions	Hematopoietic	0.100009	0.0566745	0.00562383	0.0776269	0.119576	0.00317223	0.00451217
550.5	Ventral hernia	288	Diseases of white blood cells	Hematopoietic	-0.0493576	0.0387306	-0.00430019	0.202527	0.275736	0.00764892	0.00939972
550.5	Ventral hernia	289	Other diseases of blood and blood-forming organs	Hematopoietic	0.377605	0.0488786	0.0228524	1.11531e-14	5.3074e-14	0.00367609	0.00477789
550.5	Ventral hernia	290	Delirium dementia and amnestic and other cognitive disorders	Mental disorders	0.0388708	0.0522654	0.00279115	0.457046	0.54584	0.00518293	0.00786072
550.5	Ventral hernia	295	Schizophrenia and other psychotic disorders	Mental disorders	0.0887809	0.0320204	0.00963817	0.00556049	0.0108323	0.0119278	0.0134709
550.5	Ventral hernia	296	Mood disorders	Mental disorders	0.0219634	0.0192479	0.0038687	0.253838	0.334521	0.032054	0.0337443
550.5	Ventral hernia	300	Anxiety disorders	Mental disorders	0.0870306	0.0105372	0.0279926	1.46487e-16	7.52448e-16	0.117185	0.161347
550.5	Ventral hernia	301	Personality disorders	Mental disorders	0.0553079	0.0553093	0.00322189	0.317322	0.404431	0.00340509	0.0051499
550.5	Ventral hernia	315	Develomental delays and disorders	Mental disorders	0.264979	0.0433622	0.0202548	9.91145e-10	3.71946e-09	0.00587752	0.00689489
550.5	Ventral hernia	316	Substance addiction and disorders	Mental disorders	0.00319796	0.0479078	0.000585508	0.946779	0.961437	0.0347271	0.0460367
550.5	Ventral hernia	317	Alcohol-related disorders	Mental disorders	0.289261	0.0491246	0.0506759	3.90137e-09	1.4078e-08	0.0316964	0.03995
550.5	Ventral hernia	318	Tobacco use disorder	Mental disorders	0.393267	0.0115133	0.106049	1.0342e-255	4.23221e-254	0.0789508	0.132704
550.5	Ventral hernia	327	Sleep disorders	Neurological	0.25546	0.0253651	0.0284459	7.39635e-24	4.84627e-23	0.0125569	0.0183506
550.5	Ventral hernia	334	Degenerative disease of the spinal cord	Neurological	0.0180509	0.0507057	0.00116321	0.721846	0.783908	0.00417	0.00516147
550.5	Ventral hernia	335	Multiple sclerosis	Neurological	0.0172741	0.052881	0.00108795	0.743924	0.802073	0.00398248	0.00423546
550.5	Ventral hernia	340	Migraine	Neurological	0.0721458	0.0318803	0.00681899	0.0236343	0.0408907	0.00901467	0.0160876
550.5	Ventral hernia	342	Hemiplegia	Neurological	-0.0670767	0.0519484	-0.00431195	0.196628	0.269011	0.00414962	0.00476208
550.5	Ventral hernia	345	Epilepsy, recurrent seizures, convulsions	Neurological	-0.0412769	0.0225258	-0.00640189	0.0668877	0.104495	0.024663	0.0256923
550.5	Ventral hernia	351	Other peripheral nerve disorders	Neurological	0.133346	0.0179922	0.0231072	1.25022e-13	5.70714e-13	0.0309888	0.0320847
550.5	Ventral hernia	352	Disorders of other cranial nerves	Neurological	-0.0251687	0.0523944	-0.00149475	0.630965	0.705681	0.00353959	0.00452359
550.5	Ventral hernia	353	Nerve root and plexus disorders	Neurological	0.0063207	0.0393245	0.000699743	0.872305	0.90448	0.0124099	0.0187855
550.5	Ventral hernia	357	Inflammatory and toxic neuropathy	Neurological	0.0121573	0.0407043	0.000974683	0.765189	0.819269	0.00646947	0.00846507
550.5	Ventral hernia	361	Retinal detachments and defects	Sense organs	-0.0137768	0.0499684	-0.000961885	0.782771	0.83308	0.00489875	0.00546262
550.5	Ventral hernia	362	Other retinal disorders	Sense organs	-0.0903565	0.020714	-0.0162551	1.28818e-05	3.50972e-05	0.0334853	0.0364415
550.5	Ventral hernia	365	Glaucoma	Sense organs	-0.0950483	0.0447372	-0.00703922	0.0336207	0.0563605	0.00551521	0.00657295
550.5	Ventral hernia	366	Cataract	Sense organs	0.127256	0.0229082	0.0190817	2.77527e-08	9.48225e-08	0.0230137	0.0228809
550.5	Ventral hernia	367	Disorders of refraction and accommodation; blindness and low vision	Sense organs	0.0551665	0.0502448	0.00360789	0.272225	0.355252	0.00429562	0.00648028
550.5	Ventral hernia	368	Visual disturbances	Sense organs	0.153111	0.0351368	0.0138538	1.31504e-05	3.57869e-05	0.00825512	0.0122572
550.5	Ventral hernia	371	Inflammation of the eye	Sense organs	-0.0609322	0.0419878	-0.00481101	0.146728	0.209189	0.00627353	0.00693398
550.5	Ventral hernia	374	Other disorders of eyelids	Sense organs	0.093996	0.0326527	0.00906282	0.00399367	0.00795165	0.00938433	0.00906884
550.5	Ventral hernia	375	Disorders of lacrimal system	Sense organs	0.033873	0.0599491	0.00182392	0.572054	0.653326	0.00290781	0.00298269
550.5	Ventral hernia	378	Strabismus and other disorders of binocular eye movements	Sense organs	0.0313706	0.0548683	0.00184523	0.567496	0.649255	0.00347188	0.00443428
550.5	Ventral hernia	379	Other disorders of eye	Sense organs	-0.0290135	0.0468841	-0.00211687	0.536026	0.620416	0.00535206	0.006917
550.5	Ventral hernia	38	Septicemia	Infectious diseases	0.0264763	0.0598673	0.00219185	0.658309	0.730414	0.00690102	0.0125326
550.5	Ventral hernia	380	Disorders of external ear	Sense organs	0.0002406	0.0519344	1.50525e-05	0.996304	0.99749	0.00392948	0.0251946
550.5	Ventral hernia	381	Otitis media and Eustachian tube disorders	Sense organs	0.00122645	0.0433774	9.37621e-05	0.977444	0.984041	0.0058792	0.0136964
550.5	Ventral hernia	384	Other disorders of tympanic membrane	Sense organs	0.073364	0.0552274	0.00431339	0.184046	0.254091	0.00346882	0.00390518
550.5	Ventral hernia	386	Vertiginous syndromes and other disorders of vestibular system	Sense organs	-0.00559553	0.0544145	-0.000320306	0.918097	0.939168	0.00328759	0.00434454
550.5	Ventral hernia	389	Hearing loss	Sense organs	0.0794506	0.0360634	0.00686686	0.0275891	0.0471336	0.00752667	0.0111352
550.5	Ventral hernia	394	Rheumatic disease of the heart valves	Circulatory system	0.0610427	0.059796	0.00562804	0.307326	0.393998	0.00857407	0.0113703
550.5	Ventral hernia	395	Heart valve disorders	Circulatory system	0.142499	0.0582876	0.0132188	0.0144946	0.0260729	0.00868055	0.011002
550.5	Ventral hernia	401	Hypertension	Circulatory system	0.214771	0.00793082	0.0963058	1.66692e-161	4.72899e-160	0.278805	0.254308
550.5	Ventral hernia	41	Bacterial infection NOS	Infectious diseases	0.216999	0.017871	0.0376135	6.28261e-34	5.28225e-33	0.0310063	0.0349785
550.5	Ventral hernia	411	Ischemic Heart Disease	Circulatory system	0.0071927	0.0142712	0.00176053	0.61426	0.691327	0.0640079	0.0566242
550.5	Ventral hernia	414	Other forms of chronic heart disease	Circulatory system	-0.0365868	0.0470622	-0.00261402	0.436914	0.526372	0.00513099	0.00848118
550.5	Ventral hernia	415	Pulmonary heart disease	Circulatory system	0.202818	0.0346268	0.0176113	4.70592e-09	1.68922e-08	0.00759776	0.0085964
550.5	Ventral hernia	416	Cardiomegaly	Circulatory system	0.0909726	0.0442688	0.0066111	0.0398784	0.0656256	0.00530931	0.00748753
550.5	Ventral hernia	420	Carditis	Circulatory system	-0.0669462	0.0478496	-0.00447674	0.161784	0.227585	0.00449186	0.00587402
550.5	Ventral hernia	425	Cardiomyopathy	Circulatory system	0.00644264	0.0619835	0.000352413	0.917216	0.938628	0.00300111	0.00361427
550.5	Ventral hernia	426	Cardiac conduction disorders	Circulatory system	-0.0408164	0.034091	-0.00381579	0.231197	0.309552	0.0088175	0.0113675
550.5	Ventral hernia	427	Cardiac dysrhythmias	Circulatory system	0.0584205	0.0175393	0.0109578	0.000865862	0.00192267	0.036515	0.0382709
550.5	Ventral hernia	428	Congestive heart failure; nonhypertensive	Circulatory system	0.0944725	0.0324499	0.0106505	0.00359885	0.00722701	0.0128754	0.0149193
550.5	Ventral hernia	430	Intracranial hemorrhage	Circulatory system	-0.167446	0.0552179	-0.0106908	0.00242569	0.00499422	0.00409309	0.00425786
550.5	Ventral hernia	433	Cerebrovascular disease	Circulatory system	0.00241437	0.0219936	0.000376607	0.912587	0.935342	0.0249543	0.0253873
550.5	Ventral hernia	442	Other aneurysm	Circulatory system	0.76708	0.0442551	0.0453642	2.64454e-67	3.7312e-66	0.00350972	0.00447952
550.5	Ventral hernia	443	Peripheral vascular disease	Circulatory system	0.268361	0.0280712	0.0311464	1.17755e-21	7.23385e-21	0.0136568	0.0161541
550.5	Ventral hernia	447	Other disorders of arteries and arterioles	Circulatory system	0.149798	0.0548905	0.00859578	0.00635209	0.0122301	0.00330367	0.00325046
550.5	Ventral hernia	451	Phlebitis and thrombophlebitis	Circulatory system	0.273463	0.0312919	0.0259019	2.34922e-18	1.28789e-17	0.00905342	0.0102114
550.5	Ventral hernia	454	Varicose veins	Circulatory system	0.239661	0.0193972	0.0382881	4.55055e-35	3.92775e-34	0.02621	0.0263182
550.5	Ventral hernia	455	Hemorrhoids	Circulatory system	-0.0532437	0.0157609	-0.0110774	0.000729597	0.00163283	0.0453413	0.0418993
550.5	Ventral hernia	458	Hypotension	Circulatory system	0.0690748	0.0339991	0.00624047	0.0421877	0.0691152	0.00822969	0.0124287
550.5	Ventral hernia	465	Acute upper respiratory infections of multiple or unspecified sites	Respiratory	-0.0229367	0.038841	-0.00187866	0.554837	0.637601	0.00675426	0.047901
550.5	Ventral hernia	470	Septal Deviations/Turbinate Hypertrophy	Respiratory	0.0316075	0.0270486	0.00398481	0.242587	0.32219	0.016155	0.018952
550.5	Ventral hernia	471	Nasal polyps	Respiratory	-0.0402235	0.0397987	-0.00339398	0.312173	0.39879	0.00717111	0.00733103
550.5	Ventral hernia	473	Diseases of the larynx and vocal cords	Respiratory	0.172072	0.0444651	0.011558	0.000108914	0.000269077	0.0045323	0.00510071
550.5	Ventral hernia	474	Acute and chronic tonsillitis	Respiratory	0.0980456	0.0312628	0.0102791	0.00171168	0.00363377	0.011115	0.0246224
550.5	Ventral hernia	475	Chronic sinusitis	Respiratory	0.0384997	0.0408525	0.00307957	0.345984	0.435321	0.00643975	0.018853
550.5	Ventral hernia	476	Allergic rhinitis	Respiratory	0.096199	0.0595723	0.00505331	0.106348	0.158031	0.00276703	0.00689167
550.5	Ventral hernia	479	Other upper respiratory disease	Respiratory	0.046294	0.0332666	0.00463537	0.164042	0.230289	0.0101284	0.0122029
550.5	Ventral hernia	480	Pneumonia	Respiratory	0.211132	0.0213338	0.0317814	4.30573e-23	2.75582e-22	0.0231969	0.031733
550.5	Ventral hernia	495	Asthma	Respiratory	0.151793	0.00862553	0.058018	2.54477e-69	3.68027e-68	0.177648	0.19932
550.5	Ventral hernia	496	Chronic airway obstruction	Respiratory	0.39018	0.0153174	0.0803661	3.92554e-143	1.02125e-141	0.0443953	0.0471103
550.5	Ventral hernia	506	Empyema and pneumothorax	Respiratory	-0.0776182	0.059361	-0.00434038	0.191022	0.262311	0.00313684	0.00404148
550.5	Ventral hernia	507	Pleurisy; pleural effusion	Respiratory	0.15606	0.0320733	0.0155076	1.14042e-06	3.43501e-06	0.00997383	0.0127477
550.5	Ventral hernia	508	Pulmonary collapse; interstitial and compensatory emphysema	Respiratory	0.208384	0.0758768	0.0132864	0.00602634	0.0116575	0.00408191	0.00742356
550.5	Ventral hernia	509	Respiratory failure, insufficiency, arrest	Respiratory	0.29165	0.0456271	0.0206119	1.63679e-10	6.41164e-10	0.00501993	0.00746352
550.5	Ventral hernia	512	Other symptoms of respiratory system	Respiratory	0.0147274	0.0616215	0.00120042	0.811108	0.855606	0.00668854	0.0117688
550.5	Ventral hernia	519	Other diseases of respiratory system, not elsewhere classified	Respiratory	0.193812	0.0216098	0.0276569	3.00006e-19	1.69804e-18	0.0207957	0.066799
550.5	Ventral hernia	520	Disorders of tooth development	Digestive	-0.0792652	0.0313113	-0.00924309	0.0113569	0.0208608	0.0137879	0.0224023
550.5	Ventral hernia	521	Diseases of hard tissues of teeth	Digestive	0.113504	0.0243819	0.0156395	3.23566e-06	9.34866e-06	0.0193603	0.0282529
550.5	Ventral hernia	522	Diseases of pulp and periapical tissues	Digestive	0.0227695	0.036431	0.00214898	0.531969	0.616569	0.00898832	0.0113106
550.5	Ventral hernia	523	Gingival and periodontal diseases	Digestive	-0.0283926	0.0393866	-0.00256388	0.47099	0.559208	0.00822188	0.0127762
550.5	Ventral hernia	525	Other diseases of the teeth and supporting structures	Digestive	0.0728035	0.0314	0.00755976	0.0204176	0.0357737	0.0109011	0.0146457
550.5	Ventral hernia	528	Diseases of the oral soft tissues, excluding lesions specific for gingiva and tongue	Digestive	0.0113427	0.0342914	0.00108579	0.740815	0.7997	0.00924906	0.0115255
550.5	Ventral hernia	530	Diseases of esophagus	Digestive	0.213794	0.0125039	0.0548625	1.53058e-65	2.11435e-64	0.0708735	0.0917209
550.5	Ventral hernia	531	Peptic ulcer (excl. esophageal)	Digestive	0.201926	0.0243802	0.0249463	1.20732e-16	6.2223e-16	0.0155028	0.0164152
550.5	Ventral hernia	535	Gastritis and duodenitis	Digestive	0.0855775	0.0141574	0.0201487	1.49656e-09	5.54969e-09	0.0589033	0.0697312
550.5	Ventral hernia	537	Other disorders of stomach and duodenum	Digestive	0.226921	0.0339285	0.0244209	2.2592e-11	9.25136e-11	0.011719	0.0162532
550.5	Ventral hernia	540	Appendiceal conditions	Digestive	0.503431	0.0240058	0.0574226	1.20196e-97	2.26632e-96	0.013184	0.0184116
550.5	Ventral hernia	555	Inflammatory bowel disease and other gastroenteritis and colitis	Digestive	1.00264	0.0227086	0.110413	0	0	0.0122777	0.0145042
550.5	Ventral hernia	557	Intestinal malabsorption (non-celiac)	Digestive	-0.17964	0.045163	-0.013816	6.96126e-05	0.000175737	0.00595044	0.00732839
550.5	Ventral hernia	558	Noninfectious gastroenteritis	Digestive	0.0899198	0.0165075	0.0167787	5.11691e-08	1.71649e-07	0.0361232	0.0365057
550.5	Ventral hernia	560	Intestinal obstruction without mention of hernia	Digestive	0.985001	0.0287737	0.0837027	7.9048e-257	3.27103e-255	0.00727405	0.00918509
550.5	Ventral hernia	562	Diverticulosis and diverticulitis	Digestive	0.587922	0.0145742	0.112567	0	0	0.0381116	0.0537165
550.5	Ventral hernia	563	Constipation	Digestive	0.15778	0.0311588	0.0226334	4.11136e-07	1.29092e-06	0.0210196	0.0302908
550.5	Ventral hernia	564	Functional digestive disorders	Digestive	0.104032	0.0248851	0.0190057	2.90879e-05	7.64261e-05	0.034571	0.0513279
550.5	Ventral hernia	565	Anal and rectal conditions	Digestive	0.133171	0.0169679	0.0240216	4.21401e-15	2.03835e-14	0.0336714	0.0430884
550.5	Ventral hernia	568	Other disorders of peritoneum	Digestive	0.574321	0.0261225	0.0570129	3.95013e-107	8.03801e-106	0.0099536	0.0163786
550.5	Ventral hernia	569	Other disorders of intestine	Digestive	0.350965	0.0226902	0.0554539	5.73244e-54	6.81008e-53	0.0256217	0.0386126
550.5	Ventral hernia	571	Chronic liver disease and cirrhosis	Digestive	0.225434	0.0460035	0.0210046	9.56587e-07	2.9016e-06	0.00875806	0.0152398
550.5	Ventral hernia	573	Other disorders of liver	Digestive	0.171862	0.0440877	0.0160327	9.6915e-05	0.000240655	0.00877982	0.0161166
550.5	Ventral hernia	574	Cholelithiasis and cholecystitis	Digestive	0.475597	0.0154739	0.0931964	1.91635e-207	6.84298e-206	0.039999	0.0481853
550.5	Ventral hernia	575	Other biliary tract disease	Digestive	0.221238	0.0321067	0.0202419	5.5514e-12	2.34707e-11	0.00844233	0.0117422
550.5	Ventral hernia	577	Diseases of pancreas	Digestive	0.214177	0.0346863	0.0183204	6.62924e-10	2.51376e-09	0.00737118	0.00914014
550.5	Ventral hernia	578	Gastrointestinal hemorrhage	Digestive	0.0515596	0.0150608	0.0108637	0.000618352	0.00139876	0.0465635	0.056069
550.5	Ventral hernia	580	Nephritis; nephrosis; renal sclerosis	Genitourinary	0.205412	0.0439697	0.0143082	2.98764e-06	8.66318e-06	0.00487577	0.00451466
550.5	Ventral hernia	585	Renal failure	Genitourinary	0.176112	0.0158931	0.034664	1.55073e-28	1.15243e-27	0.0403716	0.042085
550.5	Ventral hernia	586	Other disorders of the kidney and ureters	Genitourinary	0.241413	0.0355097	0.0197888	1.05714e-11	4.40902e-11	0.00676498	0.00939752
550.5	Ventral hernia	590	Pyelonephritis	Genitourinary	0.204542	0.0407292	0.0142483	5.11351e-07	1.59153e-06	0.00487623	0.00765546
550.5	Ventral hernia	591	Urinary tract infection	Genitourinary	0.182057	0.0192385	0.0296059	2.98746e-21	1.81058e-20	0.0271839	0.0312545
550.5	Ventral hernia	592	Cystitis and urethritis	Genitourinary	0.118726	0.0383575	0.0090428	0.00196654	0.004121	0.00583524	0.0059929
550.5	Ventral hernia	594	Urinary calculus	Genitourinary	0.101196	0.0224756	0.0139479	6.71694e-06	1.87735e-05	0.0193727	0.0223543
550.5	Ventral hernia	595	Hydronephrosis	Genitourinary	0.124317	0.0535071	0.00808808	0.020159	0.0353529	0.00425088	0.00657661
550.5	Ventral hernia	596	Other disorders of bladder	Genitourinary	0.257611	0.0246196	0.0314156	1.26871e-25	8.70449e-25	0.0150998	0.014937
550.5	Ventral hernia	597	Other disorders of urethra and urinary tract	Genitourinary	0.0873866	0.032948	0.00802882	0.00799559	0.0151021	0.00851387	0.00908817
550.5	Ventral hernia	599	Other symptoms/disorders or the urinary system	Genitourinary	0.182924	0.0371463	0.026269	8.46089e-07	2.58167e-06	0.0210664	0.0230031
550.5	Ventral hernia	600	Hyperplasia of prostate	Genitourinary	0.0685357	0.028363	0.00738759	0.015676	0.0280045	0.0117573	0.0108122
550.5	Ventral hernia	601	Inflammatory diseases of prostate	Genitourinary	0.0215747	0.042537	0.00177161	0.612017	0.689306	0.00678903	0.00825791
550.5	Ventral hernia	603	Other disorders of testis	Genitourinary	0.178012	0.0434263	0.0144834	4.14609e-05	0.000107079	0.00666418	0.00814137
550.5	Ventral hernia	604	Disorders of penis	Genitourinary	0.076626	0.0320615	0.00756686	0.0168497	0.0299403	0.00984867	0.0127824
550.5	Ventral hernia	608	Other disorders of male genital organs	Genitourinary	0.135743	0.035821	0.0116925	0.000150959	0.000367535	0.00747551	0.00845424
550.5	Ventral hernia	610	Benign mammary dysplasias	Genitourinary	0.0502901	0.0361762	0.00468015	0.164485	0.230753	0.00873708	0.00962459
550.5	Ventral hernia	611	Abnormal findings on mammogram or breast exam	Genitourinary	0.0891744	0.0537201	0.00552573	0.0969181	0.14572	0.00385456	0.00377444
550.5	Ventral hernia	613	Other nonmalignant breast conditions	Genitourinary	0.155159	0.0441311	0.0110469	0.00043832	0.00100904	0.00509499	0.0060276
550.5	Ventral hernia	614	Inflammatory diseases of female pelvic organs	Genitourinary	0.21825	0.0207271	0.0336392	6.30219e-26	4.36108e-25	0.0243494	0.0302002
550.5	Ventral hernia	615	Endometriosis	Genitourinary	0.0479611	0.026318	0.00605075	0.0683989	0.106658	0.016178	0.0206003
550.5	Ventral hernia	618	Genital prolapse	Genitourinary	0.273246	0.0213004	0.0389845	1.13991e-37	1.03357e-36	0.0207873	0.0194319
550.5	Ventral hernia	619	Noninflammatory female genital disorders	Genitourinary	0.0594634	0.0221258	0.0118269	0.00719857	0.0137171	0.0412612	0.0505745
550.5	Ventral hernia	622	Polyp of female genital organs	Genitourinary	-0.0186675	0.0228876	-0.00278103	0.414718	0.504707	0.0227098	0.0225238
550.5	Ventral hernia	623	Hypertrophy of female genital organs	Genitourinary	0.0705447	0.0461391	0.00473136	0.126275	0.183711	0.00451867	0.00539806
550.5	Ventral hernia	624	Symptoms involving female genital tract	Genitourinary	-0.0686248	0.0431081	-0.00766951	0.111402	0.164598	0.0126503	0.0123871
550.5	Ventral hernia	625	Pain and other symptoms associated with female genital organs	Genitourinary	-0.015125	0.0303615	-0.00164554	0.618369	0.694853	0.0119801	0.0151128
550.5	Ventral hernia	626	Disorders of menstruation and other abnormal bleeding from female genital tract	Genitourinary	0.0703873	0.0144365	0.0178256	1.08447e-06	3.27556e-06	0.06888	0.0783281
550.5	Ventral hernia	627	Menopausal and postmenopausal disorders	Genitourinary	0.00610947	0.0259552	0.000768445	0.81391	0.857926	0.016079	0.0132355
550.5	Ventral hernia	628	Ovarian cyst	Genitourinary	0.185567	0.0305304	0.0246237	1.21601e-09	4.5357e-09	0.0179291	0.0227532
550.5	Ventral hernia	681	Superficial cellulitis and abscess	Dermatologic	0.251904	0.0214863	0.036051	9.60909e-32	7.71104e-31	0.0209192	0.0259942
550.5	Ventral hernia	686	Other local infections of skin and subcutaneous tissue	Dermatologic	0.146486	0.0237996	0.0193173	7.50931e-10	2.837e-09	0.0177036	0.0247114
550.5	Ventral hernia	689	Disorder of skin and subcutaneous tissue NOS	Dermatologic	0.0948426	0.0309834	0.00968776	0.00220541	0.0045712	0.0105449	0.0120146
550.5	Ventral hernia	696	Psoriasis and related disorders	Dermatologic	0.0456911	0.0391382	0.00356929	0.243037	0.322648	0.0061401	0.00940543
550.5	Ventral hernia	70	Viral hepatitis	Infectious diseases	0.220909	0.0453796	0.015412	1.1272e-06	3.3974e-06	0.00489124	0.00620943
550.5	Ventral hernia	701	Other hypertrophic and atrophic conditions of skin	Dermatologic	0.142884	0.0286529	0.0156034	6.14192e-07	1.89345e-06	0.0120711	0.0135571
550.5	Ventral hernia	702	Degenerative skin conditions and other dermatoses	Dermatologic	0.00437186	0.038684	0.000370077	0.910019	0.933434	0.00721768	0.00753219
550.5	Ventral hernia	703	Diseases of nail, NOS	Dermatologic	0.19606	0.0526206	0.0115094	0.000194612	0.000467316	0.00345809	0.00413869
550.5	Ventral hernia	704	Diseases of hair and hair follicles	Dermatologic	-0.0823665	0.039857	-0.010022	0.0387766	0.064006	0.015031	0.0168341
550.5	Ventral hernia	706	Diseases of sebaceous glands	Dermatologic	0.129709	0.0319569	0.0196866	4.9309e-05	0.00012643	0.0235922	0.0259874
550.5	Ventral hernia	707	Chronic ulcer of skin	Dermatologic	0.304599	0.0448981	0.0228804	1.16707e-11	4.85543e-11	0.00567469	0.00730072
550.5	Ventral hernia	709	Diffuse diseases of connective tissue	Dermatologic	0.00456544	0.0424384	0.000356589	0.91433	0.93661	0.00613826	0.00653005
550.5	Ventral hernia	714	Rheumatoid arthritis and other inflammatory polyarthropathies	Musculoskeletal	0.0623971	0.0248776	0.0078443	0.0121361	0.0222018	0.0160624	0.0174723
550.5	Ventral hernia	715	Other inflammatory spondylopathies	Musculoskeletal	-0.0216961	0.0474326	-0.00139483	0.647378	0.720057	0.00415039	0.00589071
550.5	Ventral hernia	716	Other arthropathies	Musculoskeletal	0.13418	0.0146703	0.0349313	5.88745e-20	3.4138e-19	0.0731182	0.0875479
550.5	Ventral hernia	720	Spinal stenosis	Musculoskeletal	0.0451238	0.0392655	0.00362822	0.250474	0.330906	0.00650746	0.00907441
550.5	Ventral hernia	721	Spondylosis and allied disorders	Musculoskeletal	0.0355735	0.0251625	0.00439892	0.157436	0.222297	0.0155324	0.0214489
550.5	Ventral hernia	722	Intervertebral disc disorders	Musculoskeletal	-0.00522081	0.0322276	-0.00071957	0.871308	0.903776	0.0193716	0.0277533
550.5	Ventral hernia	726	Peripheral enthesopathies and allied syndromes	Musculoskeletal	0.0518241	0.0177447	0.00947144	0.00349424	0.00702913	0.0345987	0.041627
550.5	Ventral hernia	727	Other disorders of synovium, tendon, and bursa	Musculoskeletal	0.0201848	0.0227616	0.00305737	0.375193	0.465518	0.0234949	0.028065
550.5	Ventral hernia	728	Disorders of muscle, ligament, and fascia	Musculoskeletal	0.0144797	0.034588	0.00129261	0.675483	0.744025	0.00803375	0.00983146
550.5	Ventral hernia	729	Other disorders of soft tissues	Musculoskeletal	0.0399743	0.034331	0.00559239	0.244271	0.323961	0.0199708	0.0233066
550.5	Ventral hernia	733	Other disorders of bone and cartilage	Musculoskeletal	0.0791641	0.0299727	0.00824663	0.00826109	0.015567	0.0109721	0.0152377
550.5	Ventral hernia	735	Acquired foot deformities	Musculoskeletal	0.0440204	0.0259757	0.00540368	0.0901365	0.136638	0.0153027	0.0153851
550.5	Ventral hernia	736	Other acquired deformities of limbs	Musculoskeletal	0.134696	0.0471068	0.00855918	0.00424475	0.00841714	0.00405433	0.005543
550.5	Ventral hernia	738	Other acquired musculoskeletal deformity	Musculoskeletal	0.0597812	0.0487507	0.00379476	0.220099	0.296301	0.00404575	0.00544198
550.5	Ventral hernia	740	Osteoarthrosis	Musculoskeletal	0.0445169	0.0170344	0.00915973	0.00896601	0.0167978	0.0442991	0.0491233
550.5	Ventral hernia	741	Symptoms and disorders of the joints	Musculoskeletal	0.035553	0.0323401	0.00343174	0.271616	0.354507	0.00940547	0.0120224
550.5	Ventral hernia	742	Derangement of joint, non-traumatic	Musculoskeletal	0.128417	0.0311375	0.0128762	3.72062e-05	9.65898e-05	0.010157	0.014567
550.5	Ventral hernia	743	Osteoporosis, osteopenia and pathological fracture	Musculoskeletal	0.0257759	0.0223188	0.00374413	0.248133	0.328306	0.0215646	0.0218032
550.5	Ventral hernia	745	Pain in joint	Musculoskeletal	0.0683475	0.0212594	0.0100807	0.00130476	0.00282337	0.022249	0.0283018
550.5	Ventral hernia	760	Back pain	Symptoms	0.109205	0.0177225	0.0232181	7.18541e-10	2.71686e-09	0.0474551	0.0618873
550.5	Ventral hernia	761	Cervicalgia	Symptoms	-0.0478341	0.0429287	-0.00361309	0.265164	0.347099	0.00573826	0.00770348
550.5	Ventral hernia	764	Sciatica	Symptoms	-0.0632834	0.0379443	-0.00560583	0.095356	0.143632	0.00790951	0.0108049
550.5	Ventral hernia	766	Neuralgia, neuritis, and radiculitis NOS	Symptoms	0.041276	0.0519943	0.00238037	0.427278	0.517101	0.00333692	0.00527815
550.5	Ventral hernia	771	Musculoskeletal symptoms referable to limbs	Symptoms	0.121117	0.0436576	0.0130234	0.00553303	0.0107811	0.0116991	0.0141568
550.5	Ventral hernia	773	Pain in limb	Symptoms	0.109837	0.0232617	0.0146585	2.33777e-06	6.86049e-06	0.0181398	0.0223901
550.5	Ventral hernia	785	Abdominal pain	Symptoms	0.064716	0.0200438	0.00988746	0.00124341	0.00270009	0.0239144	0.0237898
550.5	Ventral hernia	79	Viral infection	Infectious diseases	-0.114182	0.0212094	-0.0190346	7.30257e-08	2.42288e-07	0.0286086	0.0392982
550.5	Ventral hernia	8	Intestinal infection	Infectious diseases	0.157564	0.0218424	0.0211046	5.44617e-13	2.41462e-12	0.0182748	0.0329157
550.5	Ventral hernia	835	Internal derangement of knee	Injuries & poisonings	-0.010564	0.0168973	-0.00217615	0.53185	0.61647	0.0444069	0.049547
550.5	Ventral hernia	939	Atopic/contact dermatitis due to other or unspecified	Dermatologic	0.0409134	0.0424934	0.00294265	0.335639	0.424065	0.00520009	0.00900984
550.5	Ventral hernia	994	Sepsis and SIRS	Injuries & poisonings	0.180814	0.0744633	0.0120899	0.0151726	0.0271945	0.00449094	0.00928962
550.5	Ventral hernia	Female	Female		-0.206194	0.00790598		6.02764e-150
550.5	Ventral hernia	age_at_2015	Age at Index (2015)		0.0167337	0.000461215		3.12957e-288
558	Noninfectious gastroenteritis	(Intercept)			-2.40367	0.0214933		0
558	Noninfectious gastroenteritis	112	Candidiasis	Infectious diseases	0.066216	0.0391146	0.00474265	0.0904801	0.137091	0.00515658	0.00787492
558	Noninfectious gastroenteritis	153	Colorectal cancer	Neoplasms	0.368086	0.0348581	0.0280362	4.5887e-26	3.18727e-25	0.00583554	0.00553963
558	Noninfectious gastroenteritis	172	Skin cancer	Neoplasms	0.0170782	0.020528	0.0023593	0.405439	0.495829	0.0194632	0.0207339
558	Noninfectious gastroenteritis	174	Breast cancer	Neoplasms	-0.0280597	0.0205883	-0.00406298	0.172915	0.240765	0.0214254	0.0203885
558	Noninfectious gastroenteritis	180	Cervical cancer and dysplasia	Neoplasms	0.100004	0.0216611	0.011947	3.89739e-06	1.11612e-05	0.0144815	0.0183308
558	Noninfectious gastroenteritis	184	Cancer of other female genital organs	Neoplasms	0.183481	0.0456568	0.0102958	5.852e-05	0.000148933	0.00315875	0.00324621
558	Noninfectious gastroenteritis	185	Cancer of prostate	Neoplasms	0.212029	0.0351153	0.0169787	1.55957e-09	5.77062e-09	0.00645399	0.00623783
558	Noninfectious gastroenteritis	189	Cancer of urinary organs (incl. kidney and bladder)	Neoplasms	0.117342	0.0404466	0.00826341	0.003718	0.00744686	0.00498408	0.00463368
558	Noninfectious gastroenteritis	195	Cancer, suspected or other	Neoplasms	0.0291609	0.0507356	0.00162769	0.565452	0.647666	0.00312535	0.00394807
558	Noninfectious gastroenteritis	198	Secondary malignant neoplasm	Neoplasms	0.257533	0.0324302	0.0254049	2.00313e-15	9.8255e-15	0.00982783	0.0109719
558	Noninfectious gastroenteritis	199	Neoplasm of uncertain behavior	Neoplasms	0.0689828	0.0507636	0.00379156	0.174177	0.242311	0.00303022	0.00320566
558	Noninfectious gastroenteritis	200	Myeloproliferative disease	Neoplasms	0.289632	0.0505301	0.015743	9.93351e-09	3.49382e-08	0.00296327	0.00313685
558	Noninfectious gastroenteritis	202	Cancer of other lymphoid, histiocytic tissue	Neoplasms	0.413504	0.0463364	0.0230791	4.49853e-19	2.53224e-18	0.00312489	0.00311064
558	Noninfectious gastroenteritis	208	Benign neoplasm of colon	Neoplasms	0.201559	0.0201855	0.0348649	1.7672e-23	1.14293e-22	0.0308739	0.0447943
558	Noninfectious gastroenteritis	211	Benign neoplasm of other parts of digestive system	Neoplasms	-0.00757631	0.0379169	-0.000634157	0.841626	0.880468	0.0070559	0.00978915
558	Noninfectious gastroenteritis	214	Lipoma	Neoplasms	0.0222703	0.0215591	0.00287317	0.301609	0.38777	0.0169312	0.0179733
558	Noninfectious gastroenteritis	216	Benign neoplasm of skin	Neoplasms	0.0722896	0.0198381	0.0105901	0.000268452	0.000634577	0.0219423	0.0249023
558	Noninfectious gastroenteritis	218	Benign neoplasm of uterus	Neoplasms	-0.0495462	0.0169971	-0.00806059	0.00355714	0.00715179	0.0272078	0.0294133
558	Noninfectious gastroenteritis	220	Benign neoplasm of ovary	Neoplasms	-0.0195718	0.0419577	-0.00122996	0.640883	0.714091	0.00396502	0.00495328
558	Noninfectious gastroenteritis	228	Hemangioma and lymphangioma, any site	Neoplasms	0.120019	0.0462657	0.00691258	0.00948312	0.0176577	0.00332834	0.00413445
558	Noninfectious gastroenteritis	229	Benign neoplasm of unspecified sites	Neoplasms	0.0113604	0.0337263	0.000967106	0.736237	0.796013	0.0073004	0.00786467
558	Noninfectious gastroenteritis	240	Simple and unspecified goiter	Endocrine/metabolic	-0.010679	0.0423585	-0.000668843	0.800955	0.847798	0.00393821	0.00424981
558	Noninfectious gastroenteritis	242	Thyrotoxicosis with or without goiter	Endocrine/metabolic	0.0517488	0.0394248	0.00345212	0.18932	0.26036	0.00447011	0.00581721
558	Noninfectious gastroenteritis	244	Hypothyroidism	Endocrine/metabolic	0.0822491	0.0106105	0.0209055	9.06998e-15	4.32948e-14	0.0694234	0.0697332
558	Noninfectious gastroenteritis	250	Diabetes mellitus	Endocrine/metabolic	0.407705	0.0109817	0.116163	1.0769e-293	5.25578e-293	0.0891213	0.0915936
558	Noninfectious gastroenteritis	261	Vitamin deficiency	Endocrine/metabolic	0.292054	0.0476377	0.0160492	8.7474e-10	3.29007e-09	0.00302899	0.00852832
558	Noninfectious gastroenteritis	272	Disorders of lipoid metabolism	Endocrine/metabolic	0.0212762	0.00981564	0.00643478	0.0301902	0.0510773	0.101841	0.0906016
558	Noninfectious gastroenteritis	274	Gout and other crystal arthropathies	Endocrine/metabolic	0.138575	0.0314562	0.0117527	1.05619e-05	2.90201e-05	0.00724541	0.0103723
558	Noninfectious gastroenteritis	275	Disorders of mineral metabolism	Endocrine/metabolic	0.164899	0.0468235	0.00997664	0.000428782	0.000988678	0.00367395	0.00648686
558	Noninfectious gastroenteritis	276	Disorders of fluid, electrolyte, and acid-base balance	Endocrine/metabolic	0.152126	0.0251967	0.0185558	1.56476e-09	5.78867e-09	0.0151065	0.0231264
558	Noninfectious gastroenteritis	278	Overweight, obesity and other hyperalimentation	Endocrine/metabolic	0.0514937	0.00851888	0.0165945	1.49732e-09	5.55138e-09	0.117709	0.179329
558	Noninfectious gastroenteritis	280	Iron deficiency anemias	Hematopoietic	-0.0501168	0.0209197	-0.00655749	0.0165896	0.0295169	0.0174237	0.0253132
558	Noninfectious gastroenteritis	285	Other anemias	Hematopoietic	0.0869801	0.0175141	0.0135949	6.82428e-07	2.09787e-06	0.025057	0.0306574
558	Noninfectious gastroenteritis	287	Purpura and other hemorrhagic conditions	Hematopoietic	0.0716908	0.0501238	0.0040314	0.152638	0.216481	0.00317223	0.00451217
558	Noninfectious gastroenteritis	288	Diseases of white blood cells	Hematopoietic	0.180295	0.0320402	0.0157078	1.83222e-08	6.32877e-08	0.00764892	0.00939972
558	Noninfectious gastroenteritis	289	Other diseases of blood and blood-forming organs	Hematopoietic	0.121636	0.0458515	0.00736132	0.00798215	0.015081	0.00367609	0.00477789
558	Noninfectious gastroenteritis	290	Delirium dementia and amnestic and other cognitive disorders	Mental disorders	0.00455469	0.0458214	0.000327053	0.92082	0.941077	0.00518293	0.00786072
558	Noninfectious gastroenteritis	295	Schizophrenia and other psychotic disorders	Mental disorders	0.0428811	0.027575	0.00465523	0.11993	0.175571	0.0119278	0.0134709
558	Noninfectious gastroenteritis	296	Mood disorders	Mental disorders	0.147325	0.0152011	0.0259503	3.26942e-22	2.04099e-21	0.032054	0.0337443
558	Noninfectious gastroenteritis	300	Anxiety disorders	Mental disorders	0.227789	0.00842505	0.0732663	5.41021e-161	1.52318e-159	0.117185	0.161347
558	Noninfectious gastroenteritis	301	Personality disorders	Mental disorders	0.0589032	0.0459296	0.00343133	0.199678	0.272559	0.00340509	0.0051499
558	Noninfectious gastroenteritis	315	Develomental delays and disorders	Mental disorders	-0.0267097	0.0410659	-0.00204167	0.515427	0.601467	0.00587752	0.00689489
558	Noninfectious gastroenteritis	316	Substance addiction and disorders	Mental disorders	0.0235124	0.0406187	0.00430484	0.562685	0.644897	0.0347271	0.0460367
558	Noninfectious gastroenteritis	317	Alcohol-related disorders	Mental disorders	0.246824	0.0418329	0.0432413	3.62961e-09	1.31204e-08	0.0316964	0.03995
558	Noninfectious gastroenteritis	318	Tobacco use disorder	Mental disorders	0.261617	0.0101448	0.0705482	1.20083e-146	3.16406e-145	0.0789508	0.132704
558	Noninfectious gastroenteritis	327	Sleep disorders	Neurological	0.216754	0.0233921	0.0241359	1.93054e-20	1.13905e-19	0.0125569	0.0183506
558	Noninfectious gastroenteritis	334	Degenerative disease of the spinal cord	Neurological	0.0166965	0.0442699	0.00107594	0.70606	0.770637	0.00417	0.00516147
558	Noninfectious gastroenteritis	335	Multiple sclerosis	Neurological	0.203902	0.0432686	0.012842	2.44724e-06	7.17038e-06	0.00398248	0.00423546
558	Noninfectious gastroenteritis	340	Migraine	Neurological	0.242417	0.0254727	0.0229124	1.78716e-21	1.09135e-20	0.00901467	0.0160876
558	Noninfectious gastroenteritis	342	Hemiplegia	Neurological	0.0383246	0.0467918	0.00246365	0.412761	0.502756	0.00414962	0.00476208
558	Noninfectious gastroenteritis	345	Epilepsy, recurrent seizures, convulsions	Neurological	0.106147	0.0182916	0.016463	6.51143e-09	2.31708e-08	0.024663	0.0256923
558	Noninfectious gastroenteritis	351	Other peripheral nerve disorders	Neurological	0.178165	0.014794	0.0308738	2.10806e-33	1.75091e-32	0.0309888	0.0320847
558	Noninfectious gastroenteritis	352	Disorders of other cranial nerves	Neurological	0.135525	0.0440051	0.00804873	0.00207165	0.00431621	0.00353959	0.00452359
558	Noninfectious gastroenteritis	353	Nerve root and plexus disorders	Neurological	-0.0150855	0.0328713	-0.00167006	0.646288	0.719018	0.0124099	0.0187855
558	Noninfectious gastroenteritis	357	Inflammatory and toxic neuropathy	Neurological	0.236463	0.0331221	0.0189578	9.39178e-13	4.11463e-12	0.00646947	0.00846507
558	Noninfectious gastroenteritis	361	Retinal detachments and defects	Sense organs	-0.136267	0.0434359	-0.00951408	0.00170572	0.00362193	0.00489875	0.00546262
558	Noninfectious gastroenteritis	362	Other retinal disorders	Sense organs	0.0649262	0.0166832	0.0116802	9.95362e-05	0.000246898	0.0334853	0.0364415
558	Noninfectious gastroenteritis	365	Glaucoma	Sense organs	-0.00572461	0.0381252	-0.000423961	0.880644	0.911288	0.00551521	0.00657295
558	Noninfectious gastroenteritis	366	Cataract	Sense organs	0.125611	0.0196784	0.018835	1.73425e-10	6.78619e-10	0.0230137	0.0228809
558	Noninfectious gastroenteritis	367	Disorders of refraction and accommodation; blindness and low vision	Sense organs	-0.0279358	0.043454	-0.001827	0.520301	0.60624	0.00429562	0.00648028
558	Noninfectious gastroenteritis	368	Visual disturbances	Sense organs	0.170507	0.0287221	0.0154278	2.91241e-09	1.05962e-08	0.00825512	0.0122572
558	Noninfectious gastroenteritis	371	Inflammation of the eye	Sense organs	0.0235287	0.0352533	0.00185775	0.504505	0.591408	0.00627353	0.00693398
558	Noninfectious gastroenteritis	374	Other disorders of eyelids	Sense organs	0.0874236	0.0280561	0.00842914	0.00183303	0.0038683	0.00938433	0.00906884
558	Noninfectious gastroenteritis	375	Disorders of lacrimal system	Sense organs	0.0508035	0.0500382	0.00273555	0.309966	0.396448	0.00290781	0.00298269
558	Noninfectious gastroenteritis	378	Strabismus and other disorders of binocular eye movements	Sense organs	-0.00141229	0.04691	-8.30712e-05	0.975982	0.982944	0.00347188	0.00443428
558	Noninfectious gastroenteritis	379	Other disorders of eye	Sense organs	0.0555986	0.0384329	0.00405657	0.147997	0.21082	0.00535206	0.006917
558	Noninfectious gastroenteritis	38	Septicemia	Infectious diseases	0.0807493	0.0571805	0.00668485	0.157897	0.22288	0.00690102	0.0125326
558	Noninfectious gastroenteritis	380	Disorders of external ear	Sense organs	0.148131	0.0425076	0.00926743	0.00049247	0.0011271	0.00392948	0.0251946
558	Noninfectious gastroenteritis	381	Otitis media and Eustachian tube disorders	Sense organs	0.0421086	0.0373734	0.00321921	0.259869	0.341222	0.0058792	0.0136964
558	Noninfectious gastroenteritis	384	Other disorders of tympanic membrane	Sense organs	0.107724	0.0467939	0.0063336	0.0213294	0.0372725	0.00346882	0.00390518
558	Noninfectious gastroenteritis	386	Vertiginous syndromes and other disorders of vestibular system	Sense organs	0.115779	0.0446312	0.00662755	0.00948322	0.0176577	0.00328759	0.00434454
558	Noninfectious gastroenteritis	389	Hearing loss	Sense organs	0.0413463	0.0313559	0.00357353	0.187298	0.25806	0.00752667	0.0111352
558	Noninfectious gastroenteritis	394	Rheumatic disease of the heart valves	Circulatory system	-0.0015328	0.0538824	-0.000141322	0.977306	0.983998	0.00857407	0.0113703
558	Noninfectious gastroenteritis	395	Heart valve disorders	Circulatory system	-0.0479889	0.0528698	-0.00445165	0.364047	0.454248	0.00868055	0.011002
558	Noninfectious gastroenteritis	401	Hypertension	Circulatory system	0.0746509	0.00688101	0.0334743	2.02015e-27	1.45736e-26	0.278805	0.254308
558	Noninfectious gastroenteritis	41	Bacterial infection NOS	Infectious diseases	-0.0680288	0.0171592	-0.0117918	7.35281e-05	0.000185116	0.0310063	0.0349785
558	Noninfectious gastroenteritis	411	Ischemic Heart Disease	Circulatory system	0.126068	0.0125291	0.0308572	8.13631e-24	5.32545e-23	0.0640079	0.0566242
558	Noninfectious gastroenteritis	414	Other forms of chronic heart disease	Circulatory system	-0.0570075	0.0423998	-0.00407301	0.178779	0.247725	0.00513099	0.00848118
558	Noninfectious gastroenteritis	415	Pulmonary heart disease	Circulatory system	0.0490235	0.0327155	0.00425688	0.134008	0.193487	0.00759776	0.0085964
558	Noninfectious gastroenteritis	416	Cardiomegaly	Circulatory system	-0.0378892	0.041392	-0.00275346	0.359994	0.449981	0.00530931	0.00748753
558	Noninfectious gastroenteritis	420	Carditis	Circulatory system	0.010604	0.0429727	0.000709094	0.805094	0.850864	0.00449186	0.00587402
558	Noninfectious gastroenteritis	425	Cardiomyopathy	Circulatory system	0.201106	0.0523043	0.0110005	0.000120588	0.000296532	0.00300111	0.00361427
558	Noninfectious gastroenteritis	426	Cardiac conduction disorders	Circulatory system	0.0166437	0.0306485	0.00155596	0.587095	0.667005	0.0088175	0.0113675
558	Noninfectious gastroenteritis	427	Cardiac dysrhythmias	Circulatory system	0.108386	0.0155172	0.0203296	2.8511e-12	1.22302e-11	0.036515	0.0382709
558	Noninfectious gastroenteritis	428	Congestive heart failure; nonhypertensive	Circulatory system	0.0855339	0.0289316	0.00964281	0.00311239	0.00629937	0.0128754	0.0149193
558	Noninfectious gastroenteritis	430	Intracranial hemorrhage	Circulatory system	-0.0673771	0.0466417	-0.00430177	0.148579	0.211503	0.00409309	0.00425786
558	Noninfectious gastroenteritis	433	Cerebrovascular disease	Circulatory system	0.0757	0.0188657	0.0118081	6.00617e-05	0.000152667	0.0249543	0.0253873
558	Noninfectious gastroenteritis	442	Other aneurysm	Circulatory system	0.173805	0.0472687	0.0102786	0.000236027	0.000561734	0.00350972	0.00447952
558	Noninfectious gastroenteritis	443	Peripheral vascular disease	Circulatory system	0.245459	0.0247277	0.0284884	3.19309e-23	2.05221e-22	0.0136568	0.0161541
558	Noninfectious gastroenteritis	447	Other disorders of arteries and arterioles	Circulatory system	0.217495	0.0496957	0.0124804	1.20577e-05	3.29537e-05	0.00330367	0.00325046
558	Noninfectious gastroenteritis	451	Phlebitis and thrombophlebitis	Circulatory system	0.000329502	0.0299081	3.12097e-05	0.99121	0.994112	0.00905342	0.0102114
558	Noninfectious gastroenteritis	454	Varicose veins	Circulatory system	0.0804084	0.0169269	0.012846	2.03074e-06	5.99275e-06	0.02621	0.0263182
558	Noninfectious gastroenteritis	455	Hemorrhoids	Circulatory system	0.14254	0.0131643	0.0296557	2.54186e-27	1.8266e-26	0.0453413	0.0418993
558	Noninfectious gastroenteritis	458	Hypotension	Circulatory system	0.0966842	0.0311146	0.00873479	0.00188766	0.00397224	0.00822969	0.0124287
558	Noninfectious gastroenteritis	465	Acute upper respiratory infections of multiple or unspecified sites	Respiratory	0.0641792	0.0324886	0.00525668	0.0482185	0.0779972	0.00675426	0.047901
558	Noninfectious gastroenteritis	470	Septal Deviations/Turbinate Hypertrophy	Respiratory	0.141719	0.0220631	0.0178667	1.33289e-10	5.25233e-10	0.016155	0.018952
558	Noninfectious gastroenteritis	471	Nasal polyps	Respiratory	0.0537035	0.0334762	0.00453141	0.108664	0.161054	0.00717111	0.00733103
558	Noninfectious gastroenteritis	473	Diseases of the larynx and vocal cords	Respiratory	0.179876	0.0391212	0.0120822	4.26723e-06	1.21751e-05	0.0045323	0.00510071
558	Noninfectious gastroenteritis	474	Acute and chronic tonsillitis	Respiratory	0.136357	0.0248947	0.0142957	4.31741e-08	1.45728e-07	0.011115	0.0246224
558	Noninfectious gastroenteritis	475	Chronic sinusitis	Respiratory	0.12215	0.0330895	0.0097707	0.000222927	0.000531718	0.00643975	0.018853
558	Noninfectious gastroenteritis	476	Allergic rhinitis	Respiratory	-0.0319995	0.0511736	-0.00168093	0.531765	0.616436	0.00276703	0.00689167
558	Noninfectious gastroenteritis	479	Other upper respiratory disease	Respiratory	0.127411	0.0270644	0.0127575	2.50538e-06	7.33028e-06	0.0101284	0.0122029
558	Noninfectious gastroenteritis	480	Pneumonia	Respiratory	0.0915038	0.02035	0.0137739	6.90798e-06	1.92813e-05	0.0231969	0.031733
558	Noninfectious gastroenteritis	495	Asthma	Respiratory	0.0812172	0.00730573	0.0310426	1.0378e-28	7.7404e-28	0.177648	0.19932
558	Noninfectious gastroenteritis	496	Chronic airway obstruction	Respiratory	0.286454	0.0138367	0.0590015	3.28601e-95	6.0479e-94	0.0443953	0.0471103
558	Noninfectious gastroenteritis	506	Empyema and pneumothorax	Respiratory	0.0689169	0.0527714	0.0038538	0.191569	0.262945	0.00313684	0.00404148
558	Noninfectious gastroenteritis	507	Pleurisy; pleural effusion	Respiratory	0.00696832	0.0311389	0.00069244	0.822927	0.865359	0.00997383	0.0127477
558	Noninfectious gastroenteritis	508	Pulmonary collapse; interstitial and compensatory emphysema	Respiratory	0.0566443	0.0699337	0.0036116	0.417956	0.507813	0.00408191	0.00742356
558	Noninfectious gastroenteritis	509	Respiratory failure, insufficiency, arrest	Respiratory	-0.0538909	0.0467354	-0.00380865	0.248867	0.329136	0.00501993	0.00746352
558	Noninfectious gastroenteritis	512	Other symptoms of respiratory system	Respiratory	0.0161649	0.0553731	0.0013176	0.770342	0.823452	0.00668854	0.0117688
558	Noninfectious gastroenteritis	519	Other diseases of respiratory system, not elsewhere classified	Respiratory	0.136377	0.0195002	0.019461	2.67901e-12	1.15027e-11	0.0207957	0.066799
558	Noninfectious gastroenteritis	520	Disorders of tooth development	Digestive	0.0151166	0.0242453	0.00176274	0.532967	0.617455	0.0137879	0.0224023
558	Noninfectious gastroenteritis	521	Diseases of hard tissues of teeth	Digestive	0.017299	0.0207785	0.00238359	0.405103	0.495483	0.0193603	0.0282529
558	Noninfectious gastroenteritis	522	Diseases of pulp and periapical tissues	Digestive	0.089282	0.0295045	0.00842641	0.00247772	0.00509397	0.00898832	0.0113106
558	Noninfectious gastroenteritis	523	Gingival and periodontal diseases	Digestive	-0.0154891	0.0316367	-0.00139868	0.624422	0.700038	0.00822188	0.0127762
558	Noninfectious gastroenteritis	525	Other diseases of the teeth and supporting structures	Digestive	0.0846139	0.0267072	0.00878612	0.0015338	0.00327645	0.0109011	0.0146457
558	Noninfectious gastroenteritis	528	Diseases of the oral soft tissues, excluding lesions specific for gingiva and tongue	Digestive	0.102652	0.0278155	0.00982652	0.000223842	0.000533764	0.00924906	0.0115255
558	Noninfectious gastroenteritis	530	Diseases of esophagus	Digestive	0.209317	0.011143	0.0537135	1.0081e-78	1.62288e-77	0.0708735	0.0917209
558	Noninfectious gastroenteritis	531	Peptic ulcer (excl. esophageal)	Digestive	0.0827248	0.0221131	0.0102199	0.0001833	0.000441586	0.0155028	0.0164152
558	Noninfectious gastroenteritis	535	Gastritis and duodenitis	Digestive	0.206149	0.0121901	0.0485365	3.71854e-64	5.05006e-63	0.0589033	0.0697312
558	Noninfectious gastroenteritis	537	Other disorders of stomach and duodenum	Digestive	0.0825304	0.0303699	0.00888178	0.0065776	0.012634	0.011719	0.0162532
558	Noninfectious gastroenteritis	540	Appendiceal conditions	Digestive	0.115415	0.0235227	0.0131645	9.2692e-07	2.81624e-06	0.013184	0.0184116
558	Noninfectious gastroenteritis	550	Abdominal hernia	Digestive	0.130856	0.0096822	0.0391909	1.27348e-41	1.23587e-40	0.0996228	0.111706
558	Noninfectious gastroenteritis	555	Inflammatory bowel disease and other gastroenteritis and colitis	Digestive	1.38686	0.02087	0.152724	0	0	0.0122777	0.0145042
558	Noninfectious gastroenteritis	557	Intestinal malabsorption (non-celiac)	Digestive	0.368391	0.0325589	0.0283327	1.11083e-29	8.47298e-29	0.00595044	0.00732839
558	Noninfectious gastroenteritis	560	Intestinal obstruction without mention of hernia	Digestive	0.167597	0.0313621	0.0142419	9.09567e-08	2.99258e-07	0.00727405	0.00918509
558	Noninfectious gastroenteritis	562	Diverticulosis and diverticulitis	Digestive	0.155045	0.0142019	0.0296858	9.53877e-28	6.9464e-27	0.0381116	0.0537165
558	Noninfectious gastroenteritis	563	Constipation	Digestive	-0.336898	0.027236	-0.0483278	3.81721e-35	3.30093e-34	0.0210196	0.0302908
558	Noninfectious gastroenteritis	564	Functional digestive disorders	Digestive	0.457041	0.0204603	0.0834971	1.58243e-110	3.26313e-109	0.034571	0.0513279
558	Noninfectious gastroenteritis	565	Anal and rectal conditions	Digestive	0.233743	0.0148402	0.042163	6.80068e-56	8.3086e-55	0.0336714	0.0430884
558	Noninfectious gastroenteritis	568	Other disorders of peritoneum	Digestive	0.0783064	0.0251401	0.00777348	0.00184069	0.00388311	0.0099536	0.0163786
558	Noninfectious gastroenteritis	569	Other disorders of intestine	Digestive	0.181302	0.0216615	0.0286465	5.77245e-17	3.01193e-16	0.0256217	0.0386126
558	Noninfectious gastroenteritis	571	Chronic liver disease and cirrhosis	Digestive	0.0844825	0.0420533	0.00787156	0.0445435	0.0726498	0.00875806	0.0152398
558	Noninfectious gastroenteritis	573	Other disorders of liver	Digestive	0.175505	0.0410514	0.0163726	1.90923e-05	5.11219e-05	0.00877982	0.0161166
558	Noninfectious gastroenteritis	574	Cholelithiasis and cholecystitis	Digestive	0.238074	0.0136595	0.0466523	4.94756e-68	7.0342e-67	0.039999	0.0481853
558	Noninfectious gastroenteritis	575	Other biliary tract disease	Digestive	0.0927763	0.0285199	0.00848842	0.00114177	0.00249225	0.00844233	0.0117422
558	Noninfectious gastroenteritis	577	Diseases of pancreas	Digestive	0.199211	0.0305423	0.0170402	6.91679e-11	2.76866e-10	0.00737118	0.00914014
558	Noninfectious gastroenteritis	578	Gastrointestinal hemorrhage	Digestive	0.295484	0.0128265	0.062259	1.98573e-117	4.34161e-116	0.0465635	0.056069
558	Noninfectious gastroenteritis	580	Nephritis; nephrosis; renal sclerosis	Genitourinary	0.371469	0.0374471	0.0258751	3.41362e-23	2.19318e-22	0.00487577	0.00451466
558	Noninfectious gastroenteritis	585	Renal failure	Genitourinary	0.146801	0.0141423	0.0288947	3.0479e-25	2.07421e-24	0.0403716	0.042085
558	Noninfectious gastroenteritis	586	Other disorders of the kidney and ureters	Genitourinary	0.0478307	0.0337754	0.00392072	0.156734	0.221441	0.00676498	0.00939752
558	Noninfectious gastroenteritis	590	Pyelonephritis	Genitourinary	0.15161	0.0366834	0.0105611	3.58168e-05	9.3153e-05	0.00487623	0.00765546
558	Noninfectious gastroenteritis	591	Urinary tract infection	Genitourinary	0.126458	0.0175363	0.0205645	5.54528e-13	2.45679e-12	0.0271839	0.0312545
558	Noninfectious gastroenteritis	592	Cystitis and urethritis	Genitourinary	0.122323	0.0344804	0.00931679	0.000388755	0.000900991	0.00583524	0.0059929
558	Noninfectious gastroenteritis	594	Urinary calculus	Genitourinary	0.0763085	0.020198	0.0105177	0.00015808	0.000383929	0.0193727	0.0223543
558	Noninfectious gastroenteritis	595	Hydronephrosis	Genitourinary	-0.133662	0.0515948	-0.00869605	0.00958065	0.0178283	0.00425088	0.00657661
558	Noninfectious gastroenteritis	596	Other disorders of bladder	Genitourinary	0.114298	0.0227877	0.0139387	5.28159e-07	1.64218e-06	0.0150998	0.014937
558	Noninfectious gastroenteritis	597	Other disorders of urethra and urinary tract	Genitourinary	0.0399273	0.0297312	0.0036684	0.179291	0.248323	0.00851387	0.00908817
558	Noninfectious gastroenteritis	599	Other symptoms/disorders or the urinary system	Genitourinary	0.192775	0.0329512	0.0276837	4.90603e-09	1.75764e-08	0.0210664	0.0230031
558	Noninfectious gastroenteritis	600	Hyperplasia of prostate	Genitourinary	0.0302189	0.0272022	0.00325735	0.266612	0.34869	0.0117573	0.0108122
558	Noninfectious gastroenteritis	601	Inflammatory diseases of prostate	Genitourinary	0.24796	0.0384076	0.0203614	1.07492e-10	4.25755e-10	0.00678903	0.00825791
558	Noninfectious gastroenteritis	603	Other disorders of testis	Genitourinary	-0.0285514	0.0405843	-0.00232299	0.481739	0.569333	0.00666418	0.00814137
558	Noninfectious gastroenteritis	604	Disorders of penis	Genitourinary	0.157927	0.028149	0.0155954	2.0188e-08	6.946e-08	0.00984867	0.0127824
558	Noninfectious gastroenteritis	608	Other disorders of male genital organs	Genitourinary	0.164345	0.0326608	0.0141563	4.85675e-07	1.5134e-06	0.00747551	0.00845424
558	Noninfectious gastroenteritis	610	Benign mammary dysplasias	Genitourinary	0.044862	0.0280134	0.004175	0.109278	0.161834	0.00873708	0.00962459
558	Noninfectious gastroenteritis	611	Abnormal findings on mammogram or breast exam	Genitourinary	0.157793	0.040666	0.00977768	0.000104365	0.000258287	0.00385456	0.00377444
558	Noninfectious gastroenteritis	613	Other nonmalignant breast conditions	Genitourinary	0.160666	0.0353395	0.011439	5.45811e-06	1.54159e-05	0.00509499	0.0060276
558	Noninfectious gastroenteritis	614	Inflammatory diseases of female pelvic organs	Genitourinary	0.0757923	0.0171535	0.011682	9.93982e-06	2.74045e-05	0.0243494	0.0302002
558	Noninfectious gastroenteritis	615	Endometriosis	Genitourinary	0.110204	0.0207234	0.0139033	1.05001e-07	3.43753e-07	0.016178	0.0206003
558	Noninfectious gastroenteritis	618	Genital prolapse	Genitourinary	0.111668	0.0179821	0.0159319	5.29921e-10	2.0206e-09	0.0207873	0.0194319
558	Noninfectious gastroenteritis	619	Noninflammatory female genital disorders	Genitourinary	0.0888566	0.0174652	0.017673	3.62571e-07	1.14504e-06	0.0412612	0.0505745
558	Noninfectious gastroenteritis	622	Polyp of female genital organs	Genitourinary	-0.0306008	0.0184064	-0.0045588	0.0964108	0.145044	0.0227098	0.0225238
558	Noninfectious gastroenteritis	623	Hypertrophy of female genital organs	Genitourinary	-0.0686248	0.0387837	-0.00460259	0.076823	0.118476	0.00451867	0.00539806
558	Noninfectious gastroenteritis	624	Symptoms involving female genital tract	Genitourinary	0.0223232	0.0370964	0.00249484	0.547332	0.630543	0.0126503	0.0123871
558	Noninfectious gastroenteritis	625	Pain and other symptoms associated with female genital organs	Genitourinary	0.197765	0.0222466	0.021516	6.12873e-19	3.43733e-18	0.0119801	0.0151128
558	Noninfectious gastroenteritis	626	Disorders of menstruation and other abnormal bleeding from female genital tract	Genitourinary	0.188074	0.0111269	0.0476298	4.30538e-64	5.83418e-63	0.06888	0.0783281
558	Noninfectious gastroenteritis	627	Menopausal and postmenopausal disorders	Genitourinary	0.0446082	0.0215026	0.0056108	0.0380277	0.0629383	0.016079	0.0132355
558	Noninfectious gastroenteritis	628	Ovarian cyst	Genitourinary	0.0612064	0.024836	0.00812172	0.0137234	0.0248111	0.0179291	0.0227532
558	Noninfectious gastroenteritis	681	Superficial cellulitis and abscess	Dermatologic	0.0931984	0.0199898	0.013338	3.12683e-06	9.04692e-06	0.0209192	0.0259942
558	Noninfectious gastroenteritis	686	Other local infections of skin and subcutaneous tissue	Dermatologic	0.117213	0.020777	0.0154571	1.68605e-08	5.839e-08	0.0177036	0.0247114
558	Noninfectious gastroenteritis	689	Disorder of skin and subcutaneous tissue NOS	Dermatologic	0.0988586	0.0262952	0.010098	0.000170211	0.000411609	0.0105449	0.0120146
558	Noninfectious gastroenteritis	696	Psoriasis and related disorders	Dermatologic	0.167708	0.0327588	0.013101	3.06382e-07	9.72735e-07	0.0061401	0.00940543
558	Noninfectious gastroenteritis	70	Viral hepatitis	Infectious diseases	0.169997	0.0406727	0.0118601	2.91964e-05	7.66675e-05	0.00489124	0.00620943
558	Noninfectious gastroenteritis	701	Other hypertrophic and atrophic conditions of skin	Dermatologic	0.079568	0.0242215	0.00868909	0.00101975	0.00223964	0.0120711	0.0135571
558	Noninfectious gastroenteritis	702	Degenerative skin conditions and other dermatoses	Dermatologic	0.130059	0.0313647	0.0110095	3.37323e-05	8.80135e-05	0.00721768	0.00753219
558	Noninfectious gastroenteritis	703	Diseases of nail, NOS	Dermatologic	0.127351	0.0455642	0.007476	0.00519018	0.0101558	0.00345809	0.00413869
558	Noninfectious gastroenteritis	704	Diseases of hair and hair follicles	Dermatologic	0.0120505	0.0346928	0.00146626	0.728329	0.789076	0.015031	0.0168341
558	Noninfectious gastroenteritis	706	Diseases of sebaceous glands	Dermatologic	0.00565523	0.0277512	0.000858322	0.838523	0.877767	0.0235922	0.0259874
558	Noninfectious gastroenteritis	707	Chronic ulcer of skin	Dermatologic	0.191199	0.0419528	0.0143622	5.1768e-06	1.46549e-05	0.00567469	0.00730072
558	Noninfectious gastroenteritis	709	Diffuse diseases of connective tissue	Dermatologic	0.160329	0.0342943	0.0125227	2.93805e-06	8.5314e-06	0.00613826	0.00653005
558	Noninfectious gastroenteritis	714	Rheumatoid arthritis and other inflammatory polyarthropathies	Musculoskeletal	0.215028	0.0204574	0.0270325	7.6862e-26	5.31085e-25	0.0160624	0.0174723
558	Noninfectious gastroenteritis	715	Other inflammatory spondylopathies	Musculoskeletal	0.103164	0.0406139	0.0066324	0.0110813	0.020387	0.00415039	0.00589071
558	Noninfectious gastroenteritis	716	Other arthropathies	Musculoskeletal	0.0334592	0.0128618	0.00871045	0.00928338	0.0173222	0.0731182	0.0875479
558	Noninfectious gastroenteritis	720	Spinal stenosis	Musculoskeletal	0.082958	0.0341668	0.00667031	0.0151811	0.0272045	0.00650746	0.00907441
558	Noninfectious gastroenteritis	721	Spondylosis and allied disorders	Musculoskeletal	0.0285089	0.0221414	0.00352534	0.197891	0.270499	0.0155324	0.0214489
558	Noninfectious gastroenteritis	722	Intervertebral disc disorders	Musculoskeletal	0.126832	0.0271501	0.0174809	2.9901e-06	8.6676e-06	0.0193716	0.0277533
558	Noninfectious gastroenteritis	726	Peripheral enthesopathies and allied syndromes	Musculoskeletal	0.135288	0.0148023	0.0247254	6.26516e-20	3.6294e-19	0.0345987	0.041627
558	Noninfectious gastroenteritis	727	Other disorders of synovium, tendon, and bursa	Musculoskeletal	0.0224799	0.0190228	0.00340501	0.23731	0.316489	0.0234949	0.028065
558	Noninfectious gastroenteritis	728	Disorders of muscle, ligament, and fascia	Musculoskeletal	0.0597657	0.0304148	0.00533531	0.0494119	0.0797602	0.00803375	0.00983146
558	Noninfectious gastroenteritis	729	Other disorders of soft tissues	Musculoskeletal	0.0982913	0.0283319	0.0137509	0.000521862	0.00119142	0.0199708	0.0233066
558	Noninfectious gastroenteritis	733	Other disorders of bone and cartilage	Musculoskeletal	0.0697708	0.0256037	0.00726812	0.00642964	0.0123665	0.0109721	0.0152377
558	Noninfectious gastroenteritis	735	Acquired foot deformities	Musculoskeletal	0.0695799	0.0212437	0.00854122	0.00105543	0.00231252	0.0153027	0.0153851
558	Noninfectious gastroenteritis	736	Other acquired deformities of limbs	Musculoskeletal	0.00983369	0.0417173	0.000624876	0.813648	0.857748	0.00405433	0.005543
558	Noninfectious gastroenteritis	738	Other acquired musculoskeletal deformity	Musculoskeletal	0.0459063	0.0425703	0.00291401	0.280872	0.364837	0.00404575	0.00544198
558	Noninfectious gastroenteritis	740	Osteoarthrosis	Musculoskeletal	0.0101849	0.015015	0.00209563	0.497572	0.584726	0.0442991	0.0491233
558	Noninfectious gastroenteritis	741	Symptoms and disorders of the joints	Musculoskeletal	0.0458364	0.0281058	0.00442434	0.102922	0.15359	0.00940547	0.0120224
558	Noninfectious gastroenteritis	742	Derangement of joint, non-traumatic	Musculoskeletal	0.0608072	0.0265563	0.00609708	0.022036	0.0383603	0.010157	0.014567
558	Noninfectious gastroenteritis	743	Osteoporosis, osteopenia and pathological fracture	Musculoskeletal	0.137821	0.0185516	0.0200195	1.09368e-13	5.0074e-13	0.0215646	0.0218032
558	Noninfectious gastroenteritis	745	Pain in joint	Musculoskeletal	0.120219	0.0181266	0.0177313	3.3081e-11	1.34365e-10	0.022249	0.0283018
558	Noninfectious gastroenteritis	760	Back pain	Symptoms	0.216449	0.0147008	0.0460193	4.54504e-49	5.02208e-48	0.0474551	0.0618873
558	Noninfectious gastroenteritis	761	Cervicalgia	Symptoms	0.0304092	0.0350319	0.00229692	0.385371	0.475911	0.00573826	0.00770348
558	Noninfectious gastroenteritis	764	Sciatica	Symptoms	-0.00809584	0.0311131	-0.000717153	0.794704	0.84258	0.00790951	0.0108049
558	Noninfectious gastroenteritis	766	Neuralgia, neuritis, and radiculitis NOS	Symptoms	0.0174764	0.0446236	0.00100786	0.695324	0.760994	0.00333692	0.00527815
558	Noninfectious gastroenteritis	771	Musculoskeletal symptoms referable to limbs	Symptoms	-0.0853998	0.0377127	-0.00918286	0.0235445	0.0407545	0.0116991	0.0141568
558	Noninfectious gastroenteritis	773	Pain in limb	Symptoms	0.130839	0.0198723	0.0174613	4.58001e-11	1.84769e-10	0.0181398	0.0223901
558	Noninfectious gastroenteritis	785	Abdominal pain	Symptoms	0.266075	0.0162374	0.0406515	2.38834e-60	3.05936e-59	0.0239144	0.0237898
558	Noninfectious gastroenteritis	79	Viral infection	Infectious diseases	0.0320223	0.0165808	0.00533823	0.0534475	0.0855561	0.0286086	0.0392982
558	Noninfectious gastroenteritis	8	Intestinal infection	Infectious diseases	0.556847	0.0179973	0.0745859	3.40518e-210	1.22779e-208	0.0182748	0.0329157
558	Noninfectious gastroenteritis	835	Internal derangement of knee	Injuries & poisonings	0.0853652	0.0142862	0.017585	2.29578e-09	8.4089e-09	0.0444069	0.049547
558	Noninfectious gastroenteritis	939	Atopic/contact dermatitis due to other or unspecified	Dermatologic	0.11338	0.0369737	0.00815476	0.0021657	0.00449445	0.00520009	0.00900984
558	Noninfectious gastroenteritis	994	Sepsis and SIRS	Injuries & poisonings	-0.0054362	0.0721303	-0.000363485	0.939923	0.956207	0.00449094	0.00928962
558	Noninfectious gastroenteritis	Female	Female		0.247946	0.00665716		1.27625e-293
558	Noninfectious gastroenteritis	age_at_2015	Age at Index (2015)		0.00450076	0.000385743		1.86263e-31
565	Anal and rectal conditions	(Intercept)			-2.6219	0.0134695		0
565	Anal and rectal conditions	112	Candidiasis	Infectious diseases	0.0229579	0.0258516	0.00164433	0.374506	0.464946	0.00515658	0.00787492
565	Anal and rectal conditions	153	Colorectal cancer	Neoplasms	0.824455	0.0214144	0.0627966	0	0	0.00583554	0.00553963
565	Anal and rectal conditions	172	Skin cancer	Neoplasms	0.0413228	0.0127483	0.00570859	0.00118935	0.00259122	0.0194632	0.0207339
565	Anal and rectal conditions	174	Breast cancer	Neoplasms	-0.0356819	0.0142611	-0.00516665	0.0123481	0.0225427	0.0214254	0.0203885
565	Anal and rectal conditions	180	Cervical cancer and dysplasia	Neoplasms	0.171836	0.0151503	0.0205283	8.12244e-30	6.23405e-29	0.0144815	0.0183308
565	Anal and rectal conditions	184	Cancer of other female genital organs	Neoplasms	0.387098	0.0301437	0.0217216	9.56959e-38	8.69395e-37	0.00315875	0.00324621
565	Anal and rectal conditions	185	Cancer of prostate	Neoplasms	0.795997	0.0176376	0.0637411	0	0	0.00645399	0.00623783
565	Anal and rectal conditions	189	Cancer of urinary organs (incl. kidney and bladder)	Neoplasms	0.112167	0.025052	0.00789899	7.55758e-06	2.10246e-05	0.00498408	0.00463368
565	Anal and rectal conditions	195	Cancer, suspected or other	Neoplasms	0.0272641	0.0334859	0.00152181	0.415533	0.505399	0.00312535	0.00394807
565	Anal and rectal conditions	198	Secondary malignant neoplasm	Neoplasms	0.138054	0.021942	0.0136186	3.13823e-10	1.21135e-09	0.00982783	0.0109719
565	Anal and rectal conditions	199	Neoplasm of uncertain behavior	Neoplasms	0.0312694	0.0331242	0.00171869	0.345167	0.434501	0.00303022	0.00320566
565	Anal and rectal conditions	200	Myeloproliferative disease	Neoplasms	0.170176	0.0326383	0.00924994	1.84818e-07	5.94328e-07	0.00296327	0.00313685
565	Anal and rectal conditions	202	Cancer of other lymphoid, histiocytic tissue	Neoplasms	0.0809478	0.0321346	0.00451797	0.0117682	0.0215734	0.00312489	0.00311064
565	Anal and rectal conditions	208	Benign neoplasm of colon	Neoplasms	0.654527	0.0121737	0.113217	0	0	0.0308739	0.0447943
565	Anal and rectal conditions	211	Benign neoplasm of other parts of digestive system	Neoplasms	0.0601561	0.0249262	0.00503522	0.0158057	0.0282144	0.0070559	0.00978915
565	Anal and rectal conditions	214	Lipoma	Neoplasms	0.0785743	0.013129	0.0101372	2.16683e-09	7.94763e-09	0.0169312	0.0179733
565	Anal and rectal conditions	216	Benign neoplasm of skin	Neoplasms	0.0735365	0.0128742	0.0107727	1.11698e-08	3.916e-08	0.0219423	0.0249023
565	Anal and rectal conditions	218	Benign neoplasm of uterus	Neoplasms	-0.00406649	0.0118505	-0.000661571	0.731485	0.792079	0.0272078	0.0294133
565	Anal and rectal conditions	220	Benign neoplasm of ovary	Neoplasms	0.0130206	0.0289858	0.000818258	0.653283	0.725491	0.00396502	0.00495328
565	Anal and rectal conditions	228	Hemangioma and lymphangioma, any site	Neoplasms	0.0824989	0.0293327	0.00475158	0.00491549	0.00965609	0.00332834	0.00413445
565	Anal and rectal conditions	229	Benign neoplasm of unspecified sites	Neoplasms	0.0177729	0.0219215	0.00151301	0.417508	0.507401	0.0073004	0.00786467
565	Anal and rectal conditions	240	Simple and unspecified goiter	Endocrine/metabolic	0.0741546	0.0284802	0.00464441	0.00922181	0.0172142	0.00393821	0.00424981
565	Anal and rectal conditions	242	Thyrotoxicosis with or without goiter	Endocrine/metabolic	0.0565733	0.0265139	0.00377396	0.0328657	0.0551977	0.00447011	0.00581721
565	Anal and rectal conditions	244	Hypothyroidism	Endocrine/metabolic	0.0112277	0.00734904	0.00285377	0.126568	0.184094	0.0694234	0.0697332
565	Anal and rectal conditions	250	Diabetes mellitus	Endocrine/metabolic	0.210059	0.00719179	0.0598499	1.52499e-187	5.02813e-186	0.0891213	0.0915936
565	Anal and rectal conditions	261	Vitamin deficiency	Endocrine/metabolic	0.0703451	0.0324572	0.00386566	0.0302106	0.0511071	0.00302899	0.00852832
565	Anal and rectal conditions	272	Disorders of lipoid metabolism	Endocrine/metabolic	0.0928845	0.00608884	0.028092	1.52791e-52	1.77747e-51	0.101841	0.0906016
565	Anal and rectal conditions	274	Gout and other crystal arthropathies	Endocrine/metabolic	0.0538802	0.0198812	0.00456963	0.00672608	0.0128951	0.00724541	0.0103723
565	Anal and rectal conditions	275	Disorders of mineral metabolism	Endocrine/metabolic	0.0475228	0.0304582	0.00287521	0.118697	0.173987	0.00367395	0.00648686
565	Anal and rectal conditions	276	Disorders of fluid, electrolyte, and acid-base balance	Endocrine/metabolic	-0.00688801	0.0165321	-0.000840177	0.676937	0.745272	0.0151065	0.0231264
565	Anal and rectal conditions	278	Overweight, obesity and other hyperalimentation	Endocrine/metabolic	0.0597624	0.00551495	0.0192592	2.31292e-27	1.66532e-26	0.117709	0.179329
565	Anal and rectal conditions	280	Iron deficiency anemias	Hematopoietic	-0.0601051	0.0143043	-0.0078644	2.64688e-05	6.98121e-05	0.0174237	0.0253132
565	Anal and rectal conditions	285	Other anemias	Hematopoietic	-0.0339615	0.01218	-0.00530812	0.0052986	0.0103559	0.025057	0.0306574
565	Anal and rectal conditions	287	Purpura and other hemorrhagic conditions	Hematopoietic	0.0423253	0.0332237	0.00238008	0.202682	0.275926	0.00317223	0.00451217
565	Anal and rectal conditions	288	Diseases of white blood cells	Hematopoietic	0.0717616	0.0214934	0.00625209	0.000841474	0.00187211	0.00764892	0.00939972
565	Anal and rectal conditions	289	Other diseases of blood and blood-forming organs	Hematopoietic	0.0788882	0.0298707	0.00477425	0.00826644	0.0155755	0.00367609	0.00477789
565	Anal and rectal conditions	290	Delirium dementia and amnestic and other cognitive disorders	Mental disorders	-0.160823	0.0308336	-0.011548	1.83004e-07	5.88701e-07	0.00518293	0.00786072
565	Anal and rectal conditions	295	Schizophrenia and other psychotic disorders	Mental disorders	-0.0285205	0.017782	-0.00309623	0.108737	0.161136	0.0119278	0.0134709
565	Anal and rectal conditions	296	Mood disorders	Mental disorders	0.104369	0.0102662	0.0183839	2.80376e-24	1.86015e-23	0.032054	0.0337443
565	Anal and rectal conditions	300	Anxiety disorders	Mental disorders	0.120708	0.0056654	0.0388245	9.9662e-101	1.93436e-99	0.117185	0.161347
565	Anal and rectal conditions	301	Personality disorders	Mental disorders	0.0156121	0.0312311	0.000909462	0.617153	0.693781	0.00340509	0.0051499
565	Anal and rectal conditions	315	Develomental delays and disorders	Mental disorders	-0.188618	0.0277881	-0.0144178	1.1392e-11	4.74055e-11	0.00587752	0.00689489
565	Anal and rectal conditions	316	Substance addiction and disorders	Mental disorders	-0.0598655	0.0264574	-0.0109606	0.0236536	0.0409165	0.0347271	0.0460367
565	Anal and rectal conditions	317	Alcohol-related disorders	Mental disorders	0.212328	0.0272638	0.037198	6.81131e-15	3.2665e-14	0.0316964	0.03995
565	Anal and rectal conditions	318	Tobacco use disorder	Mental disorders	0.418357	0.00640811	0.112815	0	0	0.0789508	0.132704
565	Anal and rectal conditions	327	Sleep disorders	Neurological	0.181237	0.0146556	0.0201811	3.96935e-35	3.43089e-34	0.0125569	0.0183506
565	Anal and rectal conditions	334	Degenerative disease of the spinal cord	Neurological	0.090788	0.0274194	0.00585045	0.000929357	0.00205356	0.00417	0.00516147
565	Anal and rectal conditions	335	Multiple sclerosis	Neurological	0.14936	0.0293845	0.00940684	3.71635e-07	1.17246e-06	0.00398248	0.00423546
565	Anal and rectal conditions	340	Migraine	Neurological	0.0955869	0.0179169	0.00903455	9.55328e-08	3.13588e-07	0.00901467	0.0160876
565	Anal and rectal conditions	342	Hemiplegia	Neurological	-0.126963	0.0310126	-0.00816168	4.24134e-05	0.000109402	0.00414962	0.00476208
565	Anal and rectal conditions	345	Epilepsy, recurrent seizures, convulsions	Neurological	0.0317011	0.0119969	0.00491672	0.00823112	0.0155137	0.024663	0.0256923
565	Anal and rectal conditions	351	Other peripheral nerve disorders	Neurological	0.132978	0.00992789	0.0230433	6.52587e-41	6.2706e-40	0.0309888	0.0320847
565	Anal and rectal conditions	352	Disorders of other cranial nerves	Neurological	0.044404	0.0291327	0.00263711	0.12746	0.18526	0.00353959	0.00452359
565	Anal and rectal conditions	353	Nerve root and plexus disorders	Neurological	0.0461342	0.0211857	0.00510736	0.0294346	0.0498905	0.0124099	0.0187855
565	Anal and rectal conditions	357	Inflammatory and toxic neuropathy	Neurological	0.023314	0.0223143	0.00186914	0.296117	0.381877	0.00646947	0.00846507
565	Anal and rectal conditions	361	Retinal detachments and defects	Sense organs	-0.0898638	0.0263959	-0.00627424	0.000662947	0.00149215	0.00489875	0.00546262
565	Anal and rectal conditions	362	Other retinal disorders	Sense organs	0.0039063	0.0110735	0.000702743	0.724269	0.785967	0.0334853	0.0364415
565	Anal and rectal conditions	365	Glaucoma	Sense organs	0.00757744	0.0240332	0.00056118	0.752542	0.809241	0.00551521	0.00657295
565	Anal and rectal conditions	366	Cataract	Sense organs	0.0385989	0.012741	0.00578778	0.00244962	0.00504123	0.0230137	0.0228809
565	Anal and rectal conditions	367	Disorders of refraction and accommodation; blindness and low vision	Sense organs	0.00471725	0.0282592	0.000308508	0.867427	0.901039	0.00429562	0.00648028
565	Anal and rectal conditions	368	Visual disturbances	Sense organs	0.0296528	0.0195651	0.00268304	0.129621	0.188033	0.00825512	0.0122572
565	Anal and rectal conditions	371	Inflammation of the eye	Sense organs	0.0285969	0.0220508	0.00225792	0.194678	0.266658	0.00627353	0.00693398
565	Anal and rectal conditions	374	Other disorders of eyelids	Sense organs	0.153269	0.017499	0.0147778	1.97469e-18	1.08643e-17	0.00938433	0.00906884
565	Anal and rectal conditions	375	Disorders of lacrimal system	Sense organs	-0.000270366	0.0325844	-1.45581e-05	0.99338	0.99591	0.00290781	0.00298269
565	Anal and rectal conditions	378	Strabismus and other disorders of binocular eye movements	Sense organs	0.0463635	0.0302643	0.00272711	0.125534	0.18272	0.00347188	0.00443428
565	Anal and rectal conditions	379	Other disorders of eye	Sense organs	-0.0102568	0.0255087	-0.000748356	0.687617	0.754291	0.00535206	0.006917
565	Anal and rectal conditions	38	Septicemia	Infectious diseases	-0.0334561	0.0382225	-0.00276967	0.381412	0.471968	0.00690102	0.0125326
565	Anal and rectal conditions	380	Disorders of external ear	Sense organs	0.179239	0.026863	0.0112136	2.51766e-11	1.02847e-10	0.00392948	0.0251946
565	Anal and rectal conditions	381	Otitis media and Eustachian tube disorders	Sense organs	0.117033	0.0229358	0.00894721	3.34942e-07	1.06031e-06	0.0058792	0.0136964
565	Anal and rectal conditions	384	Other disorders of tympanic membrane	Sense organs	0.114217	0.0297434	0.00671531	0.000123001	0.000302264	0.00346882	0.00390518
565	Anal and rectal conditions	386	Vertiginous syndromes and other disorders of vestibular system	Sense organs	-0.0267892	0.0300487	-0.0015335	0.372647	0.463011	0.00328759	0.00434454
565	Anal and rectal conditions	389	Hearing loss	Sense organs	-0.00742517	0.0202877	-0.000641752	0.71437	0.77746	0.00752667	0.0111352
565	Anal and rectal conditions	394	Rheumatic disease of the heart valves	Circulatory system	-0.101289	0.0338494	-0.00933871	0.00276838	0.00565009	0.00857407	0.0113703
565	Anal and rectal conditions	395	Heart valve disorders	Circulatory system	0.119541	0.0330455	0.0110891	0.000297489	0.000699372	0.00868055	0.011002
565	Anal and rectal conditions	401	Hypertension	Circulatory system	0.0713396	0.00432064	0.0319895	3.04029e-61	3.95751e-60	0.278805	0.254308
565	Anal and rectal conditions	41	Bacterial infection NOS	Infectious diseases	-0.0242195	0.0111844	-0.00419808	0.0303512	0.0513263	0.0310063	0.0349785
565	Anal and rectal conditions	411	Ischemic Heart Disease	Circulatory system	-0.00753411	0.0078718	-0.0018441	0.338516	0.427234	0.0640079	0.0566242
565	Anal and rectal conditions	414	Other forms of chronic heart disease	Circulatory system	-0.0181384	0.0263353	-0.00129593	0.490981	0.578303	0.00513099	0.00848118
565	Anal and rectal conditions	415	Pulmonary heart disease	Circulatory system	0.0472153	0.0208889	0.00409986	0.0238021	0.0411426	0.00759776	0.0085964
565	Anal and rectal conditions	416	Cardiomegaly	Circulatory system	-0.0185753	0.0254983	-0.00134989	0.466313	0.554902	0.00530931	0.00748753
565	Anal and rectal conditions	420	Carditis	Circulatory system	0.0441612	0.0264413	0.00295309	0.0948878	0.143031	0.00449186	0.00587402
565	Anal and rectal conditions	425	Cardiomyopathy	Circulatory system	0.0408914	0.0340704	0.00223677	0.230061	0.308164	0.00300111	0.00361427
565	Anal and rectal conditions	426	Cardiac conduction disorders	Circulatory system	0.0192284	0.0190754	0.0017976	0.313443	0.400232	0.0088175	0.0113675
565	Anal and rectal conditions	427	Cardiac dysrhythmias	Circulatory system	0.129178	0.00954369	0.0242297	9.65696e-42	9.38649e-41	0.036515	0.0382709
565	Anal and rectal conditions	428	Congestive heart failure; nonhypertensive	Circulatory system	0.0669811	0.0182594	0.00755123	0.000244164	0.000580053	0.0128754	0.0149193
565	Anal and rectal conditions	430	Intracranial hemorrhage	Circulatory system	-0.0950442	0.0298024	-0.00606821	0.00142693	0.00306406	0.00409309	0.00425786
565	Anal and rectal conditions	433	Cerebrovascular disease	Circulatory system	0.0734112	0.0118415	0.0114511	5.66471e-10	2.15642e-09	0.0249543	0.0253873
565	Anal and rectal conditions	442	Other aneurysm	Circulatory system	0.0838492	0.0288017	0.00495874	0.00359972	0.00722797	0.00350972	0.00447952
565	Anal and rectal conditions	443	Peripheral vascular disease	Circulatory system	0.256978	0.0155878	0.0298253	4.63341e-61	6.00169e-60	0.0136568	0.0161541
565	Anal and rectal conditions	447	Other disorders of arteries and arterioles	Circulatory system	0.157883	0.0313776	0.00905976	4.86102e-07	1.51447e-06	0.00330367	0.00325046
565	Anal and rectal conditions	451	Phlebitis and thrombophlebitis	Circulatory system	0.0123102	0.0192551	0.00116599	0.522615	0.608354	0.00905342	0.0102114
565	Anal and rectal conditions	454	Varicose veins	Circulatory system	0.057847	0.0110503	0.00924159	1.65116e-07	5.32637e-07	0.02621	0.0263182
565	Anal and rectal conditions	455	Hemorrhoids	Circulatory system	0.444137	0.00829315	0.0924035	0	0	0.0453413	0.0418993
565	Anal and rectal conditions	458	Hypotension	Circulatory system	-0.00126348	0.0206717	-0.000114148	0.951263	0.964772	0.00822969	0.0124287
565	Anal and rectal conditions	465	Acute upper respiratory infections of multiple or unspecified sites	Respiratory	0.0442302	0.0213287	0.00362273	0.0381032	0.0630407	0.00675426	0.047901
565	Anal and rectal conditions	470	Septal Deviations/Turbinate Hypertrophy	Respiratory	0.13759	0.013748	0.0173461	1.40555e-23	9.13827e-23	0.016155	0.018952
565	Anal and rectal conditions	471	Nasal polyps	Respiratory	0.024291	0.0203433	0.00204963	0.232456	0.31099	0.00717111	0.00733103
565	Anal and rectal conditions	473	Diseases of the larynx and vocal cords	Respiratory	0.228787	0.0244036	0.0153675	6.9091e-21	4.13986e-20	0.0045323	0.00510071
565	Anal and rectal conditions	474	Acute and chronic tonsillitis	Respiratory	0.0795431	0.0166959	0.0083393	1.89587e-06	5.61176e-06	0.011115	0.0246224
565	Anal and rectal conditions	475	Chronic sinusitis	Respiratory	0.0794585	0.0214555	0.00635582	0.000212717	0.000508481	0.00643975	0.018853
565	Anal and rectal conditions	476	Allergic rhinitis	Respiratory	0.0196742	0.0324774	0.00103348	0.544661	0.628188	0.00276703	0.00689167
565	Anal and rectal conditions	479	Other upper respiratory disease	Respiratory	0.0826521	0.0172809	0.00827587	1.72831e-06	5.1289e-06	0.0101284	0.0122029
565	Anal and rectal conditions	480	Pneumonia	Respiratory	0.0408919	0.01307	0.0061554	0.00175584	0.00371727	0.0231969	0.031733
565	Anal and rectal conditions	495	Asthma	Respiratory	0.0334884	0.00475002	0.0127998	1.7871e-12	7.73784e-12	0.177648	0.19932
565	Anal and rectal conditions	496	Chronic airway obstruction	Respiratory	0.339941	0.00867876	0.0700181	0	0	0.0443953	0.0471103
565	Anal and rectal conditions	506	Empyema and pneumothorax	Respiratory	0.0216292	0.0329478	0.0012095	0.511521	0.597739	0.00313684	0.00404148
565	Anal and rectal conditions	507	Pleurisy; pleural effusion	Respiratory	-0.0330299	0.0199931	-0.00328218	0.0985205	0.147833	0.00997383	0.0127477
565	Anal and rectal conditions	508	Pulmonary collapse; interstitial and compensatory emphysema	Respiratory	-0.0480279	0.0452012	-0.00306223	0.287992	0.372986	0.00408191	0.00742356
565	Anal and rectal conditions	509	Respiratory failure, insufficiency, arrest	Respiratory	0.0266654	0.0294621	0.00188453	0.365426	0.45557	0.00501993	0.00746352
565	Anal and rectal conditions	512	Other symptoms of respiratory system	Respiratory	0.0277409	0.0356325	0.00226115	0.436257	0.525731	0.00668854	0.0117688
565	Anal and rectal conditions	519	Other diseases of respiratory system, not elsewhere classified	Respiratory	0.040533	0.0129536	0.00578406	0.00175343	0.00371345	0.0207957	0.066799
565	Anal and rectal conditions	520	Disorders of tooth development	Digestive	-0.0267231	0.0161254	-0.00311618	0.097477	0.146409	0.0137879	0.0224023
565	Anal and rectal conditions	521	Diseases of hard tissues of teeth	Digestive	0.0119903	0.0135299	0.00165212	0.375505	0.465812	0.0193603	0.0282529
565	Anal and rectal conditions	522	Diseases of pulp and periapical tissues	Digestive	0.0905439	0.0190751	0.00854551	2.0675e-06	6.09637e-06	0.00898832	0.0113106
565	Anal and rectal conditions	523	Gingival and periodontal diseases	Digestive	0.0395173	0.0208075	0.00356846	0.0575405	0.0913272	0.00822188	0.0127762
565	Anal and rectal conditions	525	Other diseases of the teeth and supporting structures	Digestive	0.0380405	0.0174389	0.00395004	0.0291574	0.0494714	0.0109011	0.0146457
565	Anal and rectal conditions	528	Diseases of the oral soft tissues, excluding lesions specific for gingiva and tongue	Digestive	0.11777	0.0176726	0.0112736	2.66527e-11	1.08685e-10	0.00924906	0.0115255
565	Anal and rectal conditions	530	Diseases of esophagus	Digestive	0.109228	0.00728249	0.0280293	7.4884e-51	8.49252e-50	0.0708735	0.0917209
565	Anal and rectal conditions	531	Peptic ulcer (excl. esophageal)	Digestive	0.0531726	0.0141742	0.00656902	0.000175879	0.000424594	0.0155028	0.0164152
565	Anal and rectal conditions	535	Gastritis and duodenitis	Digestive	0.14594	0.00794107	0.0343607	1.97422e-75	3.07642e-74	0.0589033	0.0697312
565	Anal and rectal conditions	537	Other disorders of stomach and duodenum	Digestive	0.0450767	0.0200942	0.00485108	0.0248796	0.0428649	0.011719	0.0162532
565	Anal and rectal conditions	540	Appendiceal conditions	Digestive	0.0350736	0.0152579	0.00400058	0.0215212	0.0375545	0.013184	0.0184116
565	Anal and rectal conditions	550	Abdominal hernia	Digestive	0.0828971	0.00607663	0.0248274	2.25414e-42	2.21781e-41	0.0996228	0.111706
565	Anal and rectal conditions	555	Inflammatory bowel disease and other gastroenteritis and colitis	Digestive	1.27111	0.0133867	0.139978	0	0	0.0122777	0.0145042
565	Anal and rectal conditions	557	Intestinal malabsorption (non-celiac)	Digestive	-0.0531325	0.023607	-0.00408638	0.0244036	0.0420998	0.00595044	0.00732839
565	Anal and rectal conditions	558	Noninfectious gastroenteritis	Digestive	0.158639	0.0093376	0.0296014	9.86655e-65	1.34787e-63	0.0361232	0.0365057
565	Anal and rectal conditions	560	Intestinal obstruction without mention of hernia	Digestive	0.112602	0.0205046	0.00956865	3.98352e-08	1.34655e-07	0.00727405	0.00918509
565	Anal and rectal conditions	562	Diverticulosis and diverticulitis	Digestive	0.0983694	0.0091417	0.0188344	5.28715e-27	3.7643e-26	0.0381116	0.0537165
565	Anal and rectal conditions	563	Constipation	Digestive	-0.059752	0.0181823	-0.00857139	0.00101524	0.00223028	0.0210196	0.0302908
565	Anal and rectal conditions	564	Functional digestive disorders	Digestive	0.225692	0.0142074	0.0412319	7.98043e-57	9.8475e-56	0.034571	0.0513279
565	Anal and rectal conditions	568	Other disorders of peritoneum	Digestive	0.0462751	0.0175996	0.00459372	0.00855539	0.0160691	0.0099536	0.0163786
565	Anal and rectal conditions	569	Other disorders of intestine	Digestive	0.155753	0.0134599	0.0246096	5.73732e-31	4.53906e-30	0.0256217	0.0386126
565	Anal and rectal conditions	571	Chronic liver disease and cirrhosis	Digestive	0.0493912	0.0275204	0.00460197	0.072699	0.112594	0.00875806	0.0152398
565	Anal and rectal conditions	573	Other disorders of liver	Digestive	0.0617236	0.0268284	0.00575809	0.0214096	0.0373844	0.00877982	0.0161166
565	Anal and rectal conditions	574	Cholelithiasis and cholecystitis	Digestive	0.0159028	0.00972435	0.00311627	0.101973	0.152371	0.039999	0.0481853
565	Anal and rectal conditions	575	Other biliary tract disease	Digestive	0.0477076	0.0202632	0.00436493	0.018553	0.0327454	0.00844233	0.0117422
565	Anal and rectal conditions	577	Diseases of pancreas	Digestive	-0.0309096	0.0214805	-0.00264397	0.150161	0.213295	0.00737118	0.00914014
565	Anal and rectal conditions	578	Gastrointestinal hemorrhage	Digestive	0.233519	0.00830042	0.0492029	3.82409e-174	1.1711e-172	0.0465635	0.056069
565	Anal and rectal conditions	580	Nephritis; nephrosis; renal sclerosis	Genitourinary	0.142076	0.0257238	0.0098965	3.32982e-08	1.13137e-07	0.00487577	0.00451466
565	Anal and rectal conditions	585	Renal failure	Genitourinary	-0.00351844	0.00938761	-0.000692532	0.707812	0.772048	0.0403716	0.042085
565	Anal and rectal conditions	586	Other disorders of the kidney and ureters	Genitourinary	0.0672809	0.0219668	0.00551508	0.00219246	0.00454793	0.00676498	0.00939752
565	Anal and rectal conditions	590	Pyelonephritis	Genitourinary	0.0791112	0.0253967	0.00551085	0.00183929	0.00388061	0.00487623	0.00765546
565	Anal and rectal conditions	591	Urinary tract infection	Genitourinary	0.0746991	0.0116585	0.0121475	1.4817e-10	5.82419e-10	0.0271839	0.0312545
565	Anal and rectal conditions	592	Cystitis and urethritis	Genitourinary	0.09824	0.0226744	0.0074825	1.47331e-05	3.98534e-05	0.00583524	0.0059929
565	Anal and rectal conditions	594	Urinary calculus	Genitourinary	0.0688546	0.012419	0.0094903	2.95174e-08	1.00642e-07	0.0193727	0.0223543
565	Anal and rectal conditions	595	Hydronephrosis	Genitourinary	-0.0797007	0.0335726	-0.00518533	0.0175974	0.0311959	0.00425088	0.00657661
565	Anal and rectal conditions	596	Other disorders of bladder	Genitourinary	0.106375	0.0144873	0.0129724	2.09421e-13	9.46873e-13	0.0150998	0.014937
565	Anal and rectal conditions	597	Other disorders of urethra and urinary tract	Genitourinary	0.0311314	0.0187116	0.00286025	0.096164	0.144719	0.00851387	0.00908817
565	Anal and rectal conditions	599	Other symptoms/disorders or the urinary system	Genitourinary	0.0888514	0.0221371	0.0127596	5.97752e-05	0.00015196	0.0210664	0.0230031
565	Anal and rectal conditions	600	Hyperplasia of prostate	Genitourinary	-0.00079146	0.0157608	-8.5313e-05	0.95995	0.971079	0.0117573	0.0108122
565	Anal and rectal conditions	601	Inflammatory diseases of prostate	Genitourinary	0.0995311	0.0227556	0.00817304	1.22031e-05	3.33265e-05	0.00678903	0.00825791
565	Anal and rectal conditions	603	Other disorders of testis	Genitourinary	0.0697426	0.0233466	0.00567439	0.00281477	0.00573906	0.00666418	0.00814137
565	Anal and rectal conditions	604	Disorders of penis	Genitourinary	0.0692226	0.0167919	0.00683577	3.74996e-05	9.73105e-05	0.00984867	0.0127824
565	Anal and rectal conditions	608	Other disorders of male genital organs	Genitourinary	0.135144	0.019034	0.0116409	1.24626e-12	5.43426e-12	0.00747551	0.00845424
565	Anal and rectal conditions	610	Benign mammary dysplasias	Genitourinary	0.117616	0.0193373	0.0109457	1.18439e-09	4.42222e-09	0.00873708	0.00962459
565	Anal and rectal conditions	611	Abnormal findings on mammogram or breast exam	Genitourinary	0.0894627	0.0289794	0.00554359	0.0020211	0.0042223	0.00385456	0.00377444
565	Anal and rectal conditions	613	Other nonmalignant breast conditions	Genitourinary	0.201463	0.0244002	0.0143436	1.49868e-16	7.69387e-16	0.00509499	0.0060276
565	Anal and rectal conditions	614	Inflammatory diseases of female pelvic organs	Genitourinary	0.0995647	0.0122271	0.0153461	3.85666e-16	1.94061e-15	0.0243494	0.0302002
565	Anal and rectal conditions	615	Endometriosis	Genitourinary	0.0344224	0.0150787	0.00434271	0.0224393	0.039002	0.016178	0.0206003
565	Anal and rectal conditions	618	Genital prolapse	Genitourinary	0.246722	0.0122035	0.0352003	6.88347e-91	1.22544e-89	0.0207873	0.0194319
565	Anal and rectal conditions	619	Noninflammatory female genital disorders	Genitourinary	0.0765933	0.0123081	0.0152339	4.87782e-10	1.86415e-09	0.0412612	0.0505745
565	Anal and rectal conditions	622	Polyp of female genital organs	Genitourinary	-0.0401433	0.0129202	-0.00598042	0.00188985	0.00397594	0.0227098	0.0225238
565	Anal and rectal conditions	623	Hypertrophy of female genital organs	Genitourinary	0.0322033	0.0263833	0.00215984	0.22224	0.298835	0.00451867	0.00539806
565	Anal and rectal conditions	624	Symptoms involving female genital tract	Genitourinary	0.0748535	0.0251103	0.00836563	0.00287314	0.00584841	0.0126503	0.0123871
565	Anal and rectal conditions	625	Pain and other symptoms associated with female genital organs	Genitourinary	0.122496	0.0163732	0.0133271	7.34832e-14	3.38957e-13	0.0119801	0.0151128
565	Anal and rectal conditions	626	Disorders of menstruation and other abnormal bleeding from female genital tract	Genitourinary	0.144472	0.00798828	0.0365876	4.14347e-73	6.26158e-72	0.06888	0.0783281
565	Anal and rectal conditions	627	Menopausal and postmenopausal disorders	Genitourinary	-0.0115565	0.0148811	-0.00145357	0.437401	0.526801	0.016079	0.0132355
565	Anal and rectal conditions	628	Ovarian cyst	Genitourinary	0.0112498	0.017712	0.00149278	0.52533	0.610789	0.0179291	0.0227532
565	Anal and rectal conditions	681	Superficial cellulitis and abscess	Dermatologic	0.0191827	0.0128449	0.00274531	0.13533	0.195166	0.0209192	0.0259942
565	Anal and rectal conditions	686	Other local infections of skin and subcutaneous tissue	Dermatologic	0.247467	0.0129994	0.032634	8.45325e-81	1.37762e-79	0.0177036	0.0247114
565	Anal and rectal conditions	689	Disorder of skin and subcutaneous tissue NOS	Dermatologic	0.0891069	0.0168173	0.00910188	1.16746e-07	3.81056e-07	0.0105449	0.0120146
565	Anal and rectal conditions	696	Psoriasis and related disorders	Dermatologic	0.109293	0.0214683	0.00853777	3.56343e-07	1.12652e-06	0.0061401	0.00940543
565	Anal and rectal conditions	70	Viral hepatitis	Infectious diseases	0.048325	0.0265525	0.00337145	0.0687622	0.107161	0.00489124	0.00620943
565	Anal and rectal conditions	701	Other hypertrophic and atrophic conditions of skin	Dermatologic	0.121107	0.0156743	0.0132253	1.1058e-14	5.26485e-14	0.0120711	0.0135571
565	Anal and rectal conditions	702	Degenerative skin conditions and other dermatoses	Dermatologic	0.0521961	0.0202616	0.00441839	0.00999174	0.0185355	0.00721768	0.00753219
565	Anal and rectal conditions	703	Diseases of nail, NOS	Dermatologic	0.0763066	0.0292941	0.00447948	0.00919152	0.0171594	0.00345809	0.00413869
565	Anal and rectal conditions	704	Diseases of hair and hair follicles	Dermatologic	-0.0131871	0.0206356	-0.00160456	0.522792	0.608488	0.015031	0.0168341
565	Anal and rectal conditions	706	Diseases of sebaceous glands	Dermatologic	0.186447	0.0164675	0.028298	1.01969e-29	7.7939e-29	0.0235922	0.0259874
565	Anal and rectal conditions	707	Chronic ulcer of skin	Dermatologic	0.0265859	0.0280912	0.00199704	0.343937	0.433218	0.00567469	0.00730072
565	Anal and rectal conditions	709	Diffuse diseases of connective tissue	Dermatologic	0.000389358	0.0232921	3.04113e-05	0.986663	0.990572	0.00613826	0.00653005
565	Anal and rectal conditions	714	Rheumatoid arthritis and other inflammatory polyarthropathies	Musculoskeletal	0.0113291	0.0143331	0.00142424	0.429288	0.519193	0.0160624	0.0174723
565	Anal and rectal conditions	715	Other inflammatory spondylopathies	Musculoskeletal	0.0271765	0.026575	0.00174717	0.30648	0.393159	0.00415039	0.00589071
565	Anal and rectal conditions	716	Other arthropathies	Musculoskeletal	0.0234077	0.00829336	0.00609374	0.00476556	0.00938249	0.0731182	0.0875479
565	Anal and rectal conditions	720	Spinal stenosis	Musculoskeletal	0.0213028	0.0218096	0.00171287	0.328687	0.416904	0.00650746	0.00907441
565	Anal and rectal conditions	721	Spondylosis and allied disorders	Musculoskeletal	0.00139794	0.0145253	0.000172866	0.923328	0.943111	0.0155324	0.0214489
565	Anal and rectal conditions	722	Intervertebral disc disorders	Musculoskeletal	0.0511022	0.0176913	0.00704328	0.00387018	0.00772908	0.0193716	0.0277533
565	Anal and rectal conditions	726	Peripheral enthesopathies and allied syndromes	Musculoskeletal	0.0828379	0.00968448	0.0151396	1.1923e-17	6.37398e-17	0.0345987	0.041627
565	Anal and rectal conditions	727	Other disorders of synovium, tendon, and bursa	Musculoskeletal	0.0527792	0.0123543	0.00799443	1.93614e-05	5.18201e-05	0.0234949	0.028065
565	Anal and rectal conditions	728	Disorders of muscle, ligament, and fascia	Musculoskeletal	0.0968065	0.0186955	0.00864196	2.24215e-07	7.18024e-07	0.00803375	0.00983146
565	Anal and rectal conditions	729	Other disorders of soft tissues	Musculoskeletal	-0.0117907	0.0192396	-0.00164951	0.539986	0.624043	0.0199708	0.0233066
565	Anal and rectal conditions	733	Other disorders of bone and cartilage	Musculoskeletal	0.0130436	0.0166593	0.00135877	0.43365	0.523135	0.0109721	0.0152377
565	Anal and rectal conditions	735	Acquired foot deformities	Musculoskeletal	0.0299769	0.0144413	0.00367978	0.0379144	0.0627732	0.0153027	0.0153851
565	Anal and rectal conditions	736	Other acquired deformities of limbs	Musculoskeletal	0.0203398	0.0272567	0.00129248	0.455529	0.544416	0.00405433	0.005543
565	Anal and rectal conditions	738	Other acquired musculoskeletal deformity	Musculoskeletal	0.024616	0.0273627	0.00156256	0.368324	0.458564	0.00404575	0.00544198
565	Anal and rectal conditions	740	Osteoarthrosis	Musculoskeletal	-0.0364283	0.00971228	-0.00749544	0.000176311	0.00042547	0.0442991	0.0491233
565	Anal and rectal conditions	741	Symptoms and disorders of the joints	Musculoskeletal	0.00916773	0.0181227	0.000884912	0.612947	0.690102	0.00940547	0.0120224
565	Anal and rectal conditions	742	Derangement of joint, non-traumatic	Musculoskeletal	0.0444601	0.0173325	0.00445798	0.0103136	0.0190847	0.010157	0.014567
565	Anal and rectal conditions	743	Osteoporosis, osteopenia and pathological fracture	Musculoskeletal	0.0316713	0.0124672	0.00460048	0.0110737	0.020375	0.0215646	0.0218032
565	Anal and rectal conditions	745	Pain in joint	Musculoskeletal	0.0624572	0.0118287	0.00921194	1.29088e-07	4.19711e-07	0.022249	0.0283018
565	Anal and rectal conditions	760	Back pain	Symptoms	0.0956585	0.00981784	0.020338	1.96972e-22	1.23841e-21	0.0474551	0.0618873
565	Anal and rectal conditions	761	Cervicalgia	Symptoms	0.000969148	0.023677	7.32033e-05	0.96735	0.976643	0.00573826	0.00770348
565	Anal and rectal conditions	764	Sciatica	Symptoms	0.00625584	0.0206516	0.000554161	0.761949	0.81673	0.00790951	0.0108049
565	Anal and rectal conditions	766	Neuralgia, neuritis, and radiculitis NOS	Symptoms	0.0360048	0.0291321	0.00207638	0.216491	0.292209	0.00333692	0.00527815
565	Anal and rectal conditions	771	Musculoskeletal symptoms referable to limbs	Symptoms	0.0752532	0.025053	0.00809182	0.00266666	0.00545332	0.0116991	0.0141568
565	Anal and rectal conditions	773	Pain in limb	Symptoms	0.0398131	0.013377	0.00531334	0.00291802	0.00593129	0.0181398	0.0223901
565	Anal and rectal conditions	785	Abdominal pain	Symptoms	0.11598	0.0109543	0.0177197	3.40019e-26	2.37244e-25	0.0239144	0.0237898
565	Anal and rectal conditions	79	Viral infection	Infectious diseases	-0.0290381	0.0109502	-0.00484076	0.00800554	0.0151162	0.0286086	0.0392982
565	Anal and rectal conditions	8	Intestinal infection	Infectious diseases	0.132369	0.0127889	0.01773	4.17241e-25	2.83426e-24	0.0182748	0.0329157
565	Anal and rectal conditions	835	Internal derangement of knee	Injuries & poisonings	0.0484727	0.00897392	0.00998525	6.60819e-08	2.19841e-07	0.0444069	0.049547
565	Anal and rectal conditions	939	Atopic/contact dermatitis due to other or unspecified	Dermatologic	0.0362208	0.0243174	0.00260514	0.136355	0.196434	0.00520009	0.00900984
565	Anal and rectal conditions	994	Sepsis and SIRS	Injuries & poisonings	0.0264096	0.0477849	0.00176585	0.580485	0.66059	0.00449094	0.00928962
565	Anal and rectal conditions	Female	Female		-0.384134	0.00424111		0
565	Anal and rectal conditions	age_at_2015	Age at Index (2015)		0.0170763	0.000240983		0
565.1	Anal and rectal polyp	(Intercept)			-3.05101	0.0167194		0
565.1	Anal and rectal polyp	112	Candidiasis	Infectious diseases	-0.0206499	0.0332242	-0.00147903	0.534249	0.618747	0.00515658	0.00787492
565.1	Anal and rectal polyp	153	Colorectal cancer	Neoplasms	0.660258	0.0260672	0.0502902	1.52958e-141	3.92409e-140	0.00583554	0.00553963
565.1	Anal and rectal polyp	172	Skin cancer	Neoplasms	0.0500376	0.0158422	0.00691251	0.00158583	0.00337977	0.0194632	0.0207339
565.1	Anal and rectal polyp	174	Breast cancer	Neoplasms	-0.00781252	0.0176845	-0.00113123	0.658654	0.730623	0.0214254	0.0203885
565.1	Anal and rectal polyp	180	Cervical cancer and dysplasia	Neoplasms	0.0941143	0.0201621	0.0112433	3.04313e-06	8.81303e-06	0.0144815	0.0183308
565.1	Anal and rectal polyp	184	Cancer of other female genital organs	Neoplasms	0.21687	0.0399873	0.0121694	5.84504e-08	1.95049e-07	0.00315875	0.00324621
565.1	Anal and rectal polyp	185	Cancer of prostate	Neoplasms	0.157253	0.0247375	0.0125924	2.05888e-10	8.02762e-10	0.00645399	0.00623783
565.1	Anal and rectal polyp	189	Cancer of urinary organs (incl. kidney and bladder)	Neoplasms	0.185771	0.0307196	0.0130823	1.47298e-09	5.46554e-09	0.00498408	0.00463368
565.1	Anal and rectal polyp	195	Cancer, suspected or other	Neoplasms	0.0247957	0.0427384	0.00138403	0.561797	0.644038	0.00312535	0.00394807
565.1	Anal and rectal polyp	198	Secondary malignant neoplasm	Neoplasms	0.0253263	0.0281443	0.00249836	0.368187	0.458425	0.00982783	0.0109719
565.1	Anal and rectal polyp	199	Neoplasm of uncertain behavior	Neoplasms	0.00380448	0.0415953	0.000209109	0.927124	0.946204	0.00303022	0.00320566
565.1	Anal and rectal polyp	200	Myeloproliferative disease	Neoplasms	0.120649	0.041354	0.0065579	0.0035289	0.00709698	0.00296327	0.00313685
565.1	Anal and rectal polyp	202	Cancer of other lymphoid, histiocytic tissue	Neoplasms	0.0143418	0.0402104	0.000800466	0.721339	0.783569	0.00312489	0.00311064
565.1	Anal and rectal polyp	208	Benign neoplasm of colon	Neoplasms	0.907752	0.0141394	0.157019	0	0	0.0308739	0.0447943
565.1	Anal and rectal polyp	211	Benign neoplasm of other parts of digestive system	Neoplasms	0.0486116	0.03091	0.00406891	0.115793	0.170324	0.0070559	0.00978915
565.1	Anal and rectal polyp	214	Lipoma	Neoplasms	0.0837651	0.0162121	0.0108069	2.38107e-07	7.61062e-07	0.0169312	0.0179733
565.1	Anal and rectal polyp	216	Benign neoplasm of skin	Neoplasms	0.0741084	0.0160784	0.0108565	4.04253e-06	1.15607e-05	0.0219423	0.0249023
565.1	Anal and rectal polyp	218	Benign neoplasm of uterus	Neoplasms	0.0266492	0.0149505	0.00433551	0.0746695	0.115376	0.0272078	0.0294133
565.1	Anal and rectal polyp	220	Benign neoplasm of ovary	Neoplasms	0.0435482	0.0362602	0.00273672	0.229755	0.307798	0.00396502	0.00495328
565.1	Anal and rectal polyp	228	Hemangioma and lymphangioma, any site	Neoplasms	0.0731245	0.0366938	0.00421165	0.0462804	0.0751513	0.00332834	0.00413445
565.1	Anal and rectal polyp	229	Benign neoplasm of unspecified sites	Neoplasms	0.0533441	0.0271896	0.00454118	0.0497705	0.0802619	0.0073004	0.00786467
565.1	Anal and rectal polyp	240	Simple and unspecified goiter	Endocrine/metabolic	0.0887996	0.0353201	0.00556165	0.0119325	0.0218616	0.00393821	0.00424981
565.1	Anal and rectal polyp	242	Thyrotoxicosis with or without goiter	Endocrine/metabolic	0.0735589	0.0333569	0.00490706	0.0274392	0.0468906	0.00447011	0.00581721
565.1	Anal and rectal polyp	244	Hypothyroidism	Endocrine/metabolic	3.32528e-05	0.00924567	8.45196e-06	0.99713	0.997966	0.0694234	0.0697332
565.1	Anal and rectal polyp	250	Diabetes mellitus	Endocrine/metabolic	0.224238	0.00883316	0.0638897	3.60362e-142	9.29653e-141	0.0891213	0.0915936
565.1	Anal and rectal polyp	261	Vitamin deficiency	Endocrine/metabolic	0.0280412	0.0417655	0.00154094	0.501969	0.588995	0.00302899	0.00852832
565.1	Anal and rectal polyp	272	Disorders of lipoid metabolism	Endocrine/metabolic	0.111607	0.0074845	0.0337543	2.76467e-50	3.1087e-49	0.101841	0.0906016
565.1	Anal and rectal polyp	274	Gout and other crystal arthropathies	Endocrine/metabolic	0.0460867	0.0245327	0.00390866	0.060301	0.0952346	0.00724541	0.0103723
565.1	Anal and rectal polyp	275	Disorders of mineral metabolism	Endocrine/metabolic	0.0675351	0.0381341	0.00408599	0.0765627	0.118114	0.00367395	0.00648686
565.1	Anal and rectal polyp	276	Disorders of fluid, electrolyte, and acid-base balance	Endocrine/metabolic	-0.102409	0.0216381	-0.0124915	2.21466e-06	6.51782e-06	0.0151065	0.0231264
565.1	Anal and rectal polyp	278	Overweight, obesity and other hyperalimentation	Endocrine/metabolic	0.0665774	0.00685285	0.0214554	2.59524e-22	1.62616e-21	0.117709	0.179329
565.1	Anal and rectal polyp	280	Iron deficiency anemias	Hematopoietic	-0.113273	0.0184061	-0.0148211	7.55052e-10	2.85141e-09	0.0174237	0.0253132
565.1	Anal and rectal polyp	285	Other anemias	Hematopoietic	-0.0808718	0.0157052	-0.0126401	2.61386e-07	8.33164e-07	0.025057	0.0306574
565.1	Anal and rectal polyp	287	Purpura and other hemorrhagic conditions	Hematopoietic	-0.015262	0.0429758	-0.000858231	0.722492	0.784406	0.00317223	0.00451217
565.1	Anal and rectal polyp	288	Diseases of white blood cells	Hematopoietic	0.0632501	0.0273492	0.00551054	0.02074	0.0363009	0.00764892	0.00939972
565.1	Anal and rectal polyp	289	Other diseases of blood and blood-forming organs	Hematopoietic	0.0666317	0.0377849	0.0040325	0.0778252	0.119821	0.00367609	0.00477789
565.1	Anal and rectal polyp	290	Delirium dementia and amnestic and other cognitive disorders	Mental disorders	-0.222095	0.0403461	-0.0159477	3.69691e-08	1.25287e-07	0.00518293	0.00786072
565.1	Anal and rectal polyp	295	Schizophrenia and other psychotic disorders	Mental disorders	-0.0339651	0.022562	-0.0036873	0.132219	0.191305	0.0119278	0.0134709
565.1	Anal and rectal polyp	296	Mood disorders	Mental disorders	0.113657	0.0128789	0.0200199	1.09409e-18	6.0773e-18	0.032054	0.0337443
565.1	Anal and rectal polyp	300	Anxiety disorders	Mental disorders	0.0978506	0.00714913	0.0314728	1.21304e-42	1.2018e-41	0.117185	0.161347
565.1	Anal and rectal polyp	301	Personality disorders	Mental disorders	-0.0372308	0.040271	-0.00216883	0.355223	0.44504	0.00340509	0.0051499
565.1	Anal and rectal polyp	315	Develomental delays and disorders	Mental disorders	-0.433704	0.0388595	-0.033152	6.33994e-29	4.7574e-28	0.00587752	0.00689489
565.1	Anal and rectal polyp	316	Substance addiction and disorders	Mental disorders	-0.117475	0.0337593	-0.0215082	0.00050184	0.00114755	0.0347271	0.0460367
565.1	Anal and rectal polyp	317	Alcohol-related disorders	Mental disorders	0.273209	0.0346692	0.0478636	3.26215e-15	1.58456e-14	0.0316964	0.03995
565.1	Anal and rectal polyp	318	Tobacco use disorder	Mental disorders	0.541406	0.00779775	0.145997	0	0	0.0789508	0.132704
565.1	Anal and rectal polyp	327	Sleep disorders	Neurological	0.19432	0.018062	0.0216379	5.40368e-27	3.84578e-26	0.0125569	0.0183506
565.1	Anal and rectal polyp	334	Degenerative disease of the spinal cord	Neurological	0.0307596	0.035111	0.00198217	0.380994	0.471577	0.00417	0.00516147
565.1	Anal and rectal polyp	335	Multiple sclerosis	Neurological	-0.127512	0.0413558	-0.00803082	0.00204733	0.00427035	0.00398248	0.00423546
565.1	Anal and rectal polyp	340	Migraine	Neurological	0.0864682	0.0228314	0.00817269	0.000152326	0.000370539	0.00901467	0.0160876
565.1	Anal and rectal polyp	342	Hemiplegia	Neurological	-0.215405	0.0400079	-0.0138471	7.28214e-08	2.41654e-07	0.00414962	0.00476208
565.1	Anal and rectal polyp	345	Epilepsy, recurrent seizures, convulsions	Neurological	0.0214295	0.0151772	0.00332363	0.157963	0.222939	0.024663	0.0256923
565.1	Anal and rectal polyp	351	Other peripheral nerve disorders	Neurological	0.118936	0.0123963	0.0206101	8.43727e-22	5.20561e-21	0.0309888	0.0320847
565.1	Anal and rectal polyp	352	Disorders of other cranial nerves	Neurological	0.0514733	0.0363934	0.00305695	0.157257	0.222095	0.00353959	0.00452359
565.1	Anal and rectal polyp	353	Nerve root and plexus disorders	Neurological	0.0746593	0.0265827	0.00826528	0.0049763	0.00976518	0.0124099	0.0187855
565.1	Anal and rectal polyp	357	Inflammatory and toxic neuropathy	Neurological	-0.000338894	0.028198	-2.71699e-05	0.990411	0.993526	0.00646947	0.00846507
565.1	Anal and rectal polyp	361	Retinal detachments and defects	Sense organs	-0.0911187	0.0330057	-0.00636185	0.00576786	0.0111926	0.00489875	0.00546262
565.1	Anal and rectal polyp	362	Other retinal disorders	Sense organs	-0.0165645	0.0136788	-0.00297995	0.225909	0.303218	0.0334853	0.0364415
565.1	Anal and rectal polyp	365	Glaucoma	Sense organs	-0.00964243	0.0301304	-0.000714112	0.748951	0.806318	0.00551521	0.00657295
565.1	Anal and rectal polyp	366	Cataract	Sense organs	0.016566	0.0158644	0.00248401	0.296384	0.382142	0.0230137	0.0228809
565.1	Anal and rectal polyp	367	Disorders of refraction and accommodation; blindness and low vision	Sense organs	-0.100603	0.0366368	-0.00657944	0.00603348	0.0116677	0.00429562	0.00648028
565.1	Anal and rectal polyp	368	Visual disturbances	Sense organs	0.0478076	0.0248711	0.00432572	0.0545791	0.0871579	0.00825512	0.0122572
565.1	Anal and rectal polyp	371	Inflammation of the eye	Sense organs	0.0269545	0.0279307	0.00212824	0.334521	0.42297	0.00627353	0.00693398
565.1	Anal and rectal polyp	374	Other disorders of eyelids	Sense organs	0.16822	0.0215718	0.0162193	6.28252e-15	3.01995e-14	0.00938433	0.00906884
565.1	Anal and rectal polyp	375	Disorders of lacrimal system	Sense organs	0.00596044	0.0409392	0.000320944	0.884243	0.914041	0.00290781	0.00298269
565.1	Anal and rectal polyp	378	Strabismus and other disorders of binocular eye movements	Sense organs	0.0305367	0.038664	0.00179618	0.429647	0.519494	0.00347188	0.00443428
565.1	Anal and rectal polyp	379	Other disorders of eye	Sense organs	-0.016552	0.0320448	-0.00120767	0.605485	0.683448	0.00535206	0.006917
565.1	Anal and rectal polyp	38	Septicemia	Infectious diseases	-0.109258	0.0502143	-0.00904498	0.0295672	0.0501057	0.00690102	0.0125326
565.1	Anal and rectal polyp	380	Disorders of external ear	Sense organs	0.167557	0.0332819	0.0104827	4.79165e-07	1.49488e-06	0.00392948	0.0251946
565.1	Anal and rectal polyp	381	Otitis media and Eustachian tube disorders	Sense organs	0.144452	0.0285848	0.0110434	4.33906e-07	1.35987e-06	0.0058792	0.0136964
565.1	Anal and rectal polyp	384	Other disorders of tympanic membrane	Sense organs	0.117985	0.0370665	0.00693685	0.00145729	0.00312456	0.00346882	0.00390518
565.1	Anal and rectal polyp	386	Vertiginous syndromes and other disorders of vestibular system	Sense organs	-0.0654569	0.0376415	-0.00374696	0.0820425	0.125635	0.00328759	0.00434454
565.1	Anal and rectal polyp	389	Hearing loss	Sense organs	0.00643042	0.0253534	0.000555777	0.79978	0.846942	0.00752667	0.0111352
565.1	Anal and rectal polyp	394	Rheumatic disease of the heart valves	Circulatory system	-0.0667475	0.0425468	-0.00615402	0.116694	0.171445	0.00857407	0.0113703
565.1	Anal and rectal polyp	395	Heart valve disorders	Circulatory system	0.0336494	0.0414427	0.00312146	0.41682	0.506732	0.00868055	0.011002
565.1	Anal and rectal polyp	401	Hypertension	Circulatory system	0.0970446	0.00533704	0.0435159	7.00693e-74	1.06585e-72	0.278805	0.254308
565.1	Anal and rectal polyp	41	Bacterial infection NOS	Infectious diseases	-0.0593066	0.0142509	-0.0102799	3.16021e-05	8.27146e-05	0.0310063	0.0349785
565.1	Anal and rectal polyp	411	Ischemic Heart Disease	Circulatory system	-0.0644022	0.00972121	-0.0157635	3.47441e-11	1.40934e-10	0.0640079	0.0566242
565.1	Anal and rectal polyp	414	Other forms of chronic heart disease	Circulatory system	-0.0302047	0.0324802	-0.00215804	0.3524	0.441866	0.00513099	0.00848118
565.1	Anal and rectal polyp	415	Pulmonary heart disease	Circulatory system	0.0660484	0.0263474	0.0057352	0.0121819	0.0222747	0.00759776	0.0085964
565.1	Anal and rectal polyp	416	Cardiomegaly	Circulatory system	-0.00650394	0.0322597	-0.00047265	0.84022	0.879196	0.00530931	0.00748753
565.1	Anal and rectal polyp	420	Carditis	Circulatory system	0.0885397	0.0332685	0.0059207	0.00778239	0.014737	0.00449186	0.00587402
565.1	Anal and rectal polyp	425	Cardiomyopathy	Circulatory system	0.0374054	0.0425589	0.00204608	0.37945	0.469981	0.00300111	0.00361427
565.1	Anal and rectal polyp	426	Cardiac conduction disorders	Circulatory system	0.0211517	0.0238839	0.0019774	0.375829	0.46612	0.0088175	0.0113675
565.1	Anal and rectal polyp	427	Cardiac dysrhythmias	Circulatory system	0.138873	0.0118401	0.0260481	9.05501e-32	7.27271e-31	0.036515	0.0382709
565.1	Anal and rectal polyp	428	Congestive heart failure; nonhypertensive	Circulatory system	0.031629	0.0229308	0.00356575	0.167795	0.234773	0.0128754	0.0149193
565.1	Anal and rectal polyp	430	Intracranial hemorrhage	Circulatory system	-0.0764802	0.0375508	-0.00488297	0.0416787	0.0683752	0.00409309	0.00425786
565.1	Anal and rectal polyp	433	Cerebrovascular disease	Circulatory system	0.0874697	0.0146056	0.013644	2.11441e-09	7.75996e-09	0.0249543	0.0253873
565.1	Anal and rectal polyp	442	Other aneurysm	Circulatory system	0.108039	0.0359156	0.00638931	0.00262852	0.00537769	0.00350972	0.00447952
565.1	Anal and rectal polyp	443	Peripheral vascular disease	Circulatory system	0.282528	0.0191635	0.0327907	3.40981e-49	3.78125e-48	0.0136568	0.0161541
565.1	Anal and rectal polyp	447	Other disorders of arteries and arterioles	Circulatory system	0.127102	0.038557	0.00729345	0.000979065	0.00215439	0.00330367	0.00325046
565.1	Anal and rectal polyp	451	Phlebitis and thrombophlebitis	Circulatory system	0.00509024	0.0240176	0.000482136	0.832156	0.872485	0.00905342	0.0102114
565.1	Anal and rectal polyp	454	Varicose veins	Circulatory system	0.0594589	0.0138815	0.00949912	1.84119e-05	4.94003e-05	0.02621	0.0263182
565.1	Anal and rectal polyp	455	Hemorrhoids	Circulatory system	0.306979	0.0101543	0.0638674	9.13648e-201	3.18863e-199	0.0453413	0.0418993
565.1	Anal and rectal polyp	458	Hypotension	Circulatory system	-0.0822939	0.0266001	-0.00743473	0.00197646	0.00414026	0.00822969	0.0124287
565.1	Anal and rectal polyp	465	Acute upper respiratory infections of multiple or unspecified sites	Respiratory	0.0361309	0.0269741	0.00295935	0.180419	0.249605	0.00675426	0.047901
565.1	Anal and rectal polyp	470	Septal Deviations/Turbinate Hypertrophy	Respiratory	0.110991	0.0171387	0.0139928	9.41382e-11	3.73985e-10	0.016155	0.018952
565.1	Anal and rectal polyp	471	Nasal polyps	Respiratory	0.0551984	0.0249226	0.00465754	0.0267742	0.0459025	0.00717111	0.00733103
565.1	Anal and rectal polyp	473	Diseases of the larynx and vocal cords	Respiratory	0.288284	0.0298579	0.019364	4.67135e-22	2.90245e-21	0.0045323	0.00510071
565.1	Anal and rectal polyp	474	Acute and chronic tonsillitis	Respiratory	0.0441842	0.0212717	0.00463227	0.0377893	0.0625886	0.011115	0.0246224
565.1	Anal and rectal polyp	475	Chronic sinusitis	Respiratory	0.0796766	0.0268721	0.00637327	0.00302649	0.00613759	0.00643975	0.018853
565.1	Anal and rectal polyp	476	Allergic rhinitis	Respiratory	0.0148108	0.040605	0.000778009	0.715295	0.778146	0.00276703	0.00689167
565.1	Anal and rectal polyp	479	Other upper respiratory disease	Respiratory	0.132991	0.0212677	0.0133163	4.02104e-10	1.54534e-09	0.0101284	0.0122029
565.1	Anal and rectal polyp	480	Pneumonia	Respiratory	0.0106975	0.0164576	0.00161028	0.515691	0.601699	0.0231969	0.031733
565.1	Anal and rectal polyp	495	Asthma	Respiratory	0.0413478	0.00596345	0.0158038	4.1044e-12	1.74727e-11	0.177648	0.19932
565.1	Anal and rectal polyp	496	Chronic airway obstruction	Respiratory	0.417384	0.0104978	0.0859694	0	0	0.0443953	0.0471103
565.1	Anal and rectal polyp	506	Empyema and pneumothorax	Respiratory	0.0477636	0.041114	0.00267092	0.245343	0.325219	0.00313684	0.00404148
565.1	Anal and rectal polyp	507	Pleurisy; pleural effusion	Respiratory	-0.0605465	0.0255085	-0.00601649	0.0176167	0.0312242	0.00997383	0.0127477
565.1	Anal and rectal polyp	508	Pulmonary collapse; interstitial and compensatory emphysema	Respiratory	0.0020603	0.0562444	0.000131363	0.970779	0.979303	0.00408191	0.00742356
565.1	Anal and rectal polyp	509	Respiratory failure, insufficiency, arrest	Respiratory	-0.00755986	0.0378224	-0.000534281	0.841576	0.880468	0.00501993	0.00746352
565.1	Anal and rectal polyp	512	Other symptoms of respiratory system	Respiratory	0.0241449	0.0442129	0.00196804	0.584994	0.664999	0.00668854	0.0117688
565.1	Anal and rectal polyp	519	Other diseases of respiratory system, not elsewhere classified	Respiratory	0.0285638	0.0163402	0.00407605	0.0804527	0.123445	0.0207957	0.066799
565.1	Anal and rectal polyp	520	Disorders of tooth development	Digestive	-0.0568336	0.0210286	-0.00662735	0.00687822	0.013165	0.0137879	0.0224023
565.1	Anal and rectal polyp	521	Diseases of hard tissues of teeth	Digestive	0.0135862	0.0172488	0.00187201	0.430894	0.520693	0.0193603	0.0282529
565.1	Anal and rectal polyp	522	Diseases of pulp and periapical tissues	Digestive	0.0931908	0.0239643	0.00879532	0.000100766	0.000249647	0.00898832	0.0113106
565.1	Anal and rectal polyp	523	Gingival and periodontal diseases	Digestive	-0.00863889	0.0267086	-0.000780101	0.746355	0.804037	0.00822188	0.0127762
565.1	Anal and rectal polyp	525	Other diseases of the teeth and supporting structures	Digestive	0.0209882	0.0220587	0.00217937	0.341366	0.43039	0.0109011	0.0146457
565.1	Anal and rectal polyp	528	Diseases of the oral soft tissues, excluding lesions specific for gingiva and tongue	Digestive	0.149515	0.0217521	0.0143125	6.26047e-12	2.64142e-11	0.00924906	0.0115255
565.1	Anal and rectal polyp	530	Diseases of esophagus	Digestive	0.114358	0.00901348	0.0293458	6.94072e-37	6.21406e-36	0.0708735	0.0917209
565.1	Anal and rectal polyp	531	Peptic ulcer (excl. esophageal)	Digestive	0.0808166	0.0173318	0.0099842	3.11761e-06	9.02164e-06	0.0155028	0.0164152
565.1	Anal and rectal polyp	535	Gastritis and duodenitis	Digestive	0.169148	0.0098218	0.0398248	1.82541e-66	2.55405e-65	0.0589033	0.0697312
565.1	Anal and rectal polyp	537	Other disorders of stomach and duodenum	Digestive	0.0503828	0.0249944	0.00542211	0.0438246	0.0715593	0.011719	0.0162532
565.1	Anal and rectal polyp	540	Appendiceal conditions	Digestive	0.0458173	0.0189093	0.00522604	0.0153926	0.0275538	0.013184	0.0184116
565.1	Anal and rectal polyp	550	Abdominal hernia	Digestive	0.0827459	0.00750915	0.0247821	3.08315e-28	2.27298e-27	0.0996228	0.111706
565.1	Anal and rectal polyp	555	Inflammatory bowel disease and other gastroenteritis and colitis	Digestive	0.784412	0.0170162	0.0863815	0	0	0.0122777	0.0145042
565.1	Anal and rectal polyp	557	Intestinal malabsorption (non-celiac)	Digestive	-0.133087	0.0307085	-0.0102356	1.46506e-05	3.96477e-05	0.00595044	0.00732839
565.1	Anal and rectal polyp	558	Noninfectious gastroenteritis	Digestive	0.0559689	0.0120109	0.0104436	3.16452e-06	9.1531e-06	0.0361232	0.0365057
565.1	Anal and rectal polyp	560	Intestinal obstruction without mention of hernia	Digestive	-0.0284833	0.0263934	-0.00242043	0.280507	0.36444	0.00727405	0.00918509
565.1	Anal and rectal polyp	562	Diverticulosis and diverticulitis	Digestive	-0.00333094	0.0114273	-0.000637762	0.770677	0.823738	0.0381116	0.0537165
565.1	Anal and rectal polyp	563	Constipation	Digestive	-0.0897866	0.0232823	-0.0128798	0.000115054	0.000283679	0.0210196	0.0302908
565.1	Anal and rectal polyp	564	Functional digestive disorders	Digestive	0.136723	0.0180401	0.024978	3.48653e-14	1.62772e-13	0.034571	0.0513279
565.1	Anal and rectal polyp	568	Other disorders of peritoneum	Digestive	0.0254494	0.0224353	0.00252636	0.256649	0.337617	0.0099536	0.0163786
565.1	Anal and rectal polyp	569	Other disorders of intestine	Digestive	0.131596	0.0159601	0.0207927	1.64712e-16	8.43955e-16	0.0256217	0.0386126
565.1	Anal and rectal polyp	571	Chronic liver disease and cirrhosis	Digestive	0.0429152	0.0348564	0.00399857	0.218248	0.294216	0.00875806	0.0152398
565.1	Anal and rectal polyp	573	Other disorders of liver	Digestive	0.121549	0.0341641	0.0113391	0.000373963	0.00086834	0.00877982	0.0161166
565.1	Anal and rectal polyp	574	Cholelithiasis and cholecystitis	Digestive	0.0556222	0.0121492	0.0108996	4.68817e-06	1.33247e-05	0.039999	0.0481853
565.1	Anal and rectal polyp	575	Other biliary tract disease	Digestive	-0.00756149	0.0256956	-0.000691827	0.76855	0.821964	0.00844233	0.0117422
565.1	Anal and rectal polyp	577	Diseases of pancreas	Digestive	-0.0548959	0.0269377	-0.00469572	0.0415617	0.0682014	0.00737118	0.00914014
565.1	Anal and rectal polyp	578	Gastrointestinal hemorrhage	Digestive	0.111815	0.0104823	0.0235596	1.45255e-26	1.02314e-25	0.0465635	0.056069
565.1	Anal and rectal polyp	580	Nephritis; nephrosis; renal sclerosis	Genitourinary	0.0603532	0.0331095	0.00420398	0.0683286	0.106566	0.00487577	0.00451466
565.1	Anal and rectal polyp	585	Renal failure	Genitourinary	-0.0407402	0.0118408	-0.00801886	0.000580302	0.00131736	0.0403716	0.042085
565.1	Anal and rectal polyp	586	Other disorders of the kidney and ureters	Genitourinary	0.0133965	0.0278588	0.00109812	0.630608	0.705434	0.00676498	0.00939752
565.1	Anal and rectal polyp	590	Pyelonephritis	Genitourinary	0.125041	0.0325949	0.00871029	0.000124949	0.000306768	0.00487623	0.00765546
565.1	Anal and rectal polyp	591	Urinary tract infection	Genitourinary	-0.00665254	0.0152408	-0.00108183	0.662478	0.733896	0.0271839	0.0312545
565.1	Anal and rectal polyp	592	Cystitis and urethritis	Genitourinary	0.0173337	0.0291565	0.00132023	0.552173	0.635052	0.00583524	0.0059929
565.1	Anal and rectal polyp	594	Urinary calculus	Genitourinary	0.075253	0.015476	0.0103722	1.15869e-06	3.48777e-06	0.0193727	0.0223543
565.1	Anal and rectal polyp	595	Hydronephrosis	Genitourinary	-0.0665611	0.0430438	-0.00433047	0.122018	0.178317	0.00425088	0.00657661
565.1	Anal and rectal polyp	596	Other disorders of bladder	Genitourinary	0.0308024	0.0185661	0.00375634	0.0971025	0.145909	0.0150998	0.014937
565.1	Anal and rectal polyp	597	Other disorders of urethra and urinary tract	Genitourinary	-0.0125732	0.0239379	-0.00115518	0.599416	0.677963	0.00851387	0.00908817
565.1	Anal and rectal polyp	599	Other symptoms/disorders or the urinary system	Genitourinary	0.0444832	0.0284506	0.00638805	0.117929	0.172985	0.0210664	0.0230031
565.1	Anal and rectal polyp	600	Hyperplasia of prostate	Genitourinary	0.0264448	0.0192091	0.00285054	0.168611	0.235613	0.0117573	0.0108122
565.1	Anal and rectal polyp	601	Inflammatory diseases of prostate	Genitourinary	0.0276614	0.028116	0.00227143	0.325199	0.412848	0.00678903	0.00825791
565.1	Anal and rectal polyp	603	Other disorders of testis	Genitourinary	0.088681	0.0286587	0.00721526	0.00197221	0.0041323	0.00666418	0.00814137
565.1	Anal and rectal polyp	604	Disorders of penis	Genitourinary	0.0320346	0.0209898	0.00316343	0.126962	0.184609	0.00984867	0.0127824
565.1	Anal and rectal polyp	608	Other disorders of male genital organs	Genitourinary	0.100446	0.0235008	0.00865213	1.91865e-05	5.13593e-05	0.00747551	0.00845424
565.1	Anal and rectal polyp	610	Benign mammary dysplasias	Genitourinary	0.138783	0.0241839	0.0129155	9.54411e-09	3.36006e-08	0.00873708	0.00962459
565.1	Anal and rectal polyp	611	Abnormal findings on mammogram or breast exam	Genitourinary	0.165922	0.0361947	0.0102814	4.55835e-06	1.29736e-05	0.00385456	0.00377444
565.1	Anal and rectal polyp	613	Other nonmalignant breast conditions	Genitourinary	0.23768	0.0309731	0.0169221	1.67042e-14	7.8881e-14	0.00509499	0.0060276
565.1	Anal and rectal polyp	614	Inflammatory diseases of female pelvic organs	Genitourinary	0.110553	0.0157078	0.0170397	1.9489e-12	8.41867e-12	0.0243494	0.0302002
565.1	Anal and rectal polyp	615	Endometriosis	Genitourinary	0.0251896	0.0195293	0.00317791	0.197107	0.269547	0.016178	0.0206003
565.1	Anal and rectal polyp	618	Genital prolapse	Genitourinary	0.0438355	0.0161538	0.00625408	0.00665502	0.0127748	0.0207873	0.0194319
565.1	Anal and rectal polyp	619	Noninflammatory female genital disorders	Genitourinary	0.050242	0.015959	0.00999282	0.00164286	0.00349528	0.0412612	0.0505745
565.1	Anal and rectal polyp	622	Polyp of female genital organs	Genitourinary	-0.0144706	0.0162982	-0.00215578	0.374616	0.464958	0.0227098	0.0225238
565.1	Anal and rectal polyp	623	Hypertrophy of female genital organs	Genitourinary	-0.015579	0.033786	-0.00104487	0.644722	0.717621	0.00451867	0.00539806
565.1	Anal and rectal polyp	624	Symptoms involving female genital tract	Genitourinary	0.108843	0.0322234	0.0121643	0.000730773	0.00163507	0.0126503	0.0123871
565.1	Anal and rectal polyp	625	Pain and other symptoms associated with female genital organs	Genitourinary	0.0686547	0.0213711	0.00746935	0.00131583	0.00284466	0.0119801	0.0151128
565.1	Anal and rectal polyp	626	Disorders of menstruation and other abnormal bleeding from female genital tract	Genitourinary	0.173678	0.0101731	0.0439839	2.39076e-65	3.29523e-64	0.06888	0.0783281
565.1	Anal and rectal polyp	627	Menopausal and postmenopausal disorders	Genitourinary	-0.0123696	0.0187729	-0.00155584	0.509955	0.596277	0.016079	0.0132355
565.1	Anal and rectal polyp	628	Ovarian cyst	Genitourinary	0.0461313	0.0227854	0.00612134	0.0429088	0.0702127	0.0179291	0.0227532
565.1	Anal and rectal polyp	681	Superficial cellulitis and abscess	Dermatologic	0.0100968	0.0162124	0.001445	0.533427	0.617949	0.0209192	0.0259942
565.1	Anal and rectal polyp	686	Other local infections of skin and subcutaneous tissue	Dermatologic	0.135789	0.0166208	0.0179067	3.08862e-16	1.56307e-15	0.0177036	0.0247114
565.1	Anal and rectal polyp	689	Disorder of skin and subcutaneous tissue NOS	Dermatologic	0.089485	0.021032	0.00914051	2.09328e-05	5.58237e-05	0.0105449	0.0120146
565.1	Anal and rectal polyp	696	Psoriasis and related disorders	Dermatologic	0.121397	0.0268663	0.00948324	6.22635e-06	1.74604e-05	0.0061401	0.00940543
565.1	Anal and rectal polyp	70	Viral hepatitis	Infectious diseases	0.0709082	0.0330765	0.00494699	0.0320519	0.053936	0.00489124	0.00620943
565.1	Anal and rectal polyp	701	Other hypertrophic and atrophic conditions of skin	Dermatologic	0.094944	0.0196492	0.0103682	1.35196e-06	4.04714e-06	0.0120711	0.0135571
565.1	Anal and rectal polyp	702	Degenerative skin conditions and other dermatoses	Dermatologic	0.0580942	0.0251206	0.00491766	0.0207439	0.0363043	0.00721768	0.00753219
565.1	Anal and rectal polyp	703	Diseases of nail, NOS	Dermatologic	0.0709439	0.0364904	0.00416467	0.0518736	0.0832832	0.00345809	0.00413869
565.1	Anal and rectal polyp	704	Diseases of hair and hair follicles	Dermatologic	0.0159322	0.025647	0.00193857	0.53446	0.618913	0.015031	0.0168341
565.1	Anal and rectal polyp	706	Diseases of sebaceous glands	Dermatologic	0.183206	0.0205753	0.0278061	5.37931e-19	3.02068e-18	0.0235922	0.0259874
565.1	Anal and rectal polyp	707	Chronic ulcer of skin	Dermatologic	-0.192121	0.0383047	-0.0144314	5.28709e-07	1.64334e-06	0.00567469	0.00730072
565.1	Anal and rectal polyp	709	Diffuse diseases of connective tissue	Dermatologic	-0.0246396	0.029377	-0.0019245	0.401618	0.492164	0.00613826	0.00653005
565.1	Anal and rectal polyp	714	Rheumatoid arthritis and other inflammatory polyarthropathies	Musculoskeletal	-0.0367847	0.0180897	-0.00462441	0.0420062	0.0688392	0.0160624	0.0174723
565.1	Anal and rectal polyp	715	Other inflammatory spondylopathies	Musculoskeletal	-0.000801451	0.0332598	-5.1525e-05	0.980775	0.986311	0.00415039	0.00589071
565.1	Anal and rectal polyp	716	Other arthropathies	Musculoskeletal	0.0208869	0.0102486	0.0054375	0.0415474	0.0681841	0.0731182	0.0875479
565.1	Anal and rectal polyp	720	Spinal stenosis	Musculoskeletal	0.0188508	0.0269598	0.00151572	0.484414	0.571842	0.00650746	0.00907441
565.1	Anal and rectal polyp	721	Spondylosis and allied disorders	Musculoskeletal	-0.0243708	0.0180916	-0.00301362	0.177956	0.246713	0.0155324	0.0214489
565.1	Anal and rectal polyp	722	Intervertebral disc disorders	Musculoskeletal	0.0417404	0.0221504	0.00575297	0.0595099	0.0940939	0.0193716	0.0277533
565.1	Anal and rectal polyp	726	Peripheral enthesopathies and allied syndromes	Musculoskeletal	0.0781744	0.0119952	0.0142872	7.16525e-11	2.86626e-10	0.0345987	0.041627
565.1	Anal and rectal polyp	727	Other disorders of synovium, tendon, and bursa	Musculoskeletal	0.0577184	0.0153726	0.00874256	0.000173596	0.000419355	0.0234949	0.028065
565.1	Anal and rectal polyp	728	Disorders of muscle, ligament, and fascia	Musculoskeletal	0.0995349	0.0228464	0.00888553	1.32037e-05	3.59161e-05	0.00803375	0.00983146
565.1	Anal and rectal polyp	729	Other disorders of soft tissues	Musculoskeletal	-0.055569	0.024319	-0.00777409	0.0223127	0.0388002	0.0199708	0.0233066
565.1	Anal and rectal polyp	733	Other disorders of bone and cartilage	Musculoskeletal	0.0251711	0.0211143	0.00262211	0.233208	0.311922	0.0109721	0.0152377
565.1	Anal and rectal polyp	735	Acquired foot deformities	Musculoskeletal	0.0245404	0.0181947	0.00301244	0.177412	0.246088	0.0153027	0.0153851
565.1	Anal and rectal polyp	736	Other acquired deformities of limbs	Musculoskeletal	-0.0140226	0.0346548	-0.000891059	0.685745	0.752728	0.00405433	0.005543
565.1	Anal and rectal polyp	738	Other acquired musculoskeletal deformity	Musculoskeletal	-0.00360066	0.0341711	-0.00022856	0.916081	0.937884	0.00404575	0.00544198
565.1	Anal and rectal polyp	740	Osteoarthrosis	Musculoskeletal	-0.0421237	0.011998	-0.00866732	0.000446612	0.0010271	0.0442991	0.0491233
565.1	Anal and rectal polyp	741	Symptoms and disorders of the joints	Musculoskeletal	0.0311464	0.0225559	0.00300639	0.167324	0.234203	0.00940547	0.0120224
565.1	Anal and rectal polyp	742	Derangement of joint, non-traumatic	Musculoskeletal	-0.00768276	0.02197	-0.000770343	0.726569	0.787585	0.010157	0.014567
565.1	Anal and rectal polyp	743	Osteoporosis, osteopenia and pathological fracture	Musculoskeletal	-0.0702194	0.0160465	-0.0101999	1.20881e-05	3.3032e-05	0.0215646	0.0218032
565.1	Anal and rectal polyp	745	Pain in joint	Musculoskeletal	0.0443141	0.0148486	0.00653599	0.00284137	0.00578821	0.022249	0.0283018
565.1	Anal and rectal polyp	760	Back pain	Symptoms	0.0904087	0.0124042	0.0192218	3.13249e-13	1.40567e-12	0.0474551	0.0618873
565.1	Anal and rectal polyp	761	Cervicalgia	Symptoms	-0.0141143	0.0296165	-0.0010661	0.63367	0.708003	0.00573826	0.00770348
565.1	Anal and rectal polyp	764	Sciatica	Symptoms	-0.0139657	0.0260238	-0.00123713	0.591508	0.671111	0.00790951	0.0108049
565.1	Anal and rectal polyp	766	Neuralgia, neuritis, and radiculitis NOS	Symptoms	-0.0233863	0.037008	-0.00134868	0.527435	0.612658	0.00333692	0.00527815
565.1	Anal and rectal polyp	771	Musculoskeletal symptoms referable to limbs	Symptoms	0.0918917	0.0317441	0.00988092	0.0037944	0.00758756	0.0116991	0.0141568
565.1	Anal and rectal polyp	773	Pain in limb	Symptoms	0.0214973	0.0169857	0.00286896	0.205652	0.279599	0.0181398	0.0223901
565.1	Anal and rectal polyp	785	Abdominal pain	Symptoms	0.0832552	0.0137545	0.0127199	1.42241e-09	5.28424e-09	0.0239144	0.0237898
565.1	Anal and rectal polyp	79	Viral infection	Infectious diseases	-0.048003	0.0140418	-0.00800228	0.000629495	0.00142119	0.0286086	0.0392982
565.1	Anal and rectal polyp	8	Intestinal infection	Infectious diseases	0.0292501	0.0165294	0.00391785	0.0767977	0.118456	0.0182748	0.0329157
565.1	Anal and rectal polyp	835	Internal derangement of knee	Injuries & poisonings	0.0671638	0.0110567	0.0138356	1.24395e-09	4.63712e-09	0.0444069	0.049547
565.1	Anal and rectal polyp	939	Atopic/contact dermatitis due to other or unspecified	Dermatologic	-0.0121109	0.0311375	-0.000871062	0.697314	0.762757	0.00520009	0.00900984
565.1	Anal and rectal polyp	994	Sepsis and SIRS	Injuries & poisonings	0.0500578	0.0632371	0.00334705	0.4286	0.518531	0.00449094	0.00928962
565.1	Anal and rectal polyp	Female	Female		-0.436169	0.00531343		0
565.1	Anal and rectal polyp	age_at_2015	Age at Index (2015)		0.0255745	0.000296986		0
574.1	Cholelithiasis	(Intercept)			-3.16828	0.0134271		0
574.1	Cholelithiasis	112	Candidiasis	Infectious diseases	0.0942457	0.0233505	0.00675024	5.43398e-05	0.000138599	0.00515658	0.00787492
574.1	Cholelithiasis	153	Colorectal cancer	Neoplasms	0.0744592	0.0226103	0.00567137	0.000990725	0.00217875	0.00583554	0.00553963
574.1	Cholelithiasis	172	Skin cancer	Neoplasms	-0.0176758	0.012703	-0.00244185	0.164084	0.230303	0.0194632	0.0207339
574.1	Cholelithiasis	174	Breast cancer	Neoplasms	-0.0810492	0.0123789	-0.0117357	5.85608e-11	2.35018e-10	0.0214254	0.0203885
574.1	Cholelithiasis	180	Cervical cancer and dysplasia	Neoplasms	0.0511286	0.0136369	0.00610805	0.000177335	0.000427829	0.0144815	0.0183308
574.1	Cholelithiasis	184	Cancer of other female genital organs	Neoplasms	0.0222059	0.0290655	0.00124606	0.44487	0.534301	0.00315875	0.00324621
574.1	Cholelithiasis	185	Cancer of prostate	Neoplasms	0.174518	0.0221752	0.0139749	3.5465e-15	1.71997e-14	0.00645399	0.00623783
574.1	Cholelithiasis	189	Cancer of urinary organs (incl. kidney and bladder)	Neoplasms	0.164616	0.0248744	0.0115926	3.6435e-11	1.47599e-10	0.00498408	0.00463368
574.1	Cholelithiasis	195	Cancer, suspected or other	Neoplasms	0.0453324	0.0319179	0.00253034	0.155526	0.220003	0.00312535	0.00394807
574.1	Cholelithiasis	198	Secondary malignant neoplasm	Neoplasms	0.264661	0.0201092	0.026108	1.4677e-39	1.37877e-38	0.00982783	0.0109719
574.1	Cholelithiasis	199	Neoplasm of uncertain behavior	Neoplasms	0.0992797	0.0312541	0.0054568	0.00149046	0.00319197	0.00303022	0.00320566
574.1	Cholelithiasis	200	Myeloproliferative disease	Neoplasms	0.313892	0.0300206	0.0170617	1.37715e-25	9.43447e-25	0.00296327	0.00313685
574.1	Cholelithiasis	202	Cancer of other lymphoid, histiocytic tissue	Neoplasms	0.20791	0.0302421	0.0116041	6.20647e-12	2.61983e-11	0.00312489	0.00311064
574.1	Cholelithiasis	208	Benign neoplasm of colon	Neoplasms	0.0237152	0.0128379	0.00410216	0.0647064	0.101542	0.0308739	0.0447943
574.1	Cholelithiasis	211	Benign neoplasm of other parts of digestive system	Neoplasms	-0.0370631	0.024103	-0.00310228	0.124122	0.180935	0.0070559	0.00978915
574.1	Cholelithiasis	214	Lipoma	Neoplasms	0.0558129	0.0132313	0.00720063	2.46205e-05	6.51231e-05	0.0169312	0.0179733
574.1	Cholelithiasis	216	Benign neoplasm of skin	Neoplasms	0.0383771	0.0125064	0.00562206	0.00215066	0.00446674	0.0219423	0.0249023
574.1	Cholelithiasis	218	Benign neoplasm of uterus	Neoplasms	-0.0461948	0.0102586	-0.00751536	6.69855e-06	1.8725e-05	0.0272078	0.0294133
574.1	Cholelithiasis	220	Benign neoplasm of ovary	Neoplasms	0.0340664	0.0247281	0.00214085	0.168314	0.235311	0.00396502	0.00495328
574.1	Cholelithiasis	228	Hemangioma and lymphangioma, any site	Neoplasms	0.0452373	0.0291537	0.00260547	0.120738	0.1766	0.00332834	0.00413445
574.1	Cholelithiasis	229	Benign neoplasm of unspecified sites	Neoplasms	-0.00341527	0.0213041	-0.000290742	0.872637	0.904773	0.0073004	0.00786467
574.1	Cholelithiasis	240	Simple and unspecified goiter	Endocrine/metabolic	0.0576299	0.0251646	0.00360944	0.0220145	0.0383321	0.00393821	0.00424981
574.1	Cholelithiasis	242	Thyrotoxicosis with or without goiter	Endocrine/metabolic	-0.016046	0.0243211	-0.00107042	0.509409	0.595797	0.00447011	0.00581721
574.1	Cholelithiasis	244	Hypothyroidism	Endocrine/metabolic	0.107279	0.00643675	0.0272675	2.28954e-62	3.01421e-61	0.0694234	0.0697332
574.1	Cholelithiasis	250	Diabetes mellitus	Endocrine/metabolic	0.27072	0.00694521	0.0771332	0	0	0.0891213	0.0915936
574.1	Cholelithiasis	261	Vitamin deficiency	Endocrine/metabolic	0.236089	0.0289183	0.0129738	3.24104e-16	1.63841e-15	0.00302899	0.00852832
574.1	Cholelithiasis	272	Disorders of lipoid metabolism	Endocrine/metabolic	-0.0862191	0.00614691	-0.0260761	1.07442e-44	1.09799e-43	0.101841	0.0906016
574.1	Cholelithiasis	274	Gout and other crystal arthropathies	Endocrine/metabolic	0.220952	0.0192077	0.0187392	1.26929e-30	9.97367e-30	0.00724541	0.0103723
574.1	Cholelithiasis	275	Disorders of mineral metabolism	Endocrine/metabolic	0.153522	0.0277159	0.00928833	3.03982e-08	1.0355e-07	0.00367395	0.00648686
574.1	Cholelithiasis	276	Disorders of fluid, electrolyte, and acid-base balance	Endocrine/metabolic	0.15628	0.0147848	0.0190625	4.09243e-26	2.84578e-25	0.0151065	0.0231264
574.1	Cholelithiasis	278	Overweight, obesity and other hyperalimentation	Endocrine/metabolic	0.38863	0.00493874	0.125241	0	0	0.117709	0.179329
574.1	Cholelithiasis	280	Iron deficiency anemias	Hematopoietic	0.0762222	0.0125614	0.00997321	1.29525e-09	4.82446e-09	0.0174237	0.0253132
574.1	Cholelithiasis	285	Other anemias	Hematopoietic	0.0937357	0.0107085	0.0146507	2.07112e-18	1.13813e-17	0.025057	0.0306574
574.1	Cholelithiasis	287	Purpura and other hemorrhagic conditions	Hematopoietic	0.144521	0.0293568	0.00812688	8.52631e-07	2.60035e-06	0.00317223	0.00451217
574.1	Cholelithiasis	288	Diseases of white blood cells	Hematopoietic	0.0645328	0.0202458	0.00562229	0.00143524	0.00308013	0.00764892	0.00939972
574.1	Cholelithiasis	289	Other diseases of blood and blood-forming organs	Hematopoietic	0.136222	0.0281965	0.00824405	1.3574e-06	4.06274e-06	0.00367609	0.00477789
574.1	Cholelithiasis	290	Delirium dementia and amnestic and other cognitive disorders	Mental disorders	0.171018	0.0272728	0.01228	3.59609e-10	1.38433e-09	0.00518293	0.00786072
574.1	Cholelithiasis	295	Schizophrenia and other psychotic disorders	Mental disorders	0.0329512	0.01712	0.00357723	0.0542634	0.0867061	0.0119278	0.0134709
574.1	Cholelithiasis	296	Mood disorders	Mental disorders	0.0905112	0.00966085	0.0159429	7.33182e-21	4.38889e-20	0.032054	0.0337443
574.1	Cholelithiasis	300	Anxiety disorders	Mental disorders	0.127212	0.00533942	0.0409166	1.83563e-125	4.23361e-124	0.117185	0.161347
574.1	Cholelithiasis	301	Personality disorders	Mental disorders	0.0679928	0.0296845	0.00396083	0.0219914	0.0383027	0.00340509	0.0051499
574.1	Cholelithiasis	315	Develomental delays and disorders	Mental disorders	0.406952	0.0220154	0.0311071	2.73532e-76	4.30598e-75	0.00587752	0.00689489
574.1	Cholelithiasis	316	Substance addiction and disorders	Mental disorders	-0.126485	0.0272829	-0.0231578	3.55124e-06	1.02189e-05	0.0347271	0.0460367
574.1	Cholelithiasis	317	Alcohol-related disorders	Mental disorders	0.484876	0.0278225	0.0849457	5.10765e-68	7.25624e-67	0.0316964	0.03995
574.1	Cholelithiasis	318	Tobacco use disorder	Mental disorders	0.222875	0.00647295	0.0601009	8.4421e-260	3.5409e-258	0.0789508	0.132704
574.1	Cholelithiasis	327	Sleep disorders	Neurological	0.192562	0.0145396	0.0214421	4.89075e-40	4.64872e-39	0.0125569	0.0183506
574.1	Cholelithiasis	334	Degenerative disease of the spinal cord	Neurological	0.169461	0.0258101	0.0109202	5.17931e-11	2.08537e-10	0.00417	0.00516147
574.1	Cholelithiasis	335	Multiple sclerosis	Neurological	0.514459	0.0243726	0.0324012	6.70813e-99	1.2805e-97	0.00398248	0.00423546
574.1	Cholelithiasis	340	Migraine	Neurological	0.146134	0.016578	0.0138121	1.19795e-18	6.64023e-18	0.00901467	0.0160876
574.1	Cholelithiasis	342	Hemiplegia	Neurological	0.17831	0.0274632	0.0114624	8.43175e-11	3.35691e-10	0.00414962	0.00476208
574.1	Cholelithiasis	345	Epilepsy, recurrent seizures, convulsions	Neurological	0.125931	0.0111737	0.0195314	1.83826e-29	1.3964e-28	0.024663	0.0256923
574.1	Cholelithiasis	351	Other peripheral nerve disorders	Neurological	0.0873564	0.00939652	0.0151378	1.44899e-20	8.58214e-20	0.0309888	0.0320847
574.1	Cholelithiasis	352	Disorders of other cranial nerves	Neurological	0.144872	0.0271552	0.00860379	9.55744e-08	3.13669e-07	0.00353959	0.00452359
574.1	Cholelithiasis	353	Nerve root and plexus disorders	Neurological	0.0389131	0.0203866	0.00430794	0.0562934	0.0896092	0.0124099	0.0187855
574.1	Cholelithiasis	357	Inflammatory and toxic neuropathy	Neurological	0.157049	0.0204774	0.012591	1.72833e-14	8.15741e-14	0.00646947	0.00846507
574.1	Cholelithiasis	361	Retinal detachments and defects	Sense organs	-0.168715	0.0270866	-0.0117796	4.70286e-10	1.79841e-09	0.00489875	0.00546262
574.1	Cholelithiasis	362	Other retinal disorders	Sense organs	0.0189641	0.0105479	0.00341164	0.0721937	0.111877	0.0334853	0.0364415
574.1	Cholelithiasis	365	Glaucoma	Sense organs	-0.054055	0.0233871	-0.00400328	0.0208153	0.0364224	0.00551521	0.00657295
574.1	Cholelithiasis	366	Cataract	Sense organs	0.129806	0.0119291	0.019464	1.41187e-27	1.02373e-26	0.0230137	0.0228809
574.1	Cholelithiasis	367	Disorders of refraction and accommodation; blindness and low vision	Sense organs	0.0734129	0.0259316	0.00480121	0.00463989	0.00915359	0.00429562	0.00648028
574.1	Cholelithiasis	368	Visual disturbances	Sense organs	0.129658	0.018248	0.0117317	1.2004e-12	5.24418e-12	0.00825512	0.0122572
574.1	Cholelithiasis	371	Inflammation of the eye	Sense organs	-0.00350043	0.0224026	-0.000276383	0.875835	0.907073	0.00627353	0.00693398
574.1	Cholelithiasis	374	Other disorders of eyelids	Sense organs	0.0513161	0.0172651	0.00494776	0.00295625	0.00600239	0.00938433	0.00906884
574.1	Cholelithiasis	375	Disorders of lacrimal system	Sense organs	0.0296898	0.0303505	0.00159867	0.327959	0.416067	0.00290781	0.00298269
574.1	Cholelithiasis	378	Strabismus and other disorders of binocular eye movements	Sense organs	0.01072	0.0288746	0.000630554	0.710443	0.774097	0.00347188	0.00443428
574.1	Cholelithiasis	379	Other disorders of eye	Sense organs	-0.0213691	0.0243542	-0.00155913	0.380252	0.470785	0.00535206	0.006917
574.1	Cholelithiasis	38	Septicemia	Infectious diseases	0.0870582	0.0350187	0.00720713	0.0129171	0.0234925	0.00690102	0.0125326
574.1	Cholelithiasis	380	Disorders of external ear	Sense organs	0.0874599	0.026597	0.00547169	0.00100781	0.00221501	0.00392948	0.0251946
574.1	Cholelithiasis	381	Otitis media and Eustachian tube disorders	Sense organs	0.0792445	0.0229267	0.00605826	0.0005474	0.0012468	0.0058792	0.0136964
574.1	Cholelithiasis	384	Other disorders of tympanic membrane	Sense organs	0.0507126	0.02931	0.00298162	0.0835921	0.127764	0.00346882	0.00390518
574.1	Cholelithiasis	386	Vertiginous syndromes and other disorders of vestibular system	Sense organs	0.131939	0.0275198	0.00755259	1.63223e-06	4.8539e-06	0.00328759	0.00434454
574.1	Cholelithiasis	389	Hearing loss	Sense organs	0.0724465	0.0194225	0.0062615	0.000191452	0.000460146	0.00752667	0.0111352
574.1	Cholelithiasis	394	Rheumatic disease of the heart valves	Circulatory system	-0.0741628	0.0318437	-0.0068377	0.0198609	0.0348645	0.00857407	0.0113703
574.1	Cholelithiasis	395	Heart valve disorders	Circulatory system	0.106418	0.0313601	0.00987176	0.000690279	0.00155065	0.00868055	0.011002
574.1	Cholelithiasis	401	Hypertension	Circulatory system	0.188732	0.00418083	0.0846298	0	0	0.278805	0.254308
574.1	Cholelithiasis	41	Bacterial infection NOS	Infectious diseases	0.0710781	0.0102731	0.0123203	4.55362e-12	1.93539e-11	0.0310063	0.0349785
574.1	Cholelithiasis	411	Ischemic Heart Disease	Circulatory system	0.116801	0.00771638	0.0285891	9.26106e-52	1.06333e-50	0.0640079	0.0566242
574.1	Cholelithiasis	414	Other forms of chronic heart disease	Circulatory system	0.0336522	0.0250235	0.00240435	0.178682	0.247627	0.00513099	0.00848118
574.1	Cholelithiasis	415	Pulmonary heart disease	Circulatory system	0.172514	0.0194825	0.01498	8.38293e-19	4.67327e-18	0.00759776	0.0085964
574.1	Cholelithiasis	416	Cardiomegaly	Circulatory system	0.042184	0.0242409	0.00306557	0.081824	0.125341	0.00530931	0.00748753
574.1	Cholelithiasis	420	Carditis	Circulatory system	0.00841164	0.0263252	0.000562492	0.749326	0.806628	0.00449186	0.00587402
574.1	Cholelithiasis	425	Cardiomyopathy	Circulatory system	0.0397032	0.0326357	0.00217177	0.223773	0.300634	0.00300111	0.00361427
574.1	Cholelithiasis	426	Cardiac conduction disorders	Circulatory system	0.0624193	0.0183951	0.00583537	0.000690645	0.00155129	0.0088175	0.0113675
574.1	Cholelithiasis	427	Cardiac dysrhythmias	Circulatory system	0.115195	0.00940441	0.0216068	1.70069e-34	1.45033e-33	0.036515	0.0382709
574.1	Cholelithiasis	428	Congestive heart failure; nonhypertensive	Circulatory system	0.195395	0.0171807	0.0220283	5.70187e-30	4.39082e-29	0.0128754	0.0149193
574.1	Cholelithiasis	430	Intracranial hemorrhage	Circulatory system	0.0710555	0.0268364	0.00453662	0.00810339	0.0152885	0.00409309	0.00425786
574.1	Cholelithiasis	433	Cerebrovascular disease	Circulatory system	0.0380094	0.0115714	0.00592892	0.00102065	0.00224136	0.0249543	0.0253873
574.1	Cholelithiasis	442	Other aneurysm	Circulatory system	0.295257	0.02782	0.0174612	2.58931e-26	1.81213e-25	0.00350972	0.00447952
574.1	Cholelithiasis	443	Peripheral vascular disease	Circulatory system	0.180977	0.0152673	0.0210045	2.05446e-32	1.67554e-31	0.0136568	0.0161541
574.1	Cholelithiasis	447	Other disorders of arteries and arterioles	Circulatory system	0.188623	0.0303204	0.0108237	4.94072e-10	1.88663e-09	0.00330367	0.00325046
574.1	Cholelithiasis	451	Phlebitis and thrombophlebitis	Circulatory system	0.162261	0.0177275	0.015369	5.53504e-20	3.2155e-19	0.00905342	0.0102114
574.1	Cholelithiasis	454	Varicose veins	Circulatory system	0.0125863	0.0105176	0.00201077	0.231428	0.309816	0.02621	0.0263182
574.1	Cholelithiasis	455	Hemorrhoids	Circulatory system	0.00791976	0.00846308	0.00164772	0.349376	0.438635	0.0453413	0.0418993
574.1	Cholelithiasis	458	Hypotension	Circulatory system	0.0487531	0.0188919	0.00440453	0.00986192	0.0183038	0.00822969	0.0124287
574.1	Cholelithiasis	465	Acute upper respiratory infections of multiple or unspecified sites	Respiratory	0.075851	0.0201056	0.00621267	0.000161532	0.000391903	0.00675426	0.047901
574.1	Cholelithiasis	470	Septal Deviations/Turbinate Hypertrophy	Respiratory	-0.0068922	0.0147632	-0.000868909	0.640608	0.7139	0.016155	0.018952
574.1	Cholelithiasis	471	Nasal polyps	Respiratory	-0.0173014	0.021624	-0.00145986	0.423651	0.513383	0.00717111	0.00733103
574.1	Cholelithiasis	473	Diseases of the larynx and vocal cords	Respiratory	0.0635645	0.0249476	0.0042696	0.0108368	0.0199828	0.0045323	0.00510071
574.1	Cholelithiasis	474	Acute and chronic tonsillitis	Respiratory	0.175018	0.0157223	0.0183489	8.78259e-29	6.5637e-28	0.011115	0.0246224
574.1	Cholelithiasis	475	Chronic sinusitis	Respiratory	0.0573347	0.0215764	0.00458616	0.00787738	0.0148986	0.00643975	0.018853
574.1	Cholelithiasis	476	Allergic rhinitis	Respiratory	-0.0755572	0.0331211	-0.003969	0.0225341	0.0391484	0.00276703	0.00689167
574.1	Cholelithiasis	479	Other upper respiratory disease	Respiratory	0.00381889	0.0180544	0.000382381	0.832481	0.872727	0.0101284	0.0122029
574.1	Cholelithiasis	480	Pneumonia	Respiratory	0.169321	0.0120572	0.0254876	8.48609e-45	8.68181e-44	0.0231969	0.031733
574.1	Cholelithiasis	495	Asthma	Respiratory	0.0589024	0.00455281	0.0225135	2.7618e-38	2.53398e-37	0.177648	0.19932
574.1	Cholelithiasis	496	Chronic airway obstruction	Respiratory	0.306509	0.00837438	0.0631321	2.78117e-293	1.31906e-291	0.0443953	0.0471103
574.1	Cholelithiasis	506	Empyema and pneumothorax	Respiratory	-0.0664518	0.0326397	-0.00371596	0.0417588	0.0684944	0.00313684	0.00404148
574.1	Cholelithiasis	507	Pleurisy; pleural effusion	Respiratory	0.0713845	0.0188764	0.00709347	0.000155768	0.000378613	0.00997383	0.0127477
574.1	Cholelithiasis	508	Pulmonary collapse; interstitial and compensatory emphysema	Respiratory	0.0274483	0.042696	0.00175008	0.520304	0.60624	0.00408191	0.00742356
574.1	Cholelithiasis	509	Respiratory failure, insufficiency, arrest	Respiratory	0.153809	0.0262629	0.0108702	4.72654e-09	1.69629e-08	0.00501993	0.00746352
574.1	Cholelithiasis	512	Other symptoms of respiratory system	Respiratory	0.0629845	0.0335554	0.00513384	0.0605139	0.0955127	0.00668854	0.0117688
574.1	Cholelithiasis	519	Other diseases of respiratory system, not elsewhere classified	Respiratory	0.197168	0.0118373	0.0281358	2.7153e-62	3.57219e-61	0.0207957	0.066799
574.1	Cholelithiasis	520	Disorders of tooth development	Digestive	-0.0234439	0.0153991	-0.00273379	0.127904	0.185804	0.0137879	0.0224023
574.1	Cholelithiasis	521	Diseases of hard tissues of teeth	Digestive	0.15047	0.0125859	0.020733	6.07879e-33	4.98623e-32	0.0193603	0.0282529
574.1	Cholelithiasis	522	Diseases of pulp and periapical tissues	Digestive	0.0161863	0.0188463	0.00152766	0.390418	0.480924	0.00898832	0.0113106
574.1	Cholelithiasis	523	Gingival and periodontal diseases	Digestive	0.0201323	0.0197172	0.00181797	0.30723	0.393909	0.00822188	0.0127762
574.1	Cholelithiasis	525	Other diseases of the teeth and supporting structures	Digestive	0.104415	0.0163126	0.0108423	1.5446e-10	6.06206e-10	0.0109011	0.0146457
574.1	Cholelithiasis	528	Diseases of the oral soft tissues, excluding lesions specific for gingiva and tongue	Digestive	0.00583281	0.0178446	0.000558353	0.743769	0.802073	0.00924906	0.0115255
574.1	Cholelithiasis	530	Diseases of esophagus	Digestive	0.20444	0.00704556	0.052462	4.03792e-185	1.31034e-183	0.0708735	0.0917209
574.1	Cholelithiasis	531	Peptic ulcer (excl. esophageal)	Digestive	0.09069	0.0136895	0.011204	3.47757e-11	1.41032e-10	0.0155028	0.0164152
574.1	Cholelithiasis	535	Gastritis and duodenitis	Digestive	0.188597	0.00773225	0.044404	2.13082e-131	5.13869e-130	0.0589033	0.0697312
574.1	Cholelithiasis	537	Other disorders of stomach and duodenum	Digestive	0.143614	0.0189555	0.0154555	3.55342e-14	1.65853e-13	0.011719	0.0162532
574.1	Cholelithiasis	540	Appendiceal conditions	Digestive	0.155269	0.0145984	0.0177104	2.02588e-26	1.42211e-25	0.013184	0.0184116
574.1	Cholelithiasis	550	Abdominal hernia	Digestive	0.133226	0.00609311	0.0399008	5.58903e-106	1.1237e-104	0.0996228	0.111706
574.1	Cholelithiasis	555	Inflammatory bowel disease and other gastroenteritis and colitis	Digestive	0.279429	0.0145878	0.0307715	8.79465e-82	1.44471e-80	0.0122777	0.0145042
574.1	Cholelithiasis	557	Intestinal malabsorption (non-celiac)	Digestive	-0.124155	0.0223129	-0.00954865	2.63286e-08	9.01018e-08	0.00595044	0.00732839
574.1	Cholelithiasis	558	Noninfectious gastroenteritis	Digestive	0.0905534	0.00904447	0.016897	1.3498e-23	8.79128e-23	0.0361232	0.0365057
574.1	Cholelithiasis	560	Intestinal obstruction without mention of hernia	Digestive	0.195798	0.019206	0.0166383	2.09656e-24	1.39648e-23	0.00727405	0.00918509
574.1	Cholelithiasis	562	Diverticulosis and diverticulitis	Digestive	0.18894	0.00879919	0.0361755	2.82063e-102	5.53856e-101	0.0381116	0.0537165
574.1	Cholelithiasis	563	Constipation	Digestive	-0.00164933	0.0174526	-0.000236595	0.924709	0.944105	0.0210196	0.0302908
574.1	Cholelithiasis	564	Functional digestive disorders	Digestive	0.108324	0.0137568	0.0197898	3.42838e-15	1.66399e-14	0.034571	0.0513279
574.1	Cholelithiasis	565	Anal and rectal conditions	Digestive	0.0314787	0.00969871	0.00567819	0.00117179	0.00255477	0.0336714	0.0430884
574.1	Cholelithiasis	568	Other disorders of peritoneum	Digestive	0.13675	0.0174995	0.0135751	5.51819e-15	2.65876e-14	0.0099536	0.0163786
574.1	Cholelithiasis	569	Other disorders of intestine	Digestive	0.0710164	0.0137017	0.0112209	2.1832e-07	6.99386e-07	0.0256217	0.0386126
574.1	Cholelithiasis	571	Chronic liver disease and cirrhosis	Digestive	0.463564	0.0252891	0.043192	4.718e-75	7.30894e-74	0.00875806	0.0152398
574.1	Cholelithiasis	573	Other disorders of liver	Digestive	0.0377615	0.0258296	0.00352271	0.143757	0.20546	0.00877982	0.0161166
574.1	Cholelithiasis	575	Other biliary tract disease	Digestive	0.218477	0.0272612	0.0199892	1.1086e-15	5.48724e-15	0.00844233	0.0117422
574.1	Cholelithiasis	577	Diseases of pancreas	Digestive	0.552044	0.0239393	0.047221	1.16226e-117	2.54719e-116	0.00737118	0.00914014
574.1	Cholelithiasis	578	Gastrointestinal hemorrhage	Digestive	0.0380144	0.00827289	0.00800971	4.32632e-06	1.23303e-05	0.0465635	0.056069
574.1	Cholelithiasis	580	Nephritis; nephrosis; renal sclerosis	Genitourinary	0.171968	0.0236097	0.0119787	3.24542e-13	1.45388e-12	0.00487577	0.00451466
574.1	Cholelithiasis	585	Renal failure	Genitourinary	0.137488	0.00848619	0.0270617	4.92719e-59	6.21679e-58	0.0403716	0.042085
574.1	Cholelithiasis	586	Other disorders of the kidney and ureters	Genitourinary	0.0366876	0.0214014	0.00300731	0.0864808	0.131711	0.00676498	0.00939752
574.1	Cholelithiasis	590	Pyelonephritis	Genitourinary	0.0151284	0.0237006	0.00105384	0.523269	0.60889	0.00487623	0.00765546
574.1	Cholelithiasis	591	Urinary tract infection	Genitourinary	0.149359	0.0105681	0.0242886	2.37977e-45	2.45914e-44	0.0271839	0.0312545
574.1	Cholelithiasis	592	Cystitis and urethritis	Genitourinary	0.0369472	0.0214649	0.0028141	0.0852002	0.130018	0.00583524	0.0059929
574.1	Cholelithiasis	594	Urinary calculus	Genitourinary	0.272361	0.0121682	0.0375398	5.77176e-111	1.19419e-109	0.0193727	0.0223543
574.1	Cholelithiasis	595	Hydronephrosis	Genitourinary	0.064722	0.031895	0.00421082	0.0424356	0.0694937	0.00425088	0.00657661
574.1	Cholelithiasis	596	Other disorders of bladder	Genitourinary	0.0707912	0.0141847	0.00863298	6.01731e-07	1.85689e-06	0.0150998	0.014937
574.1	Cholelithiasis	597	Other disorders of urethra and urinary tract	Genitourinary	0.0303099	0.0185508	0.00278478	0.102283	0.152772	0.00851387	0.00908817
574.1	Cholelithiasis	599	Other symptoms/disorders or the urinary system	Genitourinary	0.0547386	0.0208291	0.00786078	0.00858928	0.0161263	0.0210664	0.0230031
574.1	Cholelithiasis	600	Hyperplasia of prostate	Genitourinary	0.156943	0.0162154	0.0169172	3.71687e-22	2.31485e-21	0.0117573	0.0108122
574.1	Cholelithiasis	601	Inflammatory diseases of prostate	Genitourinary	0.0589525	0.0250066	0.00484091	0.0183996	0.0324966	0.00678903	0.00825791
574.1	Cholelithiasis	603	Other disorders of testis	Genitourinary	0.0716104	0.0258547	0.00582636	0.00561039	0.0109168	0.00666418	0.00814137
574.1	Cholelithiasis	604	Disorders of penis	Genitourinary	0.163452	0.0179203	0.016141	7.43905e-20	4.28928e-19	0.00984867	0.0127824
574.1	Cholelithiasis	608	Other disorders of male genital organs	Genitourinary	0.00884415	0.0216663	0.00076181	0.683128	0.750435	0.00747551	0.00845424
574.1	Cholelithiasis	610	Benign mammary dysplasias	Genitourinary	-0.0238192	0.0174935	-0.00221669	0.173322	0.241284	0.00873708	0.00962459
574.1	Cholelithiasis	611	Abnormal findings on mammogram or breast exam	Genitourinary	-0.0201279	0.0262535	-0.00124723	0.443275	0.532627	0.00385456	0.00377444
574.1	Cholelithiasis	613	Other nonmalignant breast conditions	Genitourinary	0.0566308	0.0223765	0.00403195	0.0113798	0.0208946	0.00509499	0.0060276
574.1	Cholelithiasis	614	Inflammatory diseases of female pelvic organs	Genitourinary	0.100066	0.0106448	0.0154233	5.43172e-21	3.26521e-20	0.0243494	0.0302002
574.1	Cholelithiasis	615	Endometriosis	Genitourinary	0.118315	0.0127441	0.0149266	1.63386e-20	9.66467e-20	0.016178	0.0206003
574.1	Cholelithiasis	618	Genital prolapse	Genitourinary	0.086712	0.0111006	0.0123713	5.65326e-15	2.72172e-14	0.0207873	0.0194319
574.1	Cholelithiasis	619	Noninflammatory female genital disorders	Genitourinary	0.053823	0.0107709	0.0107051	5.82117e-07	1.79877e-06	0.0412612	0.0505745
574.1	Cholelithiasis	622	Polyp of female genital organs	Genitourinary	-0.00475117	0.0109825	-0.000707814	0.665295	0.735996	0.0227098	0.0225238
574.1	Cholelithiasis	623	Hypertrophy of female genital organs	Genitourinary	0.0539187	0.0226072	0.00361627	0.0170783	0.0303223	0.00451867	0.00539806
574.1	Cholelithiasis	624	Symptoms involving female genital tract	Genitourinary	0.0659388	0.0232382	0.00736932	0.00454656	0.00898096	0.0126503	0.0123871
574.1	Cholelithiasis	625	Pain and other symptoms associated with female genital organs	Genitourinary	0.0782451	0.0142982	0.00851275	4.44073e-08	1.49727e-07	0.0119801	0.0151128
574.1	Cholelithiasis	626	Disorders of menstruation and other abnormal bleeding from female genital tract	Genitourinary	0.200331	0.00681413	0.0507339	5.59013e-190	1.86981e-188	0.06888	0.0783281
574.1	Cholelithiasis	627	Menopausal and postmenopausal disorders	Genitourinary	-0.0303792	0.012912	-0.00382108	0.0186335	0.0328783	0.016079	0.0132355
574.1	Cholelithiasis	628	Ovarian cyst	Genitourinary	0.0508851	0.0154638	0.00675215	0.000999774	0.00219812	0.0179291	0.0227532
574.1	Cholelithiasis	681	Superficial cellulitis and abscess	Dermatologic	0.161873	0.0120021	0.0231662	1.86546e-41	1.80279e-40	0.0209192	0.0259942
574.1	Cholelithiasis	686	Other local infections of skin and subcutaneous tissue	Dermatologic	0.110052	0.0130702	0.0145127	3.76371e-17	1.97833e-16	0.0177036	0.0247114
574.1	Cholelithiasis	689	Disorder of skin and subcutaneous tissue NOS	Dermatologic	-0.0031309	0.0167882	-0.000319808	0.852057	0.888617	0.0105449	0.0120146
574.1	Cholelithiasis	696	Psoriasis and related disorders	Dermatologic	0.157828	0.0204484	0.0123292	1.17866e-14	5.60164e-14	0.0061401	0.00940543
574.1	Cholelithiasis	70	Viral hepatitis	Infectious diseases	0.218184	0.0249455	0.0152218	2.20252e-18	1.20926e-17	0.00489124	0.00620943
574.1	Cholelithiasis	701	Other hypertrophic and atrophic conditions of skin	Dermatologic	0.0452489	0.0152879	0.00494133	0.00307856	0.00623499	0.0120711	0.0135571
574.1	Cholelithiasis	702	Degenerative skin conditions and other dermatoses	Dermatologic	-0.0259076	0.020302	-0.00219307	0.201917	0.275047	0.00721768	0.00753219
574.1	Cholelithiasis	703	Diseases of nail, NOS	Dermatologic	0.151988	0.0281442	0.00892224	6.6522e-08	2.21266e-07	0.00345809	0.00413869
574.1	Cholelithiasis	704	Diseases of hair and hair follicles	Dermatologic	0.0437081	0.0215005	0.00531822	0.0420639	0.0689277	0.015031	0.0168341
574.1	Cholelithiasis	706	Diseases of sebaceous glands	Dermatologic	-0.000274038	0.0173302	-4.1592e-05	0.987384	0.991081	0.0235922	0.0259874
574.1	Cholelithiasis	707	Chronic ulcer of skin	Dermatologic	0.364167	0.0243461	0.027355	1.3825e-50	1.56309e-49	0.00567469	0.00730072
574.1	Cholelithiasis	709	Diffuse diseases of connective tissue	Dermatologic	-0.0481462	0.0224344	-0.00376052	0.0318661	0.0536526	0.00613826	0.00653005
574.1	Cholelithiasis	714	Rheumatoid arthritis and other inflammatory polyarthropathies	Musculoskeletal	0.10505	0.0128767	0.0132065	3.40222e-16	1.71754e-15	0.0160624	0.0174723
574.1	Cholelithiasis	715	Other inflammatory spondylopathies	Musculoskeletal	0.0710178	0.0251016	0.00456571	0.00466621	0.00920061	0.00415039	0.00589071
574.1	Cholelithiasis	716	Other arthropathies	Musculoskeletal	0.127464	0.0078515	0.0331828	2.88072e-59	3.64465e-58	0.0731182	0.0875479
574.1	Cholelithiasis	720	Spinal stenosis	Musculoskeletal	0.0297497	0.0209703	0.00239206	0.155998	0.220586	0.00650746	0.00907441
574.1	Cholelithiasis	721	Spondylosis and allied disorders	Musculoskeletal	0.0353419	0.0135297	0.00437029	0.00899685	0.0168476	0.0155324	0.0214489
574.1	Cholelithiasis	722	Intervertebral disc disorders	Musculoskeletal	0.0856825	0.0168431	0.0118094	3.63568e-07	1.14779e-06	0.0193716	0.0277533
574.1	Cholelithiasis	726	Peripheral enthesopathies and allied syndromes	Musculoskeletal	0.0411821	0.0094516	0.00752648	1.31764e-05	3.58524e-05	0.0345987	0.041627
574.1	Cholelithiasis	727	Other disorders of synovium, tendon, and bursa	Musculoskeletal	0.00595631	0.0119749	0.000902197	0.618908	0.695374	0.0234949	0.028065
574.1	Cholelithiasis	728	Disorders of muscle, ligament, and fascia	Musculoskeletal	0.0917991	0.0189334	0.00819495	1.24375e-06	3.73712e-06	0.00803375	0.00983146
574.1	Cholelithiasis	729	Other disorders of soft tissues	Musculoskeletal	0.045773	0.0184651	0.00640363	0.013179	0.0239085	0.0199708	0.0233066
574.1	Cholelithiasis	733	Other disorders of bone and cartilage	Musculoskeletal	0.0652831	0.0160896	0.00680063	4.96085e-05	0.000127181	0.0109721	0.0152377
574.1	Cholelithiasis	735	Acquired foot deformities	Musculoskeletal	-0.125492	0.0135983	-0.0154046	2.74455e-20	1.61008e-19	0.0153027	0.0153851
574.1	Cholelithiasis	736	Other acquired deformities of limbs	Musculoskeletal	0.109796	0.0256578	0.00697695	1.87509e-05	5.02661e-05	0.00405433	0.005543
574.1	Cholelithiasis	738	Other acquired musculoskeletal deformity	Musculoskeletal	-0.0722067	0.0266832	-0.0045835	0.00680831	0.0130433	0.00404575	0.00544198
574.1	Cholelithiasis	740	Osteoarthrosis	Musculoskeletal	0.0283962	0.009097	0.00584277	0.00179936	0.00380244	0.0442991	0.0491233
574.1	Cholelithiasis	741	Symptoms and disorders of the joints	Musculoskeletal	0.0581394	0.017411	0.00561189	0.000840105	0.00186929	0.00940547	0.0120224
574.1	Cholelithiasis	742	Derangement of joint, non-traumatic	Musculoskeletal	0.0218294	0.0170823	0.00218881	0.201286	0.274312	0.010157	0.014567
574.1	Cholelithiasis	743	Osteoporosis, osteopenia and pathological fracture	Musculoskeletal	-0.115144	0.0115905	-0.0167255	2.9504e-23	1.90086e-22	0.0215646	0.0218032
574.1	Cholelithiasis	745	Pain in joint	Musculoskeletal	0.102821	0.011261	0.0151653	6.80629e-20	3.92933e-19	0.022249	0.0283018
574.1	Cholelithiasis	760	Back pain	Symptoms	0.201413	0.00924395	0.0428224	2.9759e-105	5.9444e-104	0.0474551	0.0618873
574.1	Cholelithiasis	761	Cervicalgia	Symptoms	-0.122801	0.0225826	-0.00927558	5.39304e-08	1.80487e-07	0.00573826	0.00770348
574.1	Cholelithiasis	764	Sciatica	Symptoms	-0.00983848	0.0195689	-0.000871522	0.615133	0.692015	0.00790951	0.0108049
574.1	Cholelithiasis	766	Neuralgia, neuritis, and radiculitis NOS	Symptoms	-0.0372287	0.0282152	-0.00214696	0.187017	0.257788	0.00333692	0.00527815
574.1	Cholelithiasis	771	Musculoskeletal symptoms referable to limbs	Symptoms	0.103061	0.0236624	0.0110819	1.32793e-05	3.60952e-05	0.0116991	0.0141568
574.1	Cholelithiasis	773	Pain in limb	Symptoms	0.109672	0.0123877	0.0146365	8.4956e-19	4.73465e-18	0.0181398	0.0223901
574.1	Cholelithiasis	785	Abdominal pain	Symptoms	0.139875	0.0106974	0.0213705	4.53784e-39	4.21791e-38	0.0239144	0.0237898
574.1	Cholelithiasis	79	Viral infection	Infectious diseases	-0.0340651	0.0106677	-0.00567877	0.00140664	0.00302577	0.0286086	0.0392982
574.1	Cholelithiasis	8	Intestinal infection	Infectious diseases	0.131158	0.0124165	0.0175677	4.41494e-26	3.06773e-25	0.0182748	0.0329157
574.1	Cholelithiasis	835	Internal derangement of knee	Injuries & poisonings	-0.0624579	0.00921723	-0.0128662	1.23365e-11	5.12208e-11	0.0444069	0.049547
574.1	Cholelithiasis	939	Atopic/contact dermatitis due to other or unspecified	Dermatologic	-0.00350512	0.0233873	-0.000252102	0.880865	0.911415	0.00520009	0.00900984
574.1	Cholelithiasis	994	Sepsis and SIRS	Injuries & poisonings	-0.00405871	0.0435732	-0.000271381	0.925787	0.945101	0.00449094	0.00928962
574.1	Cholelithiasis	Female	Female		0.500307	0.00412571		0
574.1	Cholelithiasis	age_at_2015	Age at Index (2015)		0.0169727	0.000240115		0
574.12	Cholelithiasis with other cholecystitis	(Intercept)			-2.36993	0.0207753		0
574.12	Cholelithiasis with other cholecystitis	112	Candidiasis	Infectious diseases	0.0615068	0.037207	0.00440536	0.0983114	0.147543	0.00515658	0.00787492
574.12	Cholelithiasis with other cholecystitis	153	Colorectal cancer	Neoplasms	-0.0369839	0.0389015	-0.00281697	0.341753	0.430819	0.00583554	0.00553963
574.12	Cholelithiasis with other cholecystitis	172	Skin cancer	Neoplasms	-0.0453085	0.0206574	-0.00625921	0.0282833	0.0481432	0.0194632	0.0207339
574.12	Cholelithiasis with other cholecystitis	174	Breast cancer	Neoplasms	-0.1132	0.0197508	-0.016391	9.96005e-09	3.50249e-08	0.0214254	0.0203885
574.12	Cholelithiasis with other cholecystitis	180	Cervical cancer and dysplasia	Neoplasms	0.0447663	0.0203372	0.00534798	0.0277219	0.047343	0.0144815	0.0183308
574.12	Cholelithiasis with other cholecystitis	184	Cancer of other female genital organs	Neoplasms	-0.00137822	0.0461542	-7.73372e-05	0.976178	0.98298	0.00315875	0.00324621
574.12	Cholelithiasis with other cholecystitis	185	Cancer of prostate	Neoplasms	0.192168	0.0384947	0.0153882	5.97425e-07	1.84422e-06	0.00645399	0.00623783
574.12	Cholelithiasis with other cholecystitis	189	Cancer of urinary organs (incl. kidney and bladder)	Neoplasms	0.0666655	0.042346	0.00469471	0.115418	0.169866	0.00498408	0.00463368
574.12	Cholelithiasis with other cholecystitis	195	Cancer, suspected or other	Neoplasms	0.0021654	0.0525765	0.000120867	0.967148	0.976492	0.00312535	0.00394807
574.12	Cholelithiasis with other cholecystitis	198	Secondary malignant neoplasm	Neoplasms	0.16774	0.0332462	0.016547	4.52635e-07	1.41473e-06	0.00982783	0.0109719
574.12	Cholelithiasis with other cholecystitis	199	Neoplasm of uncertain behavior	Neoplasms	0.151924	0.0503363	0.00835036	0.00254293	0.00521528	0.00303022	0.00320566
574.12	Cholelithiasis with other cholecystitis	200	Myeloproliferative disease	Neoplasms	0.255208	0.0505385	0.0138719	4.42354e-07	1.38494e-06	0.00296327	0.00313685
574.12	Cholelithiasis with other cholecystitis	202	Cancer of other lymphoid, histiocytic tissue	Neoplasms	0.122742	0.0498091	0.00685065	0.0137299	0.0248203	0.00312489	0.00311064
574.12	Cholelithiasis with other cholecystitis	208	Benign neoplasm of colon	Neoplasms	0.0722026	0.0205841	0.0124893	0.000452011	0.00103887	0.0308739	0.0447943
574.12	Cholelithiasis with other cholecystitis	211	Benign neoplasm of other parts of digestive system	Neoplasms	0.0767655	0.0375749	0.00642547	0.0410527	0.067408	0.0070559	0.00978915
574.12	Cholelithiasis with other cholecystitis	214	Lipoma	Neoplasms	0.108059	0.0205299	0.0139411	1.41339e-07	4.58256e-07	0.0169312	0.0179733
574.12	Cholelithiasis with other cholecystitis	216	Benign neoplasm of skin	Neoplasms	0.0885197	0.0189897	0.0129677	3.13956e-06	9.08233e-06	0.0219423	0.0249023
574.12	Cholelithiasis with other cholecystitis	218	Benign neoplasm of uterus	Neoplasms	-0.00598446	0.0152809	-0.000973603	0.695332	0.760994	0.0272078	0.0294133
574.12	Cholelithiasis with other cholecystitis	220	Benign neoplasm of ovary	Neoplasms	0.070445	0.037517	0.00442701	0.0604242	0.0954047	0.00396502	0.00495328
574.12	Cholelithiasis with other cholecystitis	228	Hemangioma and lymphangioma, any site	Neoplasms	0.0938478	0.0434411	0.00540522	0.0307459	0.0519224	0.00332834	0.00413445
574.12	Cholelithiasis with other cholecystitis	229	Benign neoplasm of unspecified sites	Neoplasms	-0.0107315	0.0325252	-0.000913573	0.741442	0.80016	0.0073004	0.00786467
574.12	Cholelithiasis with other cholecystitis	240	Simple and unspecified goiter	Endocrine/metabolic	0.0442509	0.0385284	0.0027715	0.250751	0.331248	0.00393821	0.00424981
574.12	Cholelithiasis with other cholecystitis	242	Thyrotoxicosis with or without goiter	Endocrine/metabolic	-0.0160839	0.0374543	-0.00107295	0.667612	0.737816	0.00447011	0.00581721
574.12	Cholelithiasis with other cholecystitis	244	Hypothyroidism	Endocrine/metabolic	0.139221	0.00992901	0.0353861	1.14967e-44	1.17294e-43	0.0694234	0.0697332
574.12	Cholelithiasis with other cholecystitis	250	Diabetes mellitus	Endocrine/metabolic	0.0594662	0.011871	0.016943	5.46058e-07	1.69328e-06	0.0891213	0.0915936
574.12	Cholelithiasis with other cholecystitis	261	Vitamin deficiency	Endocrine/metabolic	0.159782	0.0465273	0.00878047	0.000594401	0.00134705	0.00302899	0.00852832
574.12	Cholelithiasis with other cholecystitis	272	Disorders of lipoid metabolism	Endocrine/metabolic	-0.113064	0.0101891	-0.034195	1.3034e-28	9.69789e-28	0.101841	0.0906016
574.12	Cholelithiasis with other cholecystitis	274	Gout and other crystal arthropathies	Endocrine/metabolic	0.212806	0.0317384	0.0180483	2.01423e-11	8.26285e-11	0.00724541	0.0103723
574.12	Cholelithiasis with other cholecystitis	275	Disorders of mineral metabolism	Endocrine/metabolic	0.0834461	0.0461295	0.00504862	0.0704586	0.109464	0.00367395	0.00648686
574.12	Cholelithiasis with other cholecystitis	276	Disorders of fluid, electrolyte, and acid-base balance	Endocrine/metabolic	0.059484	0.0251677	0.00725566	0.0181031	0.0320159	0.0151065	0.0231264
574.12	Cholelithiasis with other cholecystitis	278	Overweight, obesity and other hyperalimentation	Endocrine/metabolic	0.434853	0.00763299	0.140137	0	0	0.117709	0.179329
574.12	Cholelithiasis with other cholecystitis	280	Iron deficiency anemias	Hematopoietic	0.035544	0.0197449	0.00465072	0.0718357	0.111378	0.0174237	0.0253132
574.12	Cholelithiasis with other cholecystitis	285	Other anemias	Hematopoietic	0.0135539	0.0172766	0.00211846	0.432733	0.522437	0.025057	0.0306574
574.12	Cholelithiasis with other cholecystitis	287	Purpura and other hemorrhagic conditions	Hematopoietic	0.043229	0.0507614	0.0024309	0.39443	0.484898	0.00317223	0.00451217
574.12	Cholelithiasis with other cholecystitis	288	Diseases of white blood cells	Hematopoietic	0.0293007	0.0325184	0.00255277	0.367561	0.457788	0.00764892	0.00939972
574.12	Cholelithiasis with other cholecystitis	289	Other diseases of blood and blood-forming organs	Hematopoietic	0.156931	0.0464569	0.00949736	0.000730164	0.0016339	0.00367609	0.00477789
574.12	Cholelithiasis with other cholecystitis	290	Delirium dementia and amnestic and other cognitive disorders	Mental disorders	0.0271509	0.0481297	0.00194959	0.572672	0.653872	0.00518293	0.00786072
574.12	Cholelithiasis with other cholecystitis	295	Schizophrenia and other psychotic disorders	Mental disorders	-0.269671	0.0305771	-0.0292759	1.15096e-18	6.38742e-18	0.0119278	0.0134709
574.12	Cholelithiasis with other cholecystitis	296	Mood disorders	Mental disorders	0.0930575	0.015085	0.0163915	6.87813e-10	2.60546e-09	0.032054	0.0337443
574.12	Cholelithiasis with other cholecystitis	300	Anxiety disorders	Mental disorders	0.11756	0.00832097	0.0378122	2.54618e-45	2.62816e-44	0.117185	0.161347
574.12	Cholelithiasis with other cholecystitis	301	Personality disorders	Mental disorders	0.140736	0.0471123	0.00819836	0.00281516	0.00573922	0.00340509	0.0051499
574.12	Cholelithiasis with other cholecystitis	315	Develomental delays and disorders	Mental disorders	-0.00329303	0.039801	-0.000251717	0.93406	0.951545	0.00587752	0.00689489
574.12	Cholelithiasis with other cholecystitis	316	Substance addiction and disorders	Mental disorders	-0.256202	0.0457043	-0.0469074	2.07492e-08	7.13513e-08	0.0347271	0.0460367
574.12	Cholelithiasis with other cholecystitis	317	Alcohol-related disorders	Mental disorders	0.23232	0.0470786	0.0407002	8.02686e-07	2.45613e-06	0.0316964	0.03995
574.12	Cholelithiasis with other cholecystitis	318	Tobacco use disorder	Mental disorders	0.166343	0.0104007	0.0448563	1.41906e-57	1.76638e-56	0.0789508	0.132704
574.12	Cholelithiasis with other cholecystitis	327	Sleep disorders	Neurological	0.240004	0.0231954	0.0267248	4.31657e-25	2.93111e-24	0.0125569	0.0183506
574.12	Cholelithiasis with other cholecystitis	334	Degenerative disease of the spinal cord	Neurological	0.112986	0.0418491	0.00728093	0.006937	0.0132592	0.00417	0.00516147
574.12	Cholelithiasis with other cholecystitis	335	Multiple sclerosis	Neurological	0.285734	0.0409392	0.0179959	2.96297e-12	1.26895e-11	0.00398248	0.00423546
574.12	Cholelithiasis with other cholecystitis	340	Migraine	Neurological	0.149087	0.0248485	0.0140912	1.97499e-09	7.26125e-09	0.00901467	0.0160876
574.12	Cholelithiasis with other cholecystitis	342	Hemiplegia	Neurological	0.174136	0.0456018	0.0111941	0.000134202	0.000328482	0.00414962	0.00476208
574.12	Cholelithiasis with other cholecystitis	345	Epilepsy, recurrent seizures, convulsions	Neurological	0.0638653	0.0181541	0.00990525	0.000434898	0.00100166	0.024663	0.0256923
574.12	Cholelithiasis with other cholecystitis	351	Other peripheral nerve disorders	Neurological	0.126619	0.0144701	0.0219414	2.1262e-18	1.16771e-17	0.0309888	0.0320847
574.12	Cholelithiasis with other cholecystitis	352	Disorders of other cranial nerves	Neurological	0.11793	0.0430937	0.00700378	0.00620775	0.0119684	0.00353959	0.00452359
574.12	Cholelithiasis with other cholecystitis	353	Nerve root and plexus disorders	Neurological	0.102888	0.0312174	0.0113903	0.000981245	0.00215892	0.0124099	0.0187855
574.12	Cholelithiasis with other cholecystitis	357	Inflammatory and toxic neuropathy	Neurological	0.108218	0.0351248	0.00867609	0.00206337	0.00429993	0.00646947	0.00846507
574.12	Cholelithiasis with other cholecystitis	361	Retinal detachments and defects	Sense organs	-0.14457	0.0440793	-0.0100938	0.00103889	0.00227817	0.00489875	0.00546262
574.12	Cholelithiasis with other cholecystitis	362	Other retinal disorders	Sense organs	-0.0301729	0.018406	-0.00542811	0.101151	0.151338	0.0334853	0.0364415
574.12	Cholelithiasis with other cholecystitis	365	Glaucoma	Sense organs	-0.13301	0.0389631	-0.00985062	0.000640787	0.00144527	0.00551521	0.00657295
574.12	Cholelithiasis with other cholecystitis	366	Cataract	Sense organs	0.0717843	0.0202812	0.0107638	0.000400975	0.00092722	0.0230137	0.0228809
574.12	Cholelithiasis with other cholecystitis	367	Disorders of refraction and accommodation; blindness and low vision	Sense organs	0.086048	0.0423538	0.00562754	0.0421895	0.0691152	0.00429562	0.00648028
574.12	Cholelithiasis with other cholecystitis	368	Visual disturbances	Sense organs	0.0966315	0.0282208	0.0087434	0.000616787	0.00139573	0.00825512	0.0122572
574.12	Cholelithiasis with other cholecystitis	371	Inflammation of the eye	Sense organs	0.0195151	0.035034	0.00154085	0.577504	0.658129	0.00627353	0.00693398
574.12	Cholelithiasis with other cholecystitis	374	Other disorders of eyelids	Sense organs	0.0447264	0.0273898	0.00431239	0.102477	0.153038	0.00938433	0.00906884
574.12	Cholelithiasis with other cholecystitis	375	Disorders of lacrimal system	Sense organs	0.013568	0.0481443	0.000730581	0.778081	0.82948	0.00290781	0.00298269
574.12	Cholelithiasis with other cholecystitis	378	Strabismus and other disorders of binocular eye movements	Sense organs	0.038524	0.045607	0.00226599	0.398281	0.488787	0.00347188	0.00443428
574.12	Cholelithiasis with other cholecystitis	379	Other disorders of eye	Sense organs	0.0287929	0.0398073	0.00210078	0.469491	0.557876	0.00535206	0.006917
574.12	Cholelithiasis with other cholecystitis	38	Septicemia	Infectious diseases	0.106189	0.0566604	0.00879086	0.0609132	0.0960456	0.00690102	0.0125326
574.12	Cholelithiasis with other cholecystitis	380	Disorders of external ear	Sense organs	0.123348	0.0416251	0.00771693	0.00304352	0.00617078	0.00392948	0.0251946
574.12	Cholelithiasis with other cholecystitis	381	Otitis media and Eustachian tube disorders	Sense organs	0.0618785	0.0359879	0.00473063	0.0855371	0.130457	0.0058792	0.0136964
574.12	Cholelithiasis with other cholecystitis	384	Other disorders of tympanic membrane	Sense organs	0.0951435	0.0454858	0.00559391	0.0364636	0.0606208	0.00346882	0.00390518
574.12	Cholelithiasis with other cholecystitis	386	Vertiginous syndromes and other disorders of vestibular system	Sense organs	0.207417	0.0421806	0.0118732	8.7722e-07	2.67138e-06	0.00328759	0.00434454
574.12	Cholelithiasis with other cholecystitis	389	Hearing loss	Sense organs	0.149716	0.0305966	0.0129398	9.92047e-07	3.00473e-06	0.00752667	0.0111352
574.12	Cholelithiasis with other cholecystitis	394	Rheumatic disease of the heart valves	Circulatory system	-0.0246454	0.0528208	-0.00227227	0.640797	0.714068	0.00857407	0.0113703
574.12	Cholelithiasis with other cholecystitis	395	Heart valve disorders	Circulatory system	0.00710964	0.0524518	0.00065952	0.89218	0.919932	0.00868055	0.011002
574.12	Cholelithiasis with other cholecystitis	401	Hypertension	Circulatory system	0.152142	0.00674604	0.0682224	1.25904e-112	2.64042e-111	0.278805	0.254308
574.12	Cholelithiasis with other cholecystitis	41	Bacterial infection NOS	Infectious diseases	0.00715563	0.016584	0.00124032	0.666121	0.736652	0.0310063	0.0349785
574.12	Cholelithiasis with other cholecystitis	411	Ischemic Heart Disease	Circulatory system	0.0958102	0.0129582	0.0234512	1.42684e-13	6.49096e-13	0.0640079	0.0566242
574.12	Cholelithiasis with other cholecystitis	414	Other forms of chronic heart disease	Circulatory system	0.0507515	0.0430571	0.00362604	0.238516	0.31779	0.00513099	0.00848118
574.12	Cholelithiasis with other cholecystitis	415	Pulmonary heart disease	Circulatory system	0.150835	0.0321342	0.0130975	2.68031e-06	7.81488e-06	0.00759776	0.0085964
574.12	Cholelithiasis with other cholecystitis	416	Cardiomegaly	Circulatory system	0.0190296	0.04146	0.00138291	0.646242	0.719016	0.00530931	0.00748753
574.12	Cholelithiasis with other cholecystitis	420	Carditis	Circulatory system	0.064174	0.0424845	0.00429136	0.130909	0.189618	0.00449186	0.00587402
574.12	Cholelithiasis with other cholecystitis	425	Cardiomyopathy	Circulatory system	-0.0221298	0.0556119	-0.0012105	0.69068	0.756753	0.00300111	0.00361427
574.12	Cholelithiasis with other cholecystitis	426	Cardiac conduction disorders	Circulatory system	0.100428	0.0307465	0.00938864	0.0010896	0.00238484	0.0088175	0.0113675
574.12	Cholelithiasis with other cholecystitis	427	Cardiac dysrhythmias	Circulatory system	0.0890585	0.0156985	0.0167045	1.40287e-08	4.88495e-08	0.036515	0.0382709
574.12	Cholelithiasis with other cholecystitis	428	Congestive heart failure; nonhypertensive	Circulatory system	0.0736705	0.0302046	0.00830537	0.014726	0.0264478	0.0128754	0.0149193
574.12	Cholelithiasis with other cholecystitis	430	Intracranial hemorrhage	Circulatory system	-0.0355717	0.0470807	-0.00227112	0.44992	0.539106	0.00409309	0.00425786
574.12	Cholelithiasis with other cholecystitis	433	Cerebrovascular disease	Circulatory system	-0.0567889	0.0198168	-0.00885826	0.00416098	0.00825989	0.0249543	0.0253873
574.12	Cholelithiasis with other cholecystitis	442	Other aneurysm	Circulatory system	0.224765	0.0485596	0.0132923	3.68085e-06	1.05672e-05	0.00350972	0.00447952
574.12	Cholelithiasis with other cholecystitis	443	Peripheral vascular disease	Circulatory system	0.0936747	0.0263735	0.010872	0.000382524	0.000887217	0.0136568	0.0161541
574.12	Cholelithiasis with other cholecystitis	447	Other disorders of arteries and arterioles	Circulatory system	0.0968531	0.0536842	0.00555768	0.0712117	0.110513	0.00330367	0.00325046
574.12	Cholelithiasis with other cholecystitis	451	Phlebitis and thrombophlebitis	Circulatory system	0.0858388	0.0292982	0.00813046	0.00339151	0.0068314	0.00905342	0.0102114
574.12	Cholelithiasis with other cholecystitis	454	Varicose veins	Circulatory system	0.0163158	0.0165689	0.00260659	0.324761	0.412406	0.02621	0.0263182
574.12	Cholelithiasis with other cholecystitis	455	Hemorrhoids	Circulatory system	0.0468395	0.0131881	0.00974503	0.000382815	0.000887778	0.0453413	0.0418993
574.12	Cholelithiasis with other cholecystitis	458	Hypotension	Circulatory system	0.0655955	0.0309128	0.00592614	0.0338415	0.0566691	0.00822969	0.0124287
574.12	Cholelithiasis with other cholecystitis	465	Acute upper respiratory infections of multiple or unspecified sites	Respiratory	0.0523647	0.031649	0.004289	0.0980165	0.147184	0.00675426	0.047901
574.12	Cholelithiasis with other cholecystitis	470	Septal Deviations/Turbinate Hypertrophy	Respiratory	0.0699595	0.0226586	0.00881989	0.00201811	0.00421701	0.016155	0.018952
574.12	Cholelithiasis with other cholecystitis	471	Nasal polyps	Respiratory	-0.0186399	0.0342308	-0.0015728	0.586072	0.666006	0.00717111	0.00733103
574.12	Cholelithiasis with other cholecystitis	473	Diseases of the larynx and vocal cords	Respiratory	0.0237777	0.0406188	0.00159714	0.558287	0.640809	0.0045323	0.00510071
574.12	Cholelithiasis with other cholecystitis	474	Acute and chronic tonsillitis	Respiratory	0.168909	0.0234172	0.0177085	5.47082e-13	2.42496e-12	0.011115	0.0246224
574.12	Cholelithiasis with other cholecystitis	475	Chronic sinusitis	Respiratory	0.0166278	0.0335391	0.00133005	0.620053	0.696449	0.00643975	0.018853
574.12	Cholelithiasis with other cholecystitis	476	Allergic rhinitis	Respiratory	-0.0611664	0.0500315	-0.00321305	0.221496	0.297965	0.00276703	0.00689167
574.12	Cholelithiasis with other cholecystitis	479	Other upper respiratory disease	Respiratory	-0.00789502	0.0282566	-0.000790521	0.779935	0.83073	0.0101284	0.0122029
574.12	Cholelithiasis with other cholecystitis	480	Pneumonia	Respiratory	0.130186	0.0200116	0.0195967	7.7418e-11	3.08887e-10	0.0231969	0.031733
574.12	Cholelithiasis with other cholecystitis	495	Asthma	Respiratory	0.0736648	0.0070806	0.0281559	2.38363e-25	1.62514e-24	0.177648	0.19932
574.12	Cholelithiasis with other cholecystitis	496	Chronic airway obstruction	Respiratory	0.124336	0.0142974	0.0256096	3.42551e-18	1.86522e-17	0.0443953	0.0471103
574.12	Cholelithiasis with other cholecystitis	506	Empyema and pneumothorax	Respiratory	-0.0492532	0.0556082	-0.00275422	0.375769	0.466077	0.00313684	0.00404148
574.12	Cholelithiasis with other cholecystitis	507	Pleurisy; pleural effusion	Respiratory	0.0330429	0.0310596	0.00328347	0.287394	0.372264	0.00997383	0.0127477
574.12	Cholelithiasis with other cholecystitis	508	Pulmonary collapse; interstitial and compensatory emphysema	Respiratory	0.0634351	0.0710292	0.00404458	0.371812	0.462191	0.00408191	0.00742356
574.12	Cholelithiasis with other cholecystitis	509	Respiratory failure, insufficiency, arrest	Respiratory	0.095193	0.0448793	0.00672761	0.0339144	0.0567806	0.00501993	0.00746352
574.12	Cholelithiasis with other cholecystitis	512	Other symptoms of respiratory system	Respiratory	0.0703362	0.0565739	0.00573307	0.213771	0.288981	0.00668854	0.0117688
574.12	Cholelithiasis with other cholecystitis	519	Other diseases of respiratory system, not elsewhere classified	Respiratory	0.122748	0.0194048	0.0175161	2.52159e-10	9.77408e-10	0.0207957	0.066799
574.12	Cholelithiasis with other cholecystitis	520	Disorders of tooth development	Digestive	-0.00649279	0.023043	-0.000757123	0.778121	0.82948	0.0137879	0.0224023
574.12	Cholelithiasis with other cholecystitis	521	Diseases of hard tissues of teeth	Digestive	0.104241	0.0198887	0.0143631	1.59518e-07	5.15839e-07	0.0193603	0.0282529
574.12	Cholelithiasis with other cholecystitis	522	Diseases of pulp and periapical tissues	Digestive	0.0184786	0.0294311	0.00174401	0.530096	0.615041	0.00898832	0.0113106
574.12	Cholelithiasis with other cholecystitis	523	Gingival and periodontal diseases	Digestive	0.0444054	0.0300272	0.00400986	0.139183	0.199974	0.00822188	0.0127762
574.12	Cholelithiasis with other cholecystitis	525	Other diseases of the teeth and supporting structures	Digestive	0.137716	0.0251524	0.0143001	4.36916e-08	1.47448e-07	0.0109011	0.0146457
574.12	Cholelithiasis with other cholecystitis	528	Diseases of the oral soft tissues, excluding lesions specific for gingiva and tongue	Digestive	0.0262388	0.0280095	0.00251174	0.34887	0.438119	0.00924906	0.0115255
574.12	Cholelithiasis with other cholecystitis	530	Diseases of esophagus	Digestive	0.246083	0.0110603	0.0631482	1.14757e-109	2.35851e-108	0.0708735	0.0917209
574.12	Cholelithiasis with other cholecystitis	531	Peptic ulcer (excl. esophageal)	Digestive	0.0921863	0.0219064	0.0113888	2.57426e-05	6.7955e-05	0.0155028	0.0164152
574.12	Cholelithiasis with other cholecystitis	535	Gastritis and duodenitis	Digestive	0.192391	0.0121982	0.0452973	4.83599e-56	5.92001e-55	0.0589033	0.0697312
574.12	Cholelithiasis with other cholecystitis	537	Other disorders of stomach and duodenum	Digestive	0.0563747	0.0305598	0.00606695	0.0650767	0.102054	0.011719	0.0162532
574.12	Cholelithiasis with other cholecystitis	540	Appendiceal conditions	Digestive	0.217773	0.0219625	0.0248398	3.55744e-23	2.28241e-22	0.013184	0.0184116
574.12	Cholelithiasis with other cholecystitis	550	Abdominal hernia	Digestive	0.127562	0.0096742	0.0382044	1.05918e-39	9.97535e-39	0.0996228	0.111706
574.12	Cholelithiasis with other cholecystitis	555	Inflammatory bowel disease and other gastroenteritis and colitis	Digestive	0.118246	0.0240771	0.0130215	9.05564e-07	2.75452e-06	0.0122777	0.0145042
574.12	Cholelithiasis with other cholecystitis	557	Intestinal malabsorption (non-celiac)	Digestive	-0.0892028	0.0343286	-0.00686052	0.00936333	0.017459	0.00595044	0.00732839
574.12	Cholelithiasis with other cholecystitis	558	Noninfectious gastroenteritis	Digestive	0.0664773	0.0142385	0.0124044	3.02903e-06	8.77494e-06	0.0361232	0.0365057
574.12	Cholelithiasis with other cholecystitis	560	Intestinal obstruction without mention of hernia	Digestive	0.0875929	0.031251	0.00744341	0.00506473	0.00993029	0.00727405	0.00918509
574.12	Cholelithiasis with other cholecystitis	562	Diverticulosis and diverticulitis	Digestive	0.195276	0.0139977	0.0373887	3.12282e-44	3.16508e-43	0.0381116	0.0537165
574.12	Cholelithiasis with other cholecystitis	563	Constipation	Digestive	0.0327025	0.0268613	0.00469115	0.223431	0.30024	0.0210196	0.0302908
574.12	Cholelithiasis with other cholecystitis	564	Functional digestive disorders	Digestive	0.0419891	0.021102	0.00767102	0.0466113	0.0756288	0.034571	0.0513279
574.12	Cholelithiasis with other cholecystitis	565	Anal and rectal conditions	Digestive	0.0453424	0.015395	0.00817896	0.00322666	0.00651425	0.0336714	0.0430884
574.12	Cholelithiasis with other cholecystitis	568	Other disorders of peritoneum	Digestive	0.0264958	0.0258588	0.00263024	0.305536	0.392165	0.0099536	0.0163786
574.12	Cholelithiasis with other cholecystitis	569	Other disorders of intestine	Digestive	0.0276738	0.0219499	0.00437258	0.207391	0.281653	0.0256217	0.0386126
574.12	Cholelithiasis with other cholecystitis	571	Chronic liver disease and cirrhosis	Digestive	0.250524	0.0427857	0.0233422	4.7611e-09	1.70803e-08	0.00875806	0.0152398
574.12	Cholelithiasis with other cholecystitis	573	Other disorders of liver	Digestive	0.02887	0.0420153	0.00269324	0.492001	0.579062	0.00877982	0.0161166
574.12	Cholelithiasis with other cholecystitis	575	Other biliary tract disease	Digestive	-0.154332	0.0364578	-0.0141204	2.30412e-05	6.11643e-05	0.00844233	0.0117422
574.12	Cholelithiasis with other cholecystitis	577	Diseases of pancreas	Digestive	0.280816	0.0343309	0.0240206	2.84611e-16	1.44231e-15	0.00737118	0.00914014
574.12	Cholelithiasis with other cholecystitis	578	Gastrointestinal hemorrhage	Digestive	0.0163182	0.0132554	0.00343828	0.218299	0.294241	0.0465635	0.056069
574.12	Cholelithiasis with other cholecystitis	580	Nephritis; nephrosis; renal sclerosis	Genitourinary	0.06321	0.0410189	0.00440298	0.123317	0.179989	0.00487577	0.00451466
574.12	Cholelithiasis with other cholecystitis	585	Renal failure	Genitourinary	0.085867	0.0142862	0.0169011	1.84966e-09	6.81807e-09	0.0403716	0.042085
574.12	Cholelithiasis with other cholecystitis	586	Other disorders of the kidney and ureters	Genitourinary	0.0115679	0.0346424	0.000948228	0.738438	0.797646	0.00676498	0.00939752
574.12	Cholelithiasis with other cholecystitis	590	Pyelonephritis	Genitourinary	-0.00487005	0.0361935	-0.000339246	0.892963	0.920688	0.00487623	0.00765546
574.12	Cholelithiasis with other cholecystitis	591	Urinary tract infection	Genitourinary	0.0799566	0.0168748	0.0130024	2.15606e-06	6.35043e-06	0.0271839	0.0312545
574.12	Cholelithiasis with other cholecystitis	592	Cystitis and urethritis	Genitourinary	0.0213473	0.033393	0.00162593	0.522645	0.608354	0.00583524	0.0059929
574.12	Cholelithiasis with other cholecystitis	594	Urinary calculus	Genitourinary	0.262521	0.0194345	0.0361835	1.40324e-41	1.35894e-40	0.0193727	0.0223543
574.12	Cholelithiasis with other cholecystitis	595	Hydronephrosis	Genitourinary	0.0795571	0.0505633	0.00517599	0.115623	0.170128	0.00425088	0.00657661
574.12	Cholelithiasis with other cholecystitis	596	Other disorders of bladder	Genitourinary	0.0709932	0.02285	0.00865761	0.00189043	0.00397672	0.0150998	0.014937
574.12	Cholelithiasis with other cholecystitis	597	Other disorders of urethra and urinary tract	Genitourinary	-0.0213846	0.0299802	-0.00196475	0.475666	0.563747	0.00851387	0.00908817
574.12	Cholelithiasis with other cholecystitis	599	Other symptoms/disorders or the urinary system	Genitourinary	0.0393615	0.0327714	0.00565254	0.229715	0.307767	0.0210664	0.0230031
574.12	Cholelithiasis with other cholecystitis	600	Hyperplasia of prostate	Genitourinary	0.162042	0.0277745	0.0174668	5.40508e-09	1.93343e-08	0.0117573	0.0108122
574.12	Cholelithiasis with other cholecystitis	601	Inflammatory diseases of prostate	Genitourinary	0.0338618	0.0421098	0.00278058	0.42132	0.510932	0.00678903	0.00825791
574.12	Cholelithiasis with other cholecystitis	603	Other disorders of testis	Genitourinary	0.103773	0.0428355	0.00844318	0.0154103	0.0275724	0.00666418	0.00814137
574.12	Cholelithiasis with other cholecystitis	604	Disorders of penis	Genitourinary	0.22484	0.0292431	0.0222031	1.48713e-14	7.03694e-14	0.00984867	0.0127824
574.12	Cholelithiasis with other cholecystitis	608	Other disorders of male genital organs	Genitourinary	0.0586199	0.0349404	0.00504936	0.0934035	0.141105	0.00747551	0.00845424
574.12	Cholelithiasis with other cholecystitis	610	Benign mammary dysplasias	Genitourinary	0.0293107	0.026207	0.00272775	0.263383	0.34513	0.00873708	0.00962459
574.12	Cholelithiasis with other cholecystitis	611	Abnormal findings on mammogram or breast exam	Genitourinary	-0.0249499	0.0407555	-0.00154603	0.540415	0.624441	0.00385456	0.00377444
574.12	Cholelithiasis with other cholecystitis	613	Other nonmalignant breast conditions	Genitourinary	0.0589076	0.0340229	0.00419405	0.0833791	0.127491	0.00509499	0.0060276
574.12	Cholelithiasis with other cholecystitis	614	Inflammatory diseases of female pelvic organs	Genitourinary	0.105937	0.0157676	0.0163283	1.83381e-11	7.53776e-11	0.0243494	0.0302002
574.12	Cholelithiasis with other cholecystitis	615	Endometriosis	Genitourinary	0.140005	0.018709	0.0176629	7.24896e-14	3.34541e-13	0.016178	0.0206003
574.12	Cholelithiasis with other cholecystitis	618	Genital prolapse	Genitourinary	0.116578	0.0167534	0.0166324	3.43983e-12	1.46909e-11	0.0207873	0.0194319
574.12	Cholelithiasis with other cholecystitis	619	Noninflammatory female genital disorders	Genitourinary	0.0684316	0.0159975	0.0136106	1.88883e-05	5.06197e-05	0.0412612	0.0505745
574.12	Cholelithiasis with other cholecystitis	622	Polyp of female genital organs	Genitourinary	0.00609277	0.0166629	0.00090768	0.714627	0.777693	0.0227098	0.0225238
574.12	Cholelithiasis with other cholecystitis	623	Hypertrophy of female genital organs	Genitourinary	0.0566395	0.0330656	0.00379876	0.0867225	0.132058	0.00451867	0.00539806
574.12	Cholelithiasis with other cholecystitis	624	Symptoms involving female genital tract	Genitourinary	0.141585	0.0359168	0.0158235	8.08017e-05	0.000202656	0.0126503	0.0123871
574.12	Cholelithiasis with other cholecystitis	625	Pain and other symptoms associated with female genital organs	Genitourinary	0.089575	0.0208526	0.0097454	1.74199e-05	4.682e-05	0.0119801	0.0151128
574.12	Cholelithiasis with other cholecystitis	626	Disorders of menstruation and other abnormal bleeding from female genital tract	Genitourinary	0.240424	0.0100902	0.0608874	1.72968e-125	3.99425e-124	0.06888	0.0783281
574.12	Cholelithiasis with other cholecystitis	627	Menopausal and postmenopausal disorders	Genitourinary	-0.050705	0.0201984	-0.00637764	0.0120614	0.0220804	0.016079	0.0132355
574.12	Cholelithiasis with other cholecystitis	628	Ovarian cyst	Genitourinary	0.0537179	0.0228742	0.00712805	0.0188538	0.033229	0.0179291	0.0227532
574.12	Cholelithiasis with other cholecystitis	681	Superficial cellulitis and abscess	Dermatologic	0.0799385	0.0200197	0.0114403	6.52435e-05	0.000165248	0.0209192	0.0259942
574.12	Cholelithiasis with other cholecystitis	686	Other local infections of skin and subcutaneous tissue	Dermatologic	0.0752645	0.0211811	0.00992528	0.000380321	0.000882328	0.0177036	0.0247114
574.12	Cholelithiasis with other cholecystitis	689	Disorder of skin and subcutaneous tissue NOS	Dermatologic	-0.0285354	0.0268053	-0.00291477	0.287083	0.371917	0.0105449	0.0120146
574.12	Cholelithiasis with other cholecystitis	696	Psoriasis and related disorders	Dermatologic	0.081449	0.0329089	0.00636262	0.0133241	0.0241481	0.0061401	0.00940543
574.12	Cholelithiasis with other cholecystitis	70	Viral hepatitis	Infectious diseases	0.0543225	0.04333	0.00378987	0.209954	0.284632	0.00489124	0.00620943
574.12	Cholelithiasis with other cholecystitis	701	Other hypertrophic and atrophic conditions of skin	Dermatologic	0.0508269	0.0236511	0.00555047	0.0316322	0.0533025	0.0120711	0.0135571
574.12	Cholelithiasis with other cholecystitis	702	Degenerative skin conditions and other dermatoses	Dermatologic	0.0185043	0.0321615	0.00156638	0.565051	0.647327	0.00721768	0.00753219
574.12	Cholelithiasis with other cholecystitis	703	Diseases of nail, NOS	Dermatologic	0.128028	0.0445322	0.0075157	0.00404097	0.00803806	0.00345809	0.00413869
574.12	Cholelithiasis with other cholecystitis	704	Diseases of hair and hair follicles	Dermatologic	0.0387642	0.0336974	0.00471668	0.249994	0.3304	0.015031	0.0168341
574.12	Cholelithiasis with other cholecystitis	706	Diseases of sebaceous glands	Dermatologic	-0.0154793	0.0273016	-0.00234936	0.570733	0.65206	0.0235922	0.0259874
574.12	Cholelithiasis with other cholecystitis	707	Chronic ulcer of skin	Dermatologic	0.186545	0.0432959	0.0140126	1.64281e-05	4.42602e-05	0.00567469	0.00730072
574.12	Cholelithiasis with other cholecystitis	709	Diffuse diseases of connective tissue	Dermatologic	-0.0686861	0.0356221	-0.00536481	0.0538318	0.0860833	0.00613826	0.00653005
574.12	Cholelithiasis with other cholecystitis	714	Rheumatoid arthritis and other inflammatory polyarthropathies	Musculoskeletal	0.0437799	0.0209058	0.00550382	0.0362464	0.0602922	0.0160624	0.0174723
574.12	Cholelithiasis with other cholecystitis	715	Other inflammatory spondylopathies	Musculoskeletal	0.0779068	0.0405417	0.0050086	0.0546502	0.0872638	0.00415039	0.00589071
574.12	Cholelithiasis with other cholecystitis	716	Other arthropathies	Musculoskeletal	0.129822	0.0124844	0.0337966	2.51299e-25	1.7127e-24	0.0731182	0.0875479
574.12	Cholelithiasis with other cholecystitis	720	Spinal stenosis	Musculoskeletal	0.0338408	0.0334017	0.002721	0.31099	0.397457	0.00650746	0.00907441
574.12	Cholelithiasis with other cholecystitis	721	Spondylosis and allied disorders	Musculoskeletal	0.0648716	0.0214628	0.00802184	0.00250684	0.00514696	0.0155324	0.0214489
574.12	Cholelithiasis with other cholecystitis	722	Intervertebral disc disorders	Musculoskeletal	0.10968	0.0260497	0.0151169	2.5489e-05	6.73049e-05	0.0193716	0.0277533
574.12	Cholelithiasis with other cholecystitis	726	Peripheral enthesopathies and allied syndromes	Musculoskeletal	0.102685	0.0145695	0.0187669	1.81539e-12	7.85846e-12	0.0345987	0.041627
574.12	Cholelithiasis with other cholecystitis	727	Other disorders of synovium, tendon, and bursa	Musculoskeletal	0.057007	0.0183836	0.0086348	0.00192887	0.00405021	0.0234949	0.028065
574.12	Cholelithiasis with other cholecystitis	728	Disorders of muscle, ligament, and fascia	Musculoskeletal	0.111628	0.0301133	0.00996508	0.000209784	0.000501859	0.00803375	0.00983146
574.12	Cholelithiasis with other cholecystitis	729	Other disorders of soft tissues	Musculoskeletal	0.0324186	0.0280213	0.00453535	0.247302	0.327441	0.0199708	0.0233066
574.12	Cholelithiasis with other cholecystitis	733	Other disorders of bone and cartilage	Musculoskeletal	0.0789945	0.0253032	0.00822896	0.00179678	0.00379829	0.0109721	0.0152377
574.12	Cholelithiasis with other cholecystitis	735	Acquired foot deformities	Musculoskeletal	-0.0650543	0.0208298	-0.00798568	0.00178939	0.00378353	0.0153027	0.0153851
574.12	Cholelithiasis with other cholecystitis	736	Other acquired deformities of limbs	Musculoskeletal	0.0242685	0.0407656	0.00154213	0.551631	0.634468	0.00405433	0.005543
574.12	Cholelithiasis with other cholecystitis	738	Other acquired musculoskeletal deformity	Musculoskeletal	-0.0597879	0.0409283	-0.00379518	0.144072	0.205799	0.00404575	0.00544198
574.12	Cholelithiasis with other cholecystitis	740	Osteoarthrosis	Musculoskeletal	0.00800462	0.01464	0.00164702	0.584541	0.664633	0.0442991	0.0491233
574.12	Cholelithiasis with other cholecystitis	741	Symptoms and disorders of the joints	Musculoskeletal	0.0481965	0.0268179	0.00465215	0.0723079	0.112026	0.00940547	0.0120224
574.12	Cholelithiasis with other cholecystitis	742	Derangement of joint, non-traumatic	Musculoskeletal	0.0386852	0.0259654	0.00387893	0.136256	0.196333	0.010157	0.014567
574.12	Cholelithiasis with other cholecystitis	743	Osteoporosis, osteopenia and pathological fracture	Musculoskeletal	-0.196085	0.0193889	-0.0284828	4.82485e-24	3.17825e-23	0.0215646	0.0218032
574.12	Cholelithiasis with other cholecystitis	745	Pain in joint	Musculoskeletal	0.108676	0.0174439	0.0160289	4.66321e-10	1.78361e-09	0.022249	0.0283018
574.12	Cholelithiasis with other cholecystitis	760	Back pain	Symptoms	0.187678	0.0142266	0.0399023	9.75137e-40	9.212e-39	0.0474551	0.0618873
574.12	Cholelithiasis with other cholecystitis	761	Cervicalgia	Symptoms	-0.0775331	0.0344934	-0.00585636	0.024591	0.0424072	0.00573826	0.00770348
574.12	Cholelithiasis with other cholecystitis	764	Sciatica	Symptoms	-0.00835198	0.0303527	-0.000739844	0.78319	0.833285	0.00790951	0.0108049
574.12	Cholelithiasis with other cholecystitis	766	Neuralgia, neuritis, and radiculitis NOS	Symptoms	-0.00444333	0.0429284	-0.000256245	0.917562	0.938776	0.00333692	0.00527815
574.12	Cholelithiasis with other cholecystitis	771	Musculoskeletal symptoms referable to limbs	Symptoms	0.085698	0.0366254	0.00921493	0.0192913	0.0339258	0.0116991	0.0141568
574.12	Cholelithiasis with other cholecystitis	773	Pain in limb	Symptoms	0.105145	0.0193011	0.0140324	5.10428e-08	1.71257e-07	0.0181398	0.0223901
574.12	Cholelithiasis with other cholecystitis	785	Abdominal pain	Symptoms	0.175735	0.0163088	0.0268492	4.49323e-27	3.21017e-26	0.0239144	0.0237898
574.12	Cholelithiasis with other cholecystitis	79	Viral infection	Infectious diseases	-0.0347978	0.0163866	-0.00580092	0.0337072	0.0564901	0.0286086	0.0392982
574.12	Cholelithiasis with other cholecystitis	8	Intestinal infection	Infectious diseases	0.146551	0.0195629	0.0196296	6.81996e-14	3.15293e-13	0.0182748	0.0329157
574.12	Cholelithiasis with other cholecystitis	835	Internal derangement of knee	Injuries & poisonings	0.019589	0.014154	0.00403528	0.166361	0.233067	0.0444069	0.049547
574.12	Cholelithiasis with other cholecystitis	939	Atopic/contact dermatitis due to other or unspecified	Dermatologic	-0.0591983	0.0368233	-0.00425777	0.107916	0.160087	0.00520009	0.00900984
574.12	Cholelithiasis with other cholecystitis	994	Sepsis and SIRS	Injuries & poisonings	-0.0183294	0.0703301	-0.00122557	0.794386	0.842387	0.00449094	0.00928962
574.12	Cholelithiasis with other cholecystitis	Female	Female		0.613527	0.00659174		0
574.12	Cholelithiasis with other cholecystitis	age_at_2015	Age at Index (2015)		0.00264557	0.00037624		2.04197e-12
577	Diseases of pancreas	(Intercept)			-3.49279	0.0242636		0
577	Diseases of pancreas	112	Candidiasis	Infectious diseases	0.0900675	0.0395299	0.00645099	0.0226989	0.0394015	0.00515658	0.00787492
577	Diseases of pancreas	153	Colorectal cancer	Neoplasms	0.0668456	0.0382819	0.00509146	0.0807866	0.123927	0.00583554	0.00553963
577	Diseases of pancreas	172	Skin cancer	Neoplasms	0.0135217	0.0220805	0.00186797	0.540286	0.624331	0.0194632	0.0207339
577	Diseases of pancreas	174	Breast cancer	Neoplasms	0.0116605	0.0226981	0.00168841	0.607447	0.68516	0.0214254	0.0203885
577	Diseases of pancreas	180	Cervical cancer and dysplasia	Neoplasms	0.0793948	0.0265277	0.00948486	0.00276341	0.00564057	0.0144815	0.0183308
577	Diseases of pancreas	184	Cancer of other female genital organs	Neoplasms	0.205861	0.0529653	0.0115517	0.000101607	0.00025163	0.00315875	0.00324621
577	Diseases of pancreas	185	Cancer of prostate	Neoplasms	0.076844	0.0361473	0.00615345	0.033515	0.0561935	0.00645399	0.00623783
577	Diseases of pancreas	189	Cancer of urinary organs (incl. kidney and bladder)	Neoplasms	0.373966	0.0395771	0.0263354	3.4189e-21	2.0653e-20	0.00498408	0.00463368
577	Diseases of pancreas	195	Cancer, suspected or other	Neoplasms	0.0607191	0.0543016	0.00338919	0.263489	0.345216	0.00312535	0.00394807
577	Diseases of pancreas	198	Secondary malignant neoplasm	Neoplasms	0.317678	0.034585	0.031338	4.09917e-20	2.39263e-19	0.00982783	0.0109719
577	Diseases of pancreas	199	Neoplasm of uncertain behavior	Neoplasms	0.25959	0.0514958	0.0142681	4.63105e-07	1.44648e-06	0.00303022	0.00320566
577	Diseases of pancreas	200	Myeloproliferative disease	Neoplasms	0.186688	0.0519439	0.0101475	0.000325604	0.000761454	0.00296327	0.00313685
577	Diseases of pancreas	202	Cancer of other lymphoid, histiocytic tissue	Neoplasms	0.143573	0.0508891	0.00801328	0.0047831	0.00941103	0.00312489	0.00311064
577	Diseases of pancreas	208	Benign neoplasm of colon	Neoplasms	0.126924	0.0209286	0.0219548	1.32269e-09	4.92469e-09	0.0308739	0.0447943
577	Diseases of pancreas	211	Benign neoplasm of other parts of digestive system	Neoplasms	0.0366651	0.0396155	0.00306896	0.354694	0.444497	0.0070559	0.00978915
577	Diseases of pancreas	214	Lipoma	Neoplasms	-0.0878708	0.0239305	-0.0113365	0.000240734	0.000572567	0.0169312	0.0179733
577	Diseases of pancreas	216	Benign neoplasm of skin	Neoplasms	-0.053308	0.0233705	-0.00780935	0.0225489	0.0391668	0.0219423	0.0249023
577	Diseases of pancreas	218	Benign neoplasm of uterus	Neoplasms	-0.0798162	0.0204385	-0.0129852	9.41528e-05	0.000234394	0.0272078	0.0294133
577	Diseases of pancreas	220	Benign neoplasm of ovary	Neoplasms	-0.0387294	0.0485325	-0.00243389	0.424864	0.514718	0.00396502	0.00495328
577	Diseases of pancreas	228	Hemangioma and lymphangioma, any site	Neoplasms	0.118735	0.0501345	0.00683861	0.0178686	0.0316283	0.00332834	0.00413445
577	Diseases of pancreas	229	Benign neoplasm of unspecified sites	Neoplasms	0.0303128	0.0389261	0.00258053	0.436141	0.525693	0.0073004	0.00786467
577	Diseases of pancreas	240	Simple and unspecified goiter	Endocrine/metabolic	-0.0024943	0.0482866	-0.000156221	0.958803	0.97034	0.00393821	0.00424981
577	Diseases of pancreas	242	Thyrotoxicosis with or without goiter	Endocrine/metabolic	-0.00632288	0.0444183	-0.000421795	0.886805	0.915904	0.00447011	0.00581721
577	Diseases of pancreas	244	Hypothyroidism	Endocrine/metabolic	0.0234755	0.0120893	0.00596682	0.0521563	0.0836862	0.0694234	0.0697332
577	Diseases of pancreas	250	Diabetes mellitus	Endocrine/metabolic	0.418981	0.0114489	0.119375	3.36233e-293	1.59061e-291	0.0891213	0.0915936
577	Diseases of pancreas	261	Vitamin deficiency	Endocrine/metabolic	0.300063	0.0473935	0.0164893	2.43111e-10	9.43523e-10	0.00302899	0.00852832
577	Diseases of pancreas	272	Disorders of lipoid metabolism	Endocrine/metabolic	-0.0122543	0.0102831	-0.00370619	0.233382	0.312115	0.101841	0.0906016
577	Diseases of pancreas	274	Gout and other crystal arthropathies	Endocrine/metabolic	0.176624	0.0319484	0.0149797	3.23114e-08	1.09925e-07	0.00724541	0.0103723
577	Diseases of pancreas	275	Disorders of mineral metabolism	Endocrine/metabolic	0.21694	0.045033	0.0131252	1.4547e-06	4.34624e-06	0.00367395	0.00648686
577	Diseases of pancreas	276	Disorders of fluid, electrolyte, and acid-base balance	Endocrine/metabolic	0.262017	0.023717	0.0319599	2.25017e-28	1.66686e-27	0.0151065	0.0231264
577	Diseases of pancreas	278	Overweight, obesity and other hyperalimentation	Endocrine/metabolic	0.123514	0.00926999	0.0398041	1.67633e-40	1.60244e-39	0.117709	0.179329
577	Diseases of pancreas	280	Iron deficiency anemias	Hematopoietic	0.0737983	0.0220505	0.00965607	0.000817557	0.00182153	0.0174237	0.0253132
577	Diseases of pancreas	285	Other anemias	Hematopoietic	0.113763	0.0187039	0.0177809	1.18481e-09	4.42287e-09	0.025057	0.0306574
577	Diseases of pancreas	287	Purpura and other hemorrhagic conditions	Hematopoietic	0.0993521	0.0504785	0.00558688	0.0490442	0.0792289	0.00317223	0.00451217
577	Diseases of pancreas	288	Diseases of white blood cells	Hematopoietic	0.0466746	0.0349219	0.00406643	0.181372	0.250717	0.00764892	0.00939972
577	Diseases of pancreas	289	Other diseases of blood and blood-forming organs	Hematopoietic	0.351278	0.0461163	0.0212591	2.59202e-14	1.21718e-13	0.00367609	0.00477789
577	Diseases of pancreas	290	Delirium dementia and amnestic and other cognitive disorders	Mental disorders	0.187922	0.0433434	0.0134939	1.4533e-05	3.93525e-05	0.00518293	0.00786072
577	Diseases of pancreas	295	Schizophrenia and other psychotic disorders	Mental disorders	0.0321687	0.0290428	0.00349228	0.268021	0.350335	0.0119278	0.0134709
577	Diseases of pancreas	296	Mood disorders	Mental disorders	0.0614491	0.017329	0.0108239	0.000391084	0.00090582	0.032054	0.0337443
577	Diseases of pancreas	300	Anxiety disorders	Mental disorders	0.151504	0.0094886	0.0487299	2.17047e-57	2.68903e-56	0.117185	0.161347
577	Diseases of pancreas	301	Personality disorders	Mental disorders	0.0419454	0.048566	0.00244348	0.387764	0.478522	0.00340509	0.0051499
577	Diseases of pancreas	315	Develomental delays and disorders	Mental disorders	0.174102	0.0407688	0.0133082	1.95057e-05	5.21912e-05	0.00587752	0.00689489
577	Diseases of pancreas	316	Substance addiction and disorders	Mental disorders	0.495419	0.0384668	0.0907051	5.89918e-38	5.37523e-37	0.0347271	0.0460367
577	Diseases of pancreas	317	Alcohol-related disorders	Mental disorders	0.586409	0.0392948	0.102733	2.32428e-50	2.61669e-49	0.0316964	0.03995
577	Diseases of pancreas	318	Tobacco use disorder	Mental disorders	0.433635	0.0104916	0.116935	0	0	0.0789508	0.132704
577	Diseases of pancreas	327	Sleep disorders	Neurological	0.100372	0.0252648	0.0111766	7.10306e-05	0.000179072	0.0125569	0.0183506
577	Diseases of pancreas	334	Degenerative disease of the spinal cord	Neurological	0.0805882	0.0456849	0.00519316	0.0777319	0.119688	0.00417	0.00516147
577	Diseases of pancreas	335	Multiple sclerosis	Neurological	0.343045	0.0460645	0.0216053	9.5454e-14	4.37934e-13	0.00398248	0.00423546
577	Diseases of pancreas	340	Migraine	Neurological	0.119847	0.0294946	0.0113275	4.83728e-05	0.000124133	0.00901467	0.0160876
577	Diseases of pancreas	342	Hemiplegia	Neurological	-0.0010228	0.0479263	-6.57492e-05	0.982974	0.98778	0.00414962	0.00476208
577	Diseases of pancreas	345	Epilepsy, recurrent seizures, convulsions	Neurological	0.17047	0.0192108	0.0264392	7.07753e-19	3.95747e-18	0.024663	0.0256923
577	Diseases of pancreas	351	Other peripheral nerve disorders	Neurological	0.0356886	0.0167526	0.00618438	0.0331446	0.0556431	0.0309888	0.0320847
577	Diseases of pancreas	352	Disorders of other cranial nerves	Neurological	0.150923	0.0469572	0.0089632	0.0013087	0.0028309	0.00353959	0.00452359
577	Diseases of pancreas	353	Nerve root and plexus disorders	Neurological	0.0060625	0.0348552	0.000671159	0.861918	0.896524	0.0124099	0.0187855
577	Diseases of pancreas	357	Inflammatory and toxic neuropathy	Neurological	0.184029	0.0329397	0.014754	2.31234e-08	7.93383e-08	0.00646947	0.00846507
577	Diseases of pancreas	361	Retinal detachments and defects	Sense organs	-0.0764125	0.0442933	-0.00533507	0.0845012	0.129036	0.00489875	0.00546262
577	Diseases of pancreas	362	Other retinal disorders	Sense organs	0.0146858	0.0173155	0.00264198	0.396363	0.486692	0.0334853	0.0364415
577	Diseases of pancreas	365	Glaucoma	Sense organs	0.0542716	0.0380513	0.00401932	0.153789	0.217897	0.00551521	0.00657295
577	Diseases of pancreas	366	Cataract	Sense organs	0.140943	0.0198404	0.021134	1.21339e-12	5.29717e-12	0.0230137	0.0228809
577	Diseases of pancreas	367	Disorders of refraction and accommodation; blindness and low vision	Sense organs	0.0503085	0.0430641	0.00329018	0.242717	0.322316	0.00429562	0.00648028
577	Diseases of pancreas	368	Visual disturbances	Sense organs	0.112244	0.0318813	0.0101561	0.000430429	0.000991734	0.00825512	0.0122572
577	Diseases of pancreas	371	Inflammation of the eye	Sense organs	0.00284923	0.0381201	0.000224966	0.940419	0.956396	0.00627353	0.00693398
577	Diseases of pancreas	374	Other disorders of eyelids	Sense organs	0.084985	0.0302041	0.00819401	0.00489761	0.00962302	0.00938433	0.00906884
577	Diseases of pancreas	375	Disorders of lacrimal system	Sense organs	0.0596072	0.0537913	0.00320959	0.267809	0.350107	0.00290781	0.00298269
577	Diseases of pancreas	378	Strabismus and other disorders of binocular eye movements	Sense organs	-0.0061706	0.0506267	-0.000362956	0.902991	0.928284	0.00347188	0.00443428
577	Diseases of pancreas	379	Other disorders of eye	Sense organs	0.144305	0.0394039	0.0105288	0.000250052	0.000593508	0.00535206	0.006917
577	Diseases of pancreas	38	Septicemia	Infectious diseases	0.0804822	0.0579017	0.00666274	0.164535	0.230805	0.00690102	0.0125326
577	Diseases of pancreas	380	Disorders of external ear	Sense organs	0.141221	0.0453736	0.00883508	0.00185574	0.00391308	0.00392948	0.0251946
577	Diseases of pancreas	381	Otitis media and Eustachian tube disorders	Sense organs	0.0883795	0.0395334	0.00675663	0.0253802	0.0436746	0.0058792	0.0136964
577	Diseases of pancreas	384	Other disorders of tympanic membrane	Sense organs	0.122442	0.0493734	0.0071989	0.0131414	0.0238486	0.00346882	0.00390518
577	Diseases of pancreas	386	Vertiginous syndromes and other disorders of vestibular system	Sense organs	0.0766029	0.0475771	0.00438499	0.10738	0.159382	0.00328759	0.00434454
577	Diseases of pancreas	389	Hearing loss	Sense organs	0.0355519	0.0333014	0.00307273	0.285709	0.370341	0.00752667	0.0111352
577	Diseases of pancreas	394	Rheumatic disease of the heart valves	Circulatory system	-0.0611455	0.0542428	-0.00563752	0.259635	0.340939	0.00857407	0.0113703
577	Diseases of pancreas	395	Heart valve disorders	Circulatory system	0.113885	0.0528977	0.0105645	0.0313238	0.0528261	0.00868055	0.011002
577	Diseases of pancreas	401	Hypertension	Circulatory system	0.203592	0.00726131	0.0912929	5.60611e-173	1.71116e-171	0.278805	0.254308
577	Diseases of pancreas	41	Bacterial infection NOS	Infectious diseases	0.0664556	0.017406	0.011519	0.000134553	0.000329254	0.0310063	0.0349785
577	Diseases of pancreas	411	Ischemic Heart Disease	Circulatory system	0.0681734	0.0128869	0.0166866	1.22231e-07	3.98116e-07	0.0640079	0.0566242
577	Diseases of pancreas	414	Other forms of chronic heart disease	Circulatory system	-0.0288237	0.0421239	-0.00205936	0.493811	0.580786	0.00513099	0.00848118
577	Diseases of pancreas	415	Pulmonary heart disease	Circulatory system	0.145558	0.0335042	0.0126393	1.3961e-05	3.78756e-05	0.00759776	0.0085964
577	Diseases of pancreas	416	Cardiomegaly	Circulatory system	-0.00870291	0.0407712	-0.000632452	0.83097	0.871737	0.00530931	0.00748753
577	Diseases of pancreas	420	Carditis	Circulatory system	0.0341087	0.0438056	0.00228087	0.436193	0.525722	0.00449186	0.00587402
577	Diseases of pancreas	425	Cardiomyopathy	Circulatory system	0.0538194	0.0553817	0.00294393	0.331155	0.41946	0.00300111	0.00361427
577	Diseases of pancreas	426	Cardiac conduction disorders	Circulatory system	0.015316	0.0312954	0.00143184	0.624558	0.700111	0.0088175	0.0113675
577	Diseases of pancreas	427	Cardiac dysrhythmias	Circulatory system	0.0442126	0.0161174	0.00829287	0.00608499	0.0117611	0.036515	0.0382709
577	Diseases of pancreas	428	Congestive heart failure; nonhypertensive	Circulatory system	0.0828831	0.0294045	0.00934397	0.00482161	0.00948275	0.0128754	0.0149193
577	Diseases of pancreas	430	Intracranial hemorrhage	Circulatory system	-0.0134371	0.047374	-0.000857907	0.776688	0.828559	0.00409309	0.00425786
577	Diseases of pancreas	433	Cerebrovascular disease	Circulatory system	0.0628878	0.0194231	0.00980959	0.00120466	0.0026224	0.0249543	0.0253873
577	Diseases of pancreas	442	Other aneurysm	Circulatory system	0.115367	0.0471001	0.00682264	0.0143099	0.0257656	0.00350972	0.00447952
577	Diseases of pancreas	443	Peripheral vascular disease	Circulatory system	0.261098	0.0249413	0.0303035	1.20538e-25	8.27612e-25	0.0136568	0.0161541
577	Diseases of pancreas	447	Other disorders of arteries and arterioles	Circulatory system	0.149422	0.0488881	0.00857419	0.00224012	0.00463691	0.00330367	0.00325046
577	Diseases of pancreas	451	Phlebitis and thrombophlebitis	Circulatory system	0.14893	0.0298448	0.0141063	6.03344e-07	1.86156e-06	0.00905342	0.0102114
577	Diseases of pancreas	454	Varicose veins	Circulatory system	-0.0220884	0.0192921	-0.00352882	0.252233	0.332884	0.02621	0.0263182
577	Diseases of pancreas	455	Hemorrhoids	Circulatory system	-0.0474942	0.0147033	-0.00988123	0.00123716	0.00268778	0.0453413	0.0418993
577	Diseases of pancreas	458	Hypotension	Circulatory system	0.0684833	0.0314215	0.00618703	0.0292943	0.0496802	0.00822969	0.0124287
577	Diseases of pancreas	465	Acute upper respiratory infections of multiple or unspecified sites	Respiratory	0.15055	0.0349651	0.012331	1.66443e-05	4.48136e-05	0.00675426	0.047901
577	Diseases of pancreas	470	Septal Deviations/Turbinate Hypertrophy	Respiratory	-0.0402995	0.025675	-0.00508062	0.116508	0.171213	0.016155	0.018952
577	Diseases of pancreas	471	Nasal polyps	Respiratory	0.0258937	0.0362534	0.00218486	0.475077	0.563193	0.00717111	0.00733103
577	Diseases of pancreas	473	Diseases of the larynx and vocal cords	Respiratory	0.119793	0.0415678	0.00804644	0.00395333	0.00787813	0.0045323	0.00510071
577	Diseases of pancreas	474	Acute and chronic tonsillitis	Respiratory	0.0674681	0.0294605	0.00707337	0.0220142	0.0383321	0.011115	0.0246224
577	Diseases of pancreas	475	Chronic sinusitis	Respiratory	0.0661884	0.0379974	0.00529436	0.081523	0.124943	0.00643975	0.018853
577	Diseases of pancreas	476	Allergic rhinitis	Respiratory	-0.114667	0.0605753	-0.00602343	0.0583621	0.0924566	0.00276703	0.00689167
577	Diseases of pancreas	479	Other upper respiratory disease	Respiratory	-0.0277131	0.0312624	-0.00277489	0.375365	0.465669	0.0101284	0.0122029
577	Diseases of pancreas	480	Pneumonia	Respiratory	0.177113	0.0201422	0.0266606	1.45424e-18	8.03438e-18	0.0231969	0.031733
577	Diseases of pancreas	495	Asthma	Respiratory	0.0374598	0.00815328	0.0143178	4.33897e-06	1.23645e-05	0.177648	0.19932
577	Diseases of pancreas	496	Chronic airway obstruction	Respiratory	0.405925	0.0139011	0.0836092	1.88863e-187	6.20496e-186	0.0443953	0.0471103
577	Diseases of pancreas	506	Empyema and pneumothorax	Respiratory	0.0992979	0.0524128	0.0055527	0.0581541	0.0921805	0.00313684	0.00404148
577	Diseases of pancreas	507	Pleurisy; pleural effusion	Respiratory	0.053497	0.031282	0.00531599	0.0872376	0.13274	0.00997383	0.0127477
577	Diseases of pancreas	508	Pulmonary collapse; interstitial and compensatory emphysema	Respiratory	-0.023152	0.071094	-0.00147616	0.744687	0.802614	0.00408191	0.00742356
577	Diseases of pancreas	509	Respiratory failure, insufficiency, arrest	Respiratory	0.0715644	0.044002	0.0050577	0.103867	0.154875	0.00501993	0.00746352
577	Diseases of pancreas	512	Other symptoms of respiratory system	Respiratory	0.0781557	0.0561703	0.00637043	0.164102	0.230303	0.00668854	0.0117688
577	Diseases of pancreas	519	Other diseases of respiratory system, not elsewhere classified	Respiratory	0.192668	0.0198957	0.0274937	3.53059e-22	2.20031e-21	0.0207957	0.066799
577	Diseases of pancreas	520	Disorders of tooth development	Digestive	-0.127734	0.030257	-0.014895	2.42553e-05	6.42306e-05	0.0137879	0.0224023
577	Diseases of pancreas	521	Diseases of hard tissues of teeth	Digestive	0.119867	0.0222928	0.0165162	7.57654e-08	2.51108e-07	0.0193603	0.0282529
577	Diseases of pancreas	522	Diseases of pulp and periapical tissues	Digestive	0.0403788	0.03267	0.00381094	0.216474	0.292207	0.00898832	0.0113106
577	Diseases of pancreas	523	Gingival and periodontal diseases	Digestive	-0.0202016	0.036416	-0.00182423	0.579069	0.659587	0.00822188	0.0127762
577	Diseases of pancreas	525	Other diseases of the teeth and supporting structures	Digestive	0.112482	0.0288145	0.0116798	9.47549e-05	0.000235734	0.0109011	0.0146457
577	Diseases of pancreas	528	Diseases of the oral soft tissues, excluding lesions specific for gingiva and tongue	Digestive	0.0193812	0.0309206	0.00185529	0.530786	0.615622	0.00924906	0.0115255
577	Diseases of pancreas	530	Diseases of esophagus	Digestive	0.142135	0.0119034	0.0364737	7.26416e-33	5.94799e-32	0.0708735	0.0917209
577	Diseases of pancreas	531	Peptic ulcer (excl. esophageal)	Digestive	0.174709	0.0219036	0.0215839	1.50805e-15	7.42661e-15	0.0155028	0.0164152
577	Diseases of pancreas	535	Gastritis and duodenitis	Digestive	0.256631	0.0125875	0.060422	2.14934e-92	3.86735e-91	0.0589033	0.0697312
577	Diseases of pancreas	537	Other disorders of stomach and duodenum	Digestive	0.200906	0.0311719	0.0216211	1.1553e-10	4.57005e-10	0.011719	0.0162532
577	Diseases of pancreas	540	Appendiceal conditions	Digestive	0.0144633	0.0267782	0.00164972	0.589118	0.668775	0.013184	0.0184116
577	Diseases of pancreas	550	Abdominal hernia	Digestive	0.060279	0.0102554	0.0180533	4.15859e-09	1.49711e-08	0.0996228	0.111706
577	Diseases of pancreas	555	Inflammatory bowel disease and other gastroenteritis and colitis	Digestive	0.32564	0.0242089	0.0358603	3.02743e-41	2.91658e-40	0.0122777	0.0145042
577	Diseases of pancreas	557	Intestinal malabsorption (non-celiac)	Digestive	0.139132	0.0357199	0.0107005	9.81675e-05	0.000243699	0.00595044	0.00732839
577	Diseases of pancreas	558	Noninfectious gastroenteritis	Digestive	0.208347	0.0149086	0.0388768	2.21844e-44	2.25464e-43	0.0361232	0.0365057
577	Diseases of pancreas	560	Intestinal obstruction without mention of hernia	Digestive	0.230029	0.0314297	0.0195473	2.50109e-13	1.12616e-12	0.00727405	0.00918509
577	Diseases of pancreas	562	Diverticulosis and diverticulitis	Digestive	0.162706	0.0147686	0.0311526	3.16341e-28	2.33122e-27	0.0381116	0.0537165
577	Diseases of pancreas	563	Constipation	Digestive	-0.0195813	0.0297883	-0.00280893	0.510957	0.597155	0.0210196	0.0302908
577	Diseases of pancreas	564	Functional digestive disorders	Digestive	0.154797	0.0235524	0.0282799	4.94957e-11	1.9946e-10	0.034571	0.0513279
577	Diseases of pancreas	565	Anal and rectal conditions	Digestive	0.0448841	0.016443	0.00809629	0.00633951	0.0122071	0.0336714	0.0430884
577	Diseases of pancreas	568	Other disorders of peritoneum	Digestive	0.11608	0.0282302	0.0115232	3.92417e-05	0.000101618	0.0099536	0.0163786
577	Diseases of pancreas	569	Other disorders of intestine	Digestive	0.0644465	0.0224959	0.0101828	0.00417252	0.00827835	0.0256217	0.0386126
577	Diseases of pancreas	571	Chronic liver disease and cirrhosis	Digestive	0.333813	0.0397274	0.0311027	4.36678e-17	2.28817e-16	0.00875806	0.0152398
577	Diseases of pancreas	573	Other disorders of liver	Digestive	0.215342	0.0396421	0.0200889	5.5679e-08	1.8617e-07	0.00877982	0.0161166
577	Diseases of pancreas	574	Cholelithiasis and cholecystitis	Digestive	0.142289	0.0157	0.0278825	1.26907e-19	7.26075e-19	0.039999	0.0481853
577	Diseases of pancreas	575	Other biliary tract disease	Digestive	0.339782	0.0309005	0.0310878	3.99528e-28	2.9384e-27	0.00844233	0.0117422
577	Diseases of pancreas	578	Gastrointestinal hemorrhage	Digestive	0.0888739	0.013881	0.0187259	1.52778e-10	5.99732e-10	0.0465635	0.056069
577	Diseases of pancreas	580	Nephritis; nephrosis; renal sclerosis	Genitourinary	0.226636	0.0373173	0.0157866	1.25372e-09	4.67164e-09	0.00487577	0.00451466
577	Diseases of pancreas	585	Renal failure	Genitourinary	0.163296	0.0144307	0.0321414	1.09508e-29	8.35973e-29	0.0403716	0.042085
577	Diseases of pancreas	586	Other disorders of the kidney and ureters	Genitourinary	0.112997	0.034959	0.00926249	0.00122804	0.00266891	0.00676498	0.00939752
577	Diseases of pancreas	590	Pyelonephritis	Genitourinary	0.104342	0.0392075	0.00726843	0.00778442	0.0147393	0.00487623	0.00765546
577	Diseases of pancreas	591	Urinary tract infection	Genitourinary	0.163026	0.0182586	0.0265111	4.30924e-19	2.42716e-18	0.0271839	0.0312545
577	Diseases of pancreas	592	Cystitis and urethritis	Genitourinary	0.0367787	0.0371809	0.00280127	0.322575	0.410052	0.00583524	0.0059929
577	Diseases of pancreas	594	Urinary calculus	Genitourinary	0.140111	0.0208665	0.0193117	1.8853e-11	7.74081e-11	0.0193727	0.0223543
577	Diseases of pancreas	595	Hydronephrosis	Genitourinary	0.10464	0.054475	0.00680789	0.0547465	0.0873875	0.00425088	0.00657661
577	Diseases of pancreas	596	Other disorders of bladder	Genitourinary	0.0590656	0.0240912	0.00720304	0.0142164	0.0256098	0.0150998	0.014937
577	Diseases of pancreas	597	Other disorders of urethra and urinary tract	Genitourinary	0.0727007	0.0313924	0.00667952	0.0205653	0.0360053	0.00851387	0.00908817
577	Diseases of pancreas	599	Other symptoms/disorders or the urinary system	Genitourinary	-0.0563597	0.0368532	-0.00809359	0.12619	0.183602	0.0210664	0.0230031
577	Diseases of pancreas	600	Hyperplasia of prostate	Genitourinary	-0.0395098	0.0269507	-0.00425884	0.142647	0.204079	0.0117573	0.0108122
577	Diseases of pancreas	601	Inflammatory diseases of prostate	Genitourinary	0.152754	0.0397977	0.0125434	0.000123912	0.000304381	0.00678903	0.00825791
577	Diseases of pancreas	603	Other disorders of testis	Genitourinary	-0.0190302	0.0420916	-0.00154834	0.651187	0.723511	0.00666418	0.00814137
577	Diseases of pancreas	604	Disorders of penis	Genitourinary	-0.0165492	0.0302906	-0.00163424	0.584828	0.664919	0.00984867	0.0127824
577	Diseases of pancreas	608	Other disorders of male genital organs	Genitourinary	0.00344229	0.0345905	0.000296509	0.920729	0.941077	0.00747551	0.00845424
577	Diseases of pancreas	610	Benign mammary dysplasias	Genitourinary	-0.00104238	0.03332	-9.70071e-05	0.975043	0.982308	0.00873708	0.00962459
577	Diseases of pancreas	611	Abnormal findings on mammogram or breast exam	Genitourinary	0.0200837	0.0486512	0.00124449	0.679746	0.747696	0.00385456	0.00377444
577	Diseases of pancreas	613	Other nonmalignant breast conditions	Genitourinary	0.171599	0.0409406	0.0122173	2.77227e-05	7.29945e-05	0.00509499	0.0060276
577	Diseases of pancreas	614	Inflammatory diseases of female pelvic organs	Genitourinary	0.0944329	0.0209108	0.0145551	6.30209e-06	1.76674e-05	0.0243494	0.0302002
577	Diseases of pancreas	615	Endometriosis	Genitourinary	0.0305014	0.0261776	0.00384804	0.243949	0.323674	0.016178	0.0206003
577	Diseases of pancreas	618	Genital prolapse	Genitourinary	0.0348293	0.0211559	0.00496915	0.0996987	0.149431	0.0207873	0.0194319
577	Diseases of pancreas	619	Noninflammatory female genital disorders	Genitourinary	-0.00194613	0.0213498	-0.000387073	0.92737	0.946305	0.0412612	0.0505745
577	Diseases of pancreas	622	Polyp of female genital organs	Genitourinary	-0.0158065	0.0215203	-0.00235481	0.462648	0.551356	0.0227098	0.0225238
577	Diseases of pancreas	623	Hypertrophy of female genital organs	Genitourinary	-0.0692833	0.0470807	-0.00464676	0.141133	0.202264	0.00451867	0.00539806
577	Diseases of pancreas	624	Symptoms involving female genital tract	Genitourinary	0.0669568	0.0419841	0.00748308	0.110755	0.163707	0.0126503	0.0123871
577	Diseases of pancreas	625	Pain and other symptoms associated with female genital organs	Genitourinary	0.00505915	0.0290019	0.000550415	0.861518	0.89626	0.0119801	0.0151128
577	Diseases of pancreas	626	Disorders of menstruation and other abnormal bleeding from female genital tract	Genitourinary	0.0616428	0.0136732	0.015611	6.53545e-06	1.82939e-05	0.06888	0.0783281
577	Diseases of pancreas	627	Menopausal and postmenopausal disorders	Genitourinary	-0.00388209	0.0239202	-0.000488287	0.871075	0.903711	0.016079	0.0132355
577	Diseases of pancreas	628	Ovarian cyst	Genitourinary	0.0107595	0.0307411	0.00142772	0.726335	0.787424	0.0179291	0.0227532
577	Diseases of pancreas	681	Superficial cellulitis and abscess	Dermatologic	0.162712	0.0203772	0.0232864	1.40532e-15	6.92626e-15	0.0209192	0.0259942
577	Diseases of pancreas	686	Other local infections of skin and subcutaneous tissue	Dermatologic	0.197029	0.0218368	0.0259827	1.83291e-19	1.04318e-18	0.0177036	0.0247114
577	Diseases of pancreas	689	Disorder of skin and subcutaneous tissue NOS	Dermatologic	0.00338528	0.0294798	0.000345792	0.908577	0.93242	0.0105449	0.0120146
577	Diseases of pancreas	696	Psoriasis and related disorders	Dermatologic	0.180859	0.0350019	0.0141283	2.37722e-07	7.59963e-07	0.0061401	0.00940543
577	Diseases of pancreas	70	Viral hepatitis	Infectious diseases	0.321594	0.0388532	0.0224364	1.26155e-16	6.49092e-16	0.00489124	0.00620943
577	Diseases of pancreas	701	Other hypertrophic and atrophic conditions of skin	Dermatologic	0.0753555	0.0268792	0.00822907	0.00505532	0.00991289	0.0120711	0.0135571
577	Diseases of pancreas	702	Degenerative skin conditions and other dermatoses	Dermatologic	0.0194769	0.0348531	0.00164871	0.576279	0.656976	0.00721768	0.00753219
577	Diseases of pancreas	703	Diseases of nail, NOS	Dermatologic	0.108685	0.048957	0.0063802	0.0264186	0.0453476	0.00345809	0.00413869
577	Diseases of pancreas	704	Diseases of hair and hair follicles	Dermatologic	-0.0220178	0.0369685	-0.00267903	0.551455	0.634305	0.015031	0.0168341
577	Diseases of pancreas	706	Diseases of sebaceous glands	Dermatologic	0.0925672	0.0296156	0.0140494	0.00177431	0.00375293	0.0235922	0.0259874
577	Diseases of pancreas	707	Chronic ulcer of skin	Dermatologic	0.248968	0.0411946	0.0187016	1.50625e-09	5.58116e-09	0.00567469	0.00730072
577	Diseases of pancreas	709	Diffuse diseases of connective tissue	Dermatologic	0.100685	0.0372054	0.00786414	0.00680588	0.01304	0.00613826	0.00653005
577	Diseases of pancreas	714	Rheumatoid arthritis and other inflammatory polyarthropathies	Musculoskeletal	0.153681	0.022143	0.0193201	3.91002e-12	1.66491e-11	0.0160624	0.0174723
577	Diseases of pancreas	715	Other inflammatory spondylopathies	Musculoskeletal	0.0245959	0.0423826	0.00158126	0.561692	0.643958	0.00415039	0.00589071
577	Diseases of pancreas	716	Other arthropathies	Musculoskeletal	0.0624216	0.0136654	0.0162502	4.92729e-06	1.39764e-05	0.0731182	0.0875479
577	Diseases of pancreas	720	Spinal stenosis	Musculoskeletal	0.0707518	0.0353836	0.00568886	0.0455471	0.0741038	0.00650746	0.00907441
577	Diseases of pancreas	721	Spondylosis and allied disorders	Musculoskeletal	0.0697717	0.0229778	0.00862779	0.00239351	0.00493235	0.0155324	0.0214489
577	Diseases of pancreas	722	Intervertebral disc disorders	Musculoskeletal	0.103202	0.028777	0.014224	0.000335459	0.00078336	0.0193716	0.0277533
577	Diseases of pancreas	726	Peripheral enthesopathies and allied syndromes	Musculoskeletal	0.0125215	0.0165393	0.00228844	0.449005	0.538184	0.0345987	0.041627
577	Diseases of pancreas	727	Other disorders of synovium, tendon, and bursa	Musculoskeletal	-0.021084	0.0212102	-0.00319357	0.320199	0.407577	0.0234949	0.028065
577	Diseases of pancreas	728	Disorders of muscle, ligament, and fascia	Musculoskeletal	0.0763631	0.0319037	0.00681697	0.0166861	0.0296744	0.00803375	0.00983146
577	Diseases of pancreas	729	Other disorders of soft tissues	Musculoskeletal	0.0536756	0.0316641	0.0075092	0.0900463	0.136524	0.0199708	0.0233066
577	Diseases of pancreas	733	Other disorders of bone and cartilage	Musculoskeletal	0.125239	0.0268416	0.0130463	3.0735e-06	8.89959e-06	0.0109721	0.0152377
577	Diseases of pancreas	735	Acquired foot deformities	Musculoskeletal	-0.0676761	0.0245037	-0.00830753	0.00574712	0.0111594	0.0153027	0.0153851
577	Diseases of pancreas	736	Other acquired deformities of limbs	Musculoskeletal	0.0987031	0.0450919	0.00627203	0.0286016	0.048612	0.00405433	0.005543
577	Diseases of pancreas	738	Other acquired musculoskeletal deformity	Musculoskeletal	0.00598761	0.0448379	0.000380078	0.893767	0.92126	0.00404575	0.00544198
577	Diseases of pancreas	740	Osteoarthrosis	Musculoskeletal	0.0302994	0.0157684	0.00623437	0.0546652	0.0872803	0.0442991	0.0491233
577	Diseases of pancreas	741	Symptoms and disorders of the joints	Musculoskeletal	0.0994327	0.030062	0.00959771	0.000941022	0.0020771	0.00940547	0.0120224
577	Diseases of pancreas	742	Derangement of joint, non-traumatic	Musculoskeletal	0.0482062	0.0300413	0.00483359	0.108568	0.160925	0.010157	0.014567
577	Diseases of pancreas	743	Osteoporosis, osteopenia and pathological fracture	Musculoskeletal	0.135627	0.0189685	0.0197007	8.67242e-13	3.81121e-12	0.0215646	0.0218032
577	Diseases of pancreas	745	Pain in joint	Musculoskeletal	0.0535736	0.0196069	0.00790169	0.00628764	0.0121161	0.022249	0.0283018
577	Diseases of pancreas	760	Back pain	Symptoms	0.156444	0.0159797	0.0332615	1.24147e-22	7.8615e-22	0.0474551	0.0618873
577	Diseases of pancreas	761	Cervicalgia	Symptoms	-0.0768576	0.0385959	-0.00580534	0.0464434	0.0753697	0.00573826	0.00770348
577	Diseases of pancreas	764	Sciatica	Symptoms	0.0304782	0.0334981	0.00269986	0.362902	0.452973	0.00790951	0.0108049
577	Diseases of pancreas	766	Neuralgia, neuritis, and radiculitis NOS	Symptoms	0.0199334	0.0479014	0.00114955	0.677312	0.745418	0.00333692	0.00527815
577	Diseases of pancreas	771	Musculoskeletal symptoms referable to limbs	Symptoms	0.02602	0.0406631	0.00279788	0.522243	0.608116	0.0116991	0.0141568
577	Diseases of pancreas	773	Pain in limb	Symptoms	0.0933082	0.0215914	0.0124526	1.54946e-05	4.1853e-05	0.0181398	0.0223901
577	Diseases of pancreas	785	Abdominal pain	Symptoms	0.110016	0.0183308	0.0168085	1.95255e-09	7.1816e-09	0.0239144	0.0237898
577	Diseases of pancreas	79	Viral infection	Infectious diseases	-0.072302	0.0194663	-0.012053	0.000203838	0.000488265	0.0286086	0.0392982
577	Diseases of pancreas	8	Intestinal infection	Infectious diseases	0.228869	0.0199032	0.0306555	1.33207e-30	1.04581e-29	0.0182748	0.0329157
577	Diseases of pancreas	835	Internal derangement of knee	Injuries & poisonings	-0.0656443	0.0158969	-0.0135226	3.63753e-05	9.4539e-05	0.0444069	0.049547
577	Diseases of pancreas	939	Atopic/contact dermatitis due to other or unspecified	Dermatologic	0.135263	0.0383977	0.00972864	0.000427198	0.000985272	0.00520009	0.00900984
577	Diseases of pancreas	994	Sepsis and SIRS	Injuries & poisonings	-0.0485051	0.072633	-0.00324324	0.504255	0.59119	0.00449094	0.00928962
577	Diseases of pancreas	Female	Female		-0.0860386	0.00722887		1.15418e-32
577	Diseases of pancreas	age_at_2015	Age at Index (2015)		0.027304	0.000428168		0
578.9	Hemorrhage of gastrointestinal tract	(Intercept)			-2.23893	0.0149293		0
578.9	Hemorrhage of gastrointestinal tract	112	Candidiasis	Infectious diseases	0.0492745	0.025952	0.00352923	0.0576066	0.0914008	0.00515658	0.00787492
578.9	Hemorrhage of gastrointestinal tract	153	Colorectal cancer	Neoplasms	0.386428	0.0235132	0.0294333	1.08233e-60	1.39609e-59	0.00583554	0.00553963
578.9	Hemorrhage of gastrointestinal tract	172	Skin cancer	Neoplasms	-0.00644137	0.0142832	-0.000889852	0.652008	0.724336	0.0194632	0.0207339
578.9	Hemorrhage of gastrointestinal tract	174	Breast cancer	Neoplasms	0.0190541	0.0148205	0.00275899	0.198563	0.271286	0.0214254	0.0203885
578.9	Hemorrhage of gastrointestinal tract	180	Cervical cancer and dysplasia	Neoplasms	0.0724997	0.0160877	0.00866114	6.58927e-06	1.84362e-05	0.0144815	0.0183308
578.9	Hemorrhage of gastrointestinal tract	184	Cancer of other female genital organs	Neoplasms	0.189333	0.0335216	0.0106242	1.6223e-08	5.63312e-08	0.00315875	0.00324621
578.9	Hemorrhage of gastrointestinal tract	185	Cancer of prostate	Neoplasms	0.481106	0.0213583	0.0385256	2.33692e-112	4.88429e-111	0.00645399	0.00623783
578.9	Hemorrhage of gastrointestinal tract	189	Cancer of urinary organs (incl. kidney and bladder)	Neoplasms	0.128724	0.0274483	0.00906498	2.73611e-06	7.97007e-06	0.00498408	0.00463368
578.9	Hemorrhage of gastrointestinal tract	195	Cancer, suspected or other	Neoplasms	-0.0106866	0.0358312	-0.000596497	0.765514	0.819523	0.00312535	0.00394807
578.9	Hemorrhage of gastrointestinal tract	198	Secondary malignant neoplasm	Neoplasms	0.282104	0.0223235	0.0278287	1.31877e-36	1.17388e-35	0.00982783	0.0109719
578.9	Hemorrhage of gastrointestinal tract	199	Neoplasm of uncertain behavior	Neoplasms	0.0994762	0.0351658	0.0054676	0.0046726	0.0092113	0.00303022	0.00320566
578.9	Hemorrhage of gastrointestinal tract	200	Myeloproliferative disease	Neoplasms	0.347432	0.0338705	0.0188847	1.09349e-24	7.35771e-24	0.00296327	0.00313685
578.9	Hemorrhage of gastrointestinal tract	202	Cancer of other lymphoid, histiocytic tissue	Neoplasms	0.0776426	0.0350649	0.00433349	0.0268115	0.0459452	0.00312489	0.00311064
578.9	Hemorrhage of gastrointestinal tract	208	Benign neoplasm of colon	Neoplasms	0.210901	0.0134155	0.0364809	1.09009e-55	1.32654e-54	0.0308739	0.0447943
578.9	Hemorrhage of gastrointestinal tract	211	Benign neoplasm of other parts of digestive system	Neoplasms	-0.0779862	0.0259481	-0.00652764	0.00265175	0.00542462	0.0070559	0.00978915
578.9	Hemorrhage of gastrointestinal tract	214	Lipoma	Neoplasms	0.0544197	0.014598	0.00702089	0.000193095	0.000463916	0.0169312	0.0179733
578.9	Hemorrhage of gastrointestinal tract	216	Benign neoplasm of skin	Neoplasms	0.0843081	0.0139298	0.0123507	1.42744e-09	5.30189e-09	0.0219423	0.0249023
578.9	Hemorrhage of gastrointestinal tract	218	Benign neoplasm of uterus	Neoplasms	-0.0534466	0.0124991	-0.00869514	1.90241e-05	5.09539e-05	0.0272078	0.0294133
578.9	Hemorrhage of gastrointestinal tract	220	Benign neoplasm of ovary	Neoplasms	-0.0262918	0.0304754	-0.00165227	0.38829	0.478973	0.00396502	0.00495328
578.9	Hemorrhage of gastrointestinal tract	228	Hemangioma and lymphangioma, any site	Neoplasms	0.114215	0.0317243	0.00657829	0.000317928	0.000744394	0.00332834	0.00413445
578.9	Hemorrhage of gastrointestinal tract	229	Benign neoplasm of unspecified sites	Neoplasms	-0.0287357	0.0239774	-0.00244627	0.230743	0.308988	0.0073004	0.00786467
578.9	Hemorrhage of gastrointestinal tract	240	Simple and unspecified goiter	Endocrine/metabolic	0.0487791	0.0303734	0.00305511	0.108278	0.160533	0.00393821	0.00424981
578.9	Hemorrhage of gastrointestinal tract	242	Thyrotoxicosis with or without goiter	Endocrine/metabolic	-0.0297726	0.0278033	-0.0019861	0.284247	0.36876	0.00447011	0.00581721
578.9	Hemorrhage of gastrointestinal tract	244	Hypothyroidism	Endocrine/metabolic	0.0658438	0.00766222	0.0167357	8.4497e-18	4.54344e-17	0.0694234	0.0697332
578.9	Hemorrhage of gastrointestinal tract	250	Diabetes mellitus	Endocrine/metabolic	0.0964638	0.007942	0.0274843	6.02166e-34	5.06976e-33	0.0891213	0.0915936
578.9	Hemorrhage of gastrointestinal tract	261	Vitamin deficiency	Endocrine/metabolic	0.102499	0.0321127	0.00563261	0.00141363	0.00303904	0.00302899	0.00852832
578.9	Hemorrhage of gastrointestinal tract	272	Disorders of lipoid metabolism	Endocrine/metabolic	0.0403155	0.00667076	0.012193	1.50695e-09	5.58261e-09	0.101841	0.0906016
578.9	Hemorrhage of gastrointestinal tract	274	Gout and other crystal arthropathies	Endocrine/metabolic	0.141241	0.0208941	0.0119788	1.38124e-11	5.72072e-11	0.00724541	0.0103723
578.9	Hemorrhage of gastrointestinal tract	275	Disorders of mineral metabolism	Endocrine/metabolic	0.0645567	0.0304605	0.00390578	0.0340605	0.05701	0.00367395	0.00648686
578.9	Hemorrhage of gastrointestinal tract	276	Disorders of fluid, electrolyte, and acid-base balance	Endocrine/metabolic	0.175671	0.0158299	0.0214278	1.29067e-28	9.61091e-28	0.0151065	0.0231264
578.9	Hemorrhage of gastrointestinal tract	278	Overweight, obesity and other hyperalimentation	Endocrine/metabolic	0.0274136	0.00598384	0.00883438	4.62181e-06	1.31421e-05	0.117709	0.179329
578.9	Hemorrhage of gastrointestinal tract	280	Iron deficiency anemias	Hematopoietic	0.14465	0.0138557	0.0189266	1.63192e-25	1.11674e-24	0.0174237	0.0253132
578.9	Hemorrhage of gastrointestinal tract	285	Other anemias	Hematopoietic	0.183423	0.0118065	0.0286687	1.98768e-54	2.37661e-53	0.025057	0.0306574
578.9	Hemorrhage of gastrointestinal tract	287	Purpura and other hemorrhagic conditions	Hematopoietic	0.246271	0.0315912	0.0138486	6.41241e-15	3.07999e-14	0.00317223	0.00451217
578.9	Hemorrhage of gastrointestinal tract	288	Diseases of white blood cells	Hematopoietic	0.0917682	0.0224583	0.00799512	4.38577e-05	0.000112954	0.00764892	0.00939972
578.9	Hemorrhage of gastrointestinal tract	289	Other diseases of blood and blood-forming organs	Hematopoietic	0.13336	0.0303681	0.00807085	1.12596e-05	3.08363e-05	0.00367609	0.00477789
578.9	Hemorrhage of gastrointestinal tract	290	Delirium dementia and amnestic and other cognitive disorders	Mental disorders	0.263529	0.0276241	0.0189229	1.43094e-21	8.77008e-21	0.00518293	0.00786072
578.9	Hemorrhage of gastrointestinal tract	295	Schizophrenia and other psychotic disorders	Mental disorders	0.26153	0.0173034	0.0283921	1.30131e-51	1.49135e-50	0.0119278	0.0134709
578.9	Hemorrhage of gastrointestinal tract	296	Mood disorders	Mental disorders	0.0941945	0.0107569	0.0165917	2.01177e-18	1.1065e-17	0.032054	0.0337443
578.9	Hemorrhage of gastrointestinal tract	300	Anxiety disorders	Mental disorders	0.182507	0.00593936	0.0587018	2.37084e-207	8.44959e-206	0.117185	0.161347
578.9	Hemorrhage of gastrointestinal tract	301	Personality disorders	Mental disorders	0.157707	0.0301344	0.009187	1.66383e-07	5.36444e-07	0.00340509	0.0051499
578.9	Hemorrhage of gastrointestinal tract	315	Develomental delays and disorders	Mental disorders	0.411682	0.0236983	0.0314687	1.34967e-67	1.91155e-66	0.00587752	0.00689489
578.9	Hemorrhage of gastrointestinal tract	316	Substance addiction and disorders	Mental disorders	0.24368	0.0254259	0.0446149	9.34133e-22	5.75763e-21	0.0347271	0.0460367
578.9	Hemorrhage of gastrointestinal tract	317	Alcohol-related disorders	Mental disorders	0.378122	0.026141	0.0662434	2.02473e-47	2.17614e-46	0.0316964	0.03995
578.9	Hemorrhage of gastrointestinal tract	318	Tobacco use disorder	Mental disorders	0.244978	0.00692744	0.0660612	6.24079e-274	2.74195e-272	0.0789508	0.132704
578.9	Hemorrhage of gastrointestinal tract	327	Sleep disorders	Neurological	0.203449	0.0156832	0.0226544	1.75307e-38	1.61246e-37	0.0125569	0.0183506
578.9	Hemorrhage of gastrointestinal tract	334	Degenerative disease of the spinal cord	Neurological	0.129981	0.0285967	0.00837605	5.48541e-06	1.54859e-05	0.00417	0.00516147
578.9	Hemorrhage of gastrointestinal tract	335	Multiple sclerosis	Neurological	0.304079	0.0290818	0.0191512	1.3756e-25	9.4274e-25	0.00398248	0.00423546
578.9	Hemorrhage of gastrointestinal tract	340	Migraine	Neurological	0.19752	0.0180139	0.0186689	5.63873e-28	4.13395e-27	0.00901467	0.0160876
578.9	Hemorrhage of gastrointestinal tract	342	Hemiplegia	Neurological	0.0704465	0.0292887	0.00452856	0.0161616	0.0288135	0.00414962	0.00476208
578.9	Hemorrhage of gastrointestinal tract	345	Epilepsy, recurrent seizures, convulsions	Neurological	0.17173	0.0120234	0.0266347	2.79216e-46	2.9445e-45	0.024663	0.0256923
578.9	Hemorrhage of gastrointestinal tract	351	Other peripheral nerve disorders	Neurological	0.0918843	0.0106486	0.0159224	6.20149e-18	3.35014e-17	0.0309888	0.0320847
578.9	Hemorrhage of gastrointestinal tract	352	Disorders of other cranial nerves	Neurological	0.0600451	0.0300611	0.00356603	0.0457776	0.0744197	0.00353959	0.00452359
578.9	Hemorrhage of gastrointestinal tract	353	Nerve root and plexus disorders	Neurological	0.0396264	0.0223706	0.0043869	0.0765007	0.118028	0.0124099	0.0187855
578.9	Hemorrhage of gastrointestinal tract	357	Inflammatory and toxic neuropathy	Neurological	0.102383	0.0233667	0.00820832	1.17819e-05	3.22143e-05	0.00646947	0.00846507
578.9	Hemorrhage of gastrointestinal tract	361	Retinal detachments and defects	Sense organs	-0.138983	0.0297439	-0.00970369	2.9734e-06	8.62458e-06	0.00489875	0.00546262
578.9	Hemorrhage of gastrointestinal tract	362	Other retinal disorders	Sense organs	-0.0586129	0.01239	-0.0105445	2.23807e-06	6.58045e-06	0.0334853	0.0364415
578.9	Hemorrhage of gastrointestinal tract	365	Glaucoma	Sense organs	-0.0037179	0.0260738	-0.000275345	0.886613	0.915831	0.00551521	0.00657295
578.9	Hemorrhage of gastrointestinal tract	366	Cataract	Sense organs	0.112702	0.013594	0.0168993	1.12741e-16	5.81532e-16	0.0230137	0.0228809
578.9	Hemorrhage of gastrointestinal tract	367	Disorders of refraction and accommodation; blindness and low vision	Sense organs	0.015569	0.0294668	0.00101822	0.59725	0.675885	0.00429562	0.00648028
578.9	Hemorrhage of gastrointestinal tract	368	Visual disturbances	Sense organs	0.183361	0.0197778	0.0165908	1.84375e-20	1.08958e-19	0.00825512	0.0122572
578.9	Hemorrhage of gastrointestinal tract	371	Inflammation of the eye	Sense organs	0.0945187	0.0238271	0.00746289	7.2825e-05	0.000183421	0.00627353	0.00693398
578.9	Hemorrhage of gastrointestinal tract	374	Other disorders of eyelids	Sense organs	0.0896351	0.0192713	0.00864236	3.29989e-06	9.5238e-06	0.00938433	0.00906884
578.9	Hemorrhage of gastrointestinal tract	375	Disorders of lacrimal system	Sense organs	0.0845864	0.0348236	0.00455461	0.0151407	0.0271425	0.00290781	0.00298269
578.9	Hemorrhage of gastrointestinal tract	378	Strabismus and other disorders of binocular eye movements	Sense organs	0.0419752	0.0318073	0.00246899	0.186944	0.257707	0.00347188	0.00443428
578.9	Hemorrhage of gastrointestinal tract	379	Other disorders of eye	Sense organs	-0.00147913	0.0267363	-0.00010792	0.955881	0.968447	0.00535206	0.006917
578.9	Hemorrhage of gastrointestinal tract	38	Septicemia	Infectious diseases	-0.0491148	0.0380424	-0.00406598	0.196685	0.26907	0.00690102	0.0125326
578.9	Hemorrhage of gastrointestinal tract	380	Disorders of external ear	Sense organs	0.0873679	0.0292569	0.00546593	0.00282437	0.0057561	0.00392948	0.0251946
578.9	Hemorrhage of gastrointestinal tract	381	Otitis media and Eustachian tube disorders	Sense organs	0.0430531	0.0254593	0.00329142	0.0908267	0.13756	0.0058792	0.0136964
578.9	Hemorrhage of gastrointestinal tract	384	Other disorders of tympanic membrane	Sense organs	0.0262632	0.0329474	0.00154413	0.425379	0.515207	0.00346882	0.00390518
578.9	Hemorrhage of gastrointestinal tract	386	Vertiginous syndromes and other disorders of vestibular system	Sense organs	0.138919	0.03057	0.00795214	5.51249e-06	1.55552e-05	0.00328759	0.00434454
578.9	Hemorrhage of gastrointestinal tract	389	Hearing loss	Sense organs	0.0884056	0.0211217	0.00764084	2.84483e-05	7.48412e-05	0.00752667	0.0111352
578.9	Hemorrhage of gastrointestinal tract	394	Rheumatic disease of the heart valves	Circulatory system	-0.0154782	0.0338573	-0.00142707	0.647556	0.72021	0.00857407	0.0113703
578.9	Hemorrhage of gastrointestinal tract	395	Heart valve disorders	Circulatory system	0.190067	0.0332311	0.0176314	1.06806e-08	3.74803e-08	0.00868055	0.011002
578.9	Hemorrhage of gastrointestinal tract	401	Hypertension	Circulatory system	0.113167	0.00471069	0.0507456	1.57838e-127	3.71915e-126	0.278805	0.254308
578.9	Hemorrhage of gastrointestinal tract	41	Bacterial infection NOS	Infectious diseases	-0.0123621	0.0113601	-0.00214278	0.276505	0.360025	0.0310063	0.0349785
578.9	Hemorrhage of gastrointestinal tract	411	Ischemic Heart Disease	Circulatory system	0.188838	0.0082545	0.0462212	7.88259e-116	1.70332e-114	0.0640079	0.0566242
578.9	Hemorrhage of gastrointestinal tract	414	Other forms of chronic heart disease	Circulatory system	-0.121012	0.027253	-0.00864597	8.98199e-06	2.48341e-05	0.00513099	0.00848118
578.9	Hemorrhage of gastrointestinal tract	415	Pulmonary heart disease	Circulatory system	0.162282	0.0208901	0.0140915	7.94904e-15	3.80029e-14	0.00759776	0.0085964
578.9	Hemorrhage of gastrointestinal tract	416	Cardiomegaly	Circulatory system	0.0893729	0.0250029	0.00649485	0.000350898	0.00081745	0.00530931	0.00748753
578.9	Hemorrhage of gastrointestinal tract	420	Carditis	Circulatory system	0.0343718	0.0272858	0.00229847	0.207779	0.282073	0.00449186	0.00587402
578.9	Hemorrhage of gastrointestinal tract	425	Cardiomyopathy	Circulatory system	0.0814926	0.0340766	0.00445766	0.0167819	0.0298304	0.00300111	0.00361427
578.9	Hemorrhage of gastrointestinal tract	426	Cardiac conduction disorders	Circulatory system	0.073688	0.0194457	0.00688884	0.000150992	0.000367535	0.0088175	0.0113675
578.9	Hemorrhage of gastrointestinal tract	427	Cardiac dysrhythmias	Circulatory system	0.243397	0.0099648	0.0456534	9.13189e-132	2.20801e-130	0.036515	0.0382709
578.9	Hemorrhage of gastrointestinal tract	428	Congestive heart failure; nonhypertensive	Circulatory system	0.135498	0.018362	0.0152756	1.59157e-13	7.22791e-13	0.0128754	0.0149193
578.9	Hemorrhage of gastrointestinal tract	430	Intracranial hemorrhage	Circulatory system	-0.0447846	0.0303977	-0.00285933	0.140673	0.201739	0.00409309	0.00425786
578.9	Hemorrhage of gastrointestinal tract	433	Cerebrovascular disease	Circulatory system	0.21441	0.0122837	0.0334449	3.15896e-68	4.5051e-67	0.0249543	0.0253873
578.9	Hemorrhage of gastrointestinal tract	442	Other aneurysm	Circulatory system	0.255377	0.0297866	0.0151027	1.00339e-17	5.37964e-17	0.00350972	0.00447952
578.9	Hemorrhage of gastrointestinal tract	443	Peripheral vascular disease	Circulatory system	0.273115	0.0164844	0.0316982	1.18526e-61	1.54829e-60	0.0136568	0.0161541
578.9	Hemorrhage of gastrointestinal tract	447	Other disorders of arteries and arterioles	Circulatory system	0.204251	0.0328888	0.0117204	5.28686e-10	2.01631e-09	0.00330367	0.00325046
578.9	Hemorrhage of gastrointestinal tract	451	Phlebitis and thrombophlebitis	Circulatory system	0.149022	0.0192824	0.014115	1.08905e-14	5.1878e-14	0.00905342	0.0102114
578.9	Hemorrhage of gastrointestinal tract	454	Varicose veins	Circulatory system	0.0961541	0.0117234	0.0153615	2.36618e-16	1.20405e-15	0.02621	0.0263182
578.9	Hemorrhage of gastrointestinal tract	455	Hemorrhoids	Circulatory system	0.573338	0.00816549	0.119284	0	0	0.0453413	0.0418993
578.9	Hemorrhage of gastrointestinal tract	458	Hypotension	Circulatory system	0.0930133	0.0205065	0.00840315	5.73881e-06	1.61594e-05	0.00822969	0.0124287
578.9	Hemorrhage of gastrointestinal tract	465	Acute upper respiratory infections of multiple or unspecified sites	Respiratory	0.0804066	0.0220028	0.0065858	0.000257802	0.000610884	0.00675426	0.047901
578.9	Hemorrhage of gastrointestinal tract	470	Septal Deviations/Turbinate Hypertrophy	Respiratory	0.103061	0.0152979	0.0129931	1.61734e-11	6.67915e-11	0.016155	0.018952
578.9	Hemorrhage of gastrointestinal tract	471	Nasal polyps	Respiratory	-0.0416482	0.0234446	-0.0035142	0.0756588	0.116816	0.00717111	0.00733103
578.9	Hemorrhage of gastrointestinal tract	473	Diseases of the larynx and vocal cords	Respiratory	0.134673	0.0269363	0.00904591	5.74292e-07	1.77637e-06	0.0045323	0.00510071
578.9	Hemorrhage of gastrointestinal tract	474	Acute and chronic tonsillitis	Respiratory	0.0859275	0.0177801	0.00900865	1.34629e-06	4.03081e-06	0.011115	0.0246224
578.9	Hemorrhage of gastrointestinal tract	475	Chronic sinusitis	Respiratory	0.0810293	0.0235939	0.00648147	0.000594015	0.00134634	0.00643975	0.018853
578.9	Hemorrhage of gastrointestinal tract	476	Allergic rhinitis	Respiratory	0.0299423	0.034355	0.00157286	0.38345	0.473825	0.00276703	0.00689167
578.9	Hemorrhage of gastrointestinal tract	479	Other upper respiratory disease	Respiratory	0.0895119	0.0189307	0.00896274	2.26307e-06	6.65183e-06	0.0101284	0.0122029
578.9	Hemorrhage of gastrointestinal tract	480	Pneumonia	Respiratory	0.0866745	0.0133482	0.013047	8.39589e-11	3.34335e-10	0.0231969	0.031733
578.9	Hemorrhage of gastrointestinal tract	495	Asthma	Respiratory	0.0666252	0.00508485	0.0254652	3.17814e-39	2.96003e-38	0.177648	0.19932
578.9	Hemorrhage of gastrointestinal tract	496	Chronic airway obstruction	Respiratory	0.302233	0.00933321	0.0622515	4.82866e-230	1.81168e-228	0.0443953	0.0471103
578.9	Hemorrhage of gastrointestinal tract	506	Empyema and pneumothorax	Respiratory	0.0791949	0.0343948	0.00442855	0.0213055	0.0372344	0.00313684	0.00404148
578.9	Hemorrhage of gastrointestinal tract	507	Pleurisy; pleural effusion	Respiratory	0.0257702	0.0201124	0.00256078	0.200084	0.272992	0.00997383	0.0127477
578.9	Hemorrhage of gastrointestinal tract	508	Pulmonary collapse; interstitial and compensatory emphysema	Respiratory	-0.0292124	0.0467007	-0.00186256	0.531628	0.616367	0.00408191	0.00742356
578.9	Hemorrhage of gastrointestinal tract	509	Respiratory failure, insufficiency, arrest	Respiratory	0.0638388	0.0290999	0.00451171	0.0282512	0.0481105	0.00501993	0.00746352
578.9	Hemorrhage of gastrointestinal tract	512	Other symptoms of respiratory system	Respiratory	0.0305121	0.0370077	0.00248703	0.409666	0.499897	0.00668854	0.0117688
578.9	Hemorrhage of gastrointestinal tract	519	Other diseases of respiratory system, not elsewhere classified	Respiratory	0.141087	0.0130221	0.0201331	2.36459e-27	1.70186e-26	0.0207957	0.066799
578.9	Hemorrhage of gastrointestinal tract	520	Disorders of tooth development	Digestive	0.00921826	0.0170003	0.00107494	0.587651	0.667472	0.0137879	0.0224023
578.9	Hemorrhage of gastrointestinal tract	521	Diseases of hard tissues of teeth	Digestive	0.067481	0.0140119	0.00929806	1.46486e-06	4.37378e-06	0.0193603	0.0282529
578.9	Hemorrhage of gastrointestinal tract	522	Diseases of pulp and periapical tissues	Digestive	0.0425842	0.0204911	0.00401908	0.0376924	0.0624447	0.00898832	0.0113106
578.9	Hemorrhage of gastrointestinal tract	523	Gingival and periodontal diseases	Digestive	0.0598622	0.021706	0.00540562	0.00581795	0.0112804	0.00822188	0.0127762
578.9	Hemorrhage of gastrointestinal tract	525	Other diseases of the teeth and supporting structures	Digestive	0.0964836	0.0180606	0.0100186	9.18101e-08	3.01904e-07	0.0109011	0.0146457
578.9	Hemorrhage of gastrointestinal tract	528	Diseases of the oral soft tissues, excluding lesions specific for gingiva and tongue	Digestive	0.0166473	0.019764	0.00159358	0.399618	0.490184	0.00924906	0.0115255
578.9	Hemorrhage of gastrointestinal tract	530	Diseases of esophagus	Digestive	0.180635	0.00761631	0.0463534	2.41521e-124	5.49498e-123	0.0708735	0.0917209
578.9	Hemorrhage of gastrointestinal tract	531	Peptic ulcer (excl. esophageal)	Digestive	0.120947	0.0147063	0.0149419	1.96564e-16	1.00493e-15	0.0155028	0.0164152
578.9	Hemorrhage of gastrointestinal tract	535	Gastritis and duodenitis	Digestive	0.162093	0.00830936	0.0381636	9.53392e-85	1.60026e-83	0.0589033	0.0697312
578.9	Hemorrhage of gastrointestinal tract	537	Other disorders of stomach and duodenum	Digestive	0.165618	0.0201798	0.0178236	2.26529e-16	1.15398e-15	0.011719	0.0162532
578.9	Hemorrhage of gastrointestinal tract	540	Appendiceal conditions	Digestive	0.0544923	0.0164196	0.00621552	0.000904287	0.00200295	0.013184	0.0184116
578.9	Hemorrhage of gastrointestinal tract	550	Abdominal hernia	Digestive	0.107276	0.00656296	0.0321287	4.67454e-60	5.97546e-59	0.0996228	0.111706
578.9	Hemorrhage of gastrointestinal tract	555	Inflammatory bowel disease and other gastroenteritis and colitis	Digestive	0.182884	0.0162526	0.0201396	2.24947e-29	1.70248e-28	0.0122777	0.0145042
578.9	Hemorrhage of gastrointestinal tract	557	Intestinal malabsorption (non-celiac)	Digestive	0.0575946	0.0237008	0.00442956	0.0150959	0.0270727	0.00595044	0.00732839
578.9	Hemorrhage of gastrointestinal tract	558	Noninfectious gastroenteritis	Digestive	0.258122	0.00954786	0.0481648	5.79902e-161	1.63016e-159	0.0361232	0.0365057
578.9	Hemorrhage of gastrointestinal tract	560	Intestinal obstruction without mention of hernia	Digestive	0.067248	0.0211114	0.00571455	0.00144557	0.00310123	0.00727405	0.00918509
578.9	Hemorrhage of gastrointestinal tract	562	Diverticulosis and diverticulitis	Digestive	0.217384	0.00943387	0.0416216	1.73205e-117	3.79144e-116	0.0381116	0.0537165
578.9	Hemorrhage of gastrointestinal tract	563	Constipation	Digestive	0.03078	0.0183174	0.00441537	0.0928852	0.140413	0.0210196	0.0302908
578.9	Hemorrhage of gastrointestinal tract	564	Functional digestive disorders	Digestive	0.255575	0.0144486	0.0466912	5.12922e-70	7.47638e-69	0.034571	0.0513279
578.9	Hemorrhage of gastrointestinal tract	565	Anal and rectal conditions	Digestive	0.258715	0.00984452	0.0466676	3.2334e-152	8.76952e-151	0.0336714	0.0430884
578.9	Hemorrhage of gastrointestinal tract	568	Other disorders of peritoneum	Digestive	0.0547627	0.0180574	0.00543629	0.00242375	0.00499077	0.0099536	0.0163786
578.9	Hemorrhage of gastrointestinal tract	569	Other disorders of intestine	Digestive	0.107199	0.0144607	0.0169379	1.23335e-13	5.63153e-13	0.0256217	0.0386126
578.9	Hemorrhage of gastrointestinal tract	571	Chronic liver disease and cirrhosis	Digestive	0.342262	0.0267714	0.0318899	1.99852e-37	1.80237e-36	0.00875806	0.0152398
578.9	Hemorrhage of gastrointestinal tract	573	Other disorders of liver	Digestive	0.0600011	0.0268381	0.00559741	0.0253734	0.0436669	0.00877982	0.0161166
578.9	Hemorrhage of gastrointestinal tract	574	Cholelithiasis and cholecystitis	Digestive	-0.022725	0.0103029	-0.00445311	0.0274058	0.046842	0.039999	0.0481853
578.9	Hemorrhage of gastrointestinal tract	575	Other biliary tract disease	Digestive	0.0299251	0.0209551	0.00273795	0.153274	0.217234	0.00844233	0.0117422
578.9	Hemorrhage of gastrointestinal tract	577	Diseases of pancreas	Digestive	0.146746	0.021238	0.0125524	4.8599e-12	2.06131e-11	0.00737118	0.00914014
578.9	Hemorrhage of gastrointestinal tract	580	Nephritis; nephrosis; renal sclerosis	Genitourinary	0.215211	0.0255242	0.0149908	3.40872e-17	1.79479e-16	0.00487577	0.00451466
578.9	Hemorrhage of gastrointestinal tract	585	Renal failure	Genitourinary	0.119031	0.00967755	0.0234288	9.08687e-35	7.79953e-34	0.0403716	0.042085
578.9	Hemorrhage of gastrointestinal tract	586	Other disorders of the kidney and ureters	Genitourinary	0.0760382	0.0226169	0.00623291	0.000773798	0.00172778	0.00676498	0.00939752
578.9	Hemorrhage of gastrointestinal tract	590	Pyelonephritis	Genitourinary	0.116838	0.0255027	0.00813887	4.6188e-06	1.31356e-05	0.00487623	0.00765546
578.9	Hemorrhage of gastrointestinal tract	591	Urinary tract infection	Genitourinary	0.168341	0.0117137	0.0273754	7.83475e-47	8.30959e-46	0.0271839	0.0312545
578.9	Hemorrhage of gastrointestinal tract	592	Cystitis and urethritis	Genitourinary	0.129947	0.0236766	0.00989748	4.05543e-08	1.37001e-07	0.00583524	0.0059929
578.9	Hemorrhage of gastrointestinal tract	594	Urinary calculus	Genitourinary	0.0743715	0.0136365	0.0102507	4.92934e-08	1.65597e-07	0.0193727	0.0223543
578.9	Hemorrhage of gastrointestinal tract	595	Hydronephrosis	Genitourinary	-0.109119	0.0352154	-0.00709929	0.00194429	0.00407797	0.00425088	0.00657661
578.9	Hemorrhage of gastrointestinal tract	596	Other disorders of bladder	Genitourinary	0.0877154	0.0154447	0.0106969	1.35242e-08	4.71195e-08	0.0150998	0.014937
578.9	Hemorrhage of gastrointestinal tract	597	Other disorders of urethra and urinary tract	Genitourinary	0.0959761	0.0197696	0.00881799	1.20557e-06	3.62533e-06	0.00851387	0.00908817
578.9	Hemorrhage of gastrointestinal tract	599	Other symptoms/disorders or the urinary system	Genitourinary	0.116904	0.0230915	0.0167881	4.13466e-07	1.29779e-06	0.0210664	0.0230031
578.9	Hemorrhage of gastrointestinal tract	600	Hyperplasia of prostate	Genitourinary	0.0251446	0.0174305	0.00271038	0.149144	0.212127	0.0117573	0.0108122
578.9	Hemorrhage of gastrointestinal tract	601	Inflammatory diseases of prostate	Genitourinary	0.094237	0.0250676	0.00773831	0.000170379	0.000411962	0.00678903	0.00825791
578.9	Hemorrhage of gastrointestinal tract	603	Other disorders of testis	Genitourinary	0.0975881	0.0256774	0.00793996	0.000144381	0.000352184	0.00666418	0.00814137
578.9	Hemorrhage of gastrointestinal tract	604	Disorders of penis	Genitourinary	0.0911222	0.018821	0.00899837	1.28848e-06	3.86335e-06	0.00984867	0.0127824
578.9	Hemorrhage of gastrointestinal tract	608	Other disorders of male genital organs	Genitourinary	0.11649	0.0209895	0.0100342	2.85782e-08	9.75118e-08	0.00747551	0.00845424
578.9	Hemorrhage of gastrointestinal tract	610	Benign mammary dysplasias	Genitourinary	0.08532	0.0202381	0.00794014	2.48887e-05	6.57948e-05	0.00873708	0.00962459
578.9	Hemorrhage of gastrointestinal tract	611	Abnormal findings on mammogram or breast exam	Genitourinary	0.128779	0.0299928	0.00797986	1.75737e-05	4.72197e-05	0.00385456	0.00377444
578.9	Hemorrhage of gastrointestinal tract	613	Other nonmalignant breast conditions	Genitourinary	0.165602	0.025448	0.0117904	7.64382e-11	3.0511e-10	0.00509499	0.0060276
578.9	Hemorrhage of gastrointestinal tract	614	Inflammatory diseases of female pelvic organs	Genitourinary	0.0942372	0.0125117	0.0145249	5.00063e-14	2.32404e-13	0.0243494	0.0302002
578.9	Hemorrhage of gastrointestinal tract	615	Endometriosis	Genitourinary	0.118659	0.0151771	0.01497	5.35383e-15	2.58092e-14	0.016178	0.0206003
578.9	Hemorrhage of gastrointestinal tract	618	Genital prolapse	Genitourinary	0.144643	0.013005	0.0206365	9.79655e-29	7.30968e-28	0.0207873	0.0194319
578.9	Hemorrhage of gastrointestinal tract	619	Noninflammatory female genital disorders	Genitourinary	0.102376	0.0126909	0.0203619	7.21258e-16	3.59211e-15	0.0412612	0.0505745
578.9	Hemorrhage of gastrointestinal tract	622	Polyp of female genital organs	Genitourinary	0.0196118	0.0133133	0.00292169	0.140726	0.201791	0.0227098	0.0225238
578.9	Hemorrhage of gastrointestinal tract	623	Hypertrophy of female genital organs	Genitourinary	0.00384297	0.0277141	0.000257744	0.889715	0.917883	0.00451867	0.00539806
578.9	Hemorrhage of gastrointestinal tract	624	Symptoms involving female genital tract	Genitourinary	0.0622579	0.0262466	0.00695793	0.0176905	0.0313401	0.0126503	0.0123871
578.9	Hemorrhage of gastrointestinal tract	625	Pain and other symptoms associated with female genital organs	Genitourinary	0.209048	0.0163292	0.0227436	1.59541e-37	1.44305e-36	0.0119801	0.0151128
578.9	Hemorrhage of gastrointestinal tract	626	Disorders of menstruation and other abnormal bleeding from female genital tract	Genitourinary	0.167135	0.0081877	0.0423269	1.28389e-92	2.31688e-91	0.06888	0.0783281
578.9	Hemorrhage of gastrointestinal tract	627	Menopausal and postmenopausal disorders	Genitourinary	0.0828586	0.0152988	0.0104219	6.09419e-08	2.03107e-07	0.016079	0.0132355
578.9	Hemorrhage of gastrointestinal tract	628	Ovarian cyst	Genitourinary	0.0207328	0.0181621	0.00275112	0.253644	0.334306	0.0179291	0.0227532
578.9	Hemorrhage of gastrointestinal tract	681	Superficial cellulitis and abscess	Dermatologic	0.139098	0.0131816	0.0199069	4.95079e-26	3.4362e-25	0.0209192	0.0259942
578.9	Hemorrhage of gastrointestinal tract	686	Other local infections of skin and subcutaneous tissue	Dermatologic	0.0811184	0.0141494	0.0106972	9.8669e-09	3.47106e-08	0.0177036	0.0247114
578.9	Hemorrhage of gastrointestinal tract	689	Disorder of skin and subcutaneous tissue NOS	Dermatologic	0.0919073	0.0181572	0.00938794	4.15402e-07	1.30365e-06	0.0105449	0.0120146
578.9	Hemorrhage of gastrointestinal tract	696	Psoriasis and related disorders	Dermatologic	0.110516	0.0226272	0.00863325	1.03852e-06	3.14241e-06	0.0061401	0.00940543
578.9	Hemorrhage of gastrointestinal tract	70	Viral hepatitis	Infectious diseases	0.25161	0.0255333	0.0175539	6.57422e-23	4.19466e-22	0.00489124	0.00620943
578.9	Hemorrhage of gastrointestinal tract	701	Other hypertrophic and atrophic conditions of skin	Dermatologic	0.0734457	0.0168725	0.00802052	1.34298e-05	3.64935e-05	0.0120711	0.0135571
578.9	Hemorrhage of gastrointestinal tract	702	Degenerative skin conditions and other dermatoses	Dermatologic	0.100891	0.0220452	0.00854041	4.72706e-06	1.34249e-05	0.00721768	0.00753219
578.9	Hemorrhage of gastrointestinal tract	703	Diseases of nail, NOS	Dermatologic	0.159146	0.0308179	0.00934247	2.4162e-07	7.72156e-07	0.00345809	0.00413869
578.9	Hemorrhage of gastrointestinal tract	704	Diseases of hair and hair follicles	Dermatologic	-0.0206767	0.0232414	-0.00251585	0.373655	0.464045	0.015031	0.0168341
578.9	Hemorrhage of gastrointestinal tract	706	Diseases of sebaceous glands	Dermatologic	0.0732427	0.0185948	0.0111164	8.1859e-05	0.000205197	0.0235922	0.0259874
578.9	Hemorrhage of gastrointestinal tract	707	Chronic ulcer of skin	Dermatologic	0.381472	0.0269964	0.0286548	2.46494e-45	2.54573e-44	0.00567469	0.00730072
578.9	Hemorrhage of gastrointestinal tract	709	Diffuse diseases of connective tissue	Dermatologic	0.0168728	0.024775	0.00131787	0.495845	0.582881	0.00613826	0.00653005
578.9	Hemorrhage of gastrointestinal tract	714	Rheumatoid arthritis and other inflammatory polyarthropathies	Musculoskeletal	0.119086	0.0146682	0.014971	4.7132e-16	2.3626e-15	0.0160624	0.0174723
578.9	Hemorrhage of gastrointestinal tract	715	Other inflammatory spondylopathies	Musculoskeletal	0.0708106	0.0273144	0.00455239	0.00953004	0.0177395	0.00415039	0.00589071
578.9	Hemorrhage of gastrointestinal tract	716	Other arthropathies	Musculoskeletal	0.0559262	0.00888923	0.0145593	3.14504e-10	1.21347e-09	0.0731182	0.0875479
578.9	Hemorrhage of gastrointestinal tract	720	Spinal stenosis	Musculoskeletal	0.0950789	0.0229781	0.00764491	3.50637e-05	9.13098e-05	0.00650746	0.00907441
