## Supplementary material for "Predicting COVID-19 hospitalisation and common disease risk from comorbid diagnoses in 13 million individuals": SuppTables (part 3 of 3)

### Sheet: TableS3 (continued)
Outcome_Phecode	Outcome_Phenotype	Predictor_Phecode	Predictor_Phenotype	Predictor_Category	Coef_Est	Coef_SE	Coef_Est_PredictorStandardised	P_value	P_value_FDR	Predictor_prevalence_Index2015	Predictor_prevalence_Index2020
578.9	Hemorrhage of gastrointestinal tract	721	Spondylosis and allied disorders	Musculoskeletal	0.0492611	0.0150683	0.0060915	0.0010786	0.00236134	0.0155324	0.0214489
578.9	Hemorrhage of gastrointestinal tract	722	Intervertebral disc disorders	Musculoskeletal	0.0469764	0.0184746	0.00647463	0.0109984	0.0202541	0.0193716	0.0277533
578.9	Hemorrhage of gastrointestinal tract	726	Peripheral enthesopathies and allied syndromes	Musculoskeletal	0.060418	0.0104806	0.0110421	8.1794e-09	2.89282e-08	0.0345987	0.041627
578.9	Hemorrhage of gastrointestinal tract	727	Other disorders of synovium, tendon, and bursa	Musculoskeletal	0.0407643	0.0133502	0.00617454	0.00226214	0.00467932	0.0234949	0.028065
578.9	Hemorrhage of gastrointestinal tract	728	Disorders of muscle, ligament, and fascia	Musculoskeletal	0.0551124	0.0208634	0.00491991	0.00825208	0.0155516	0.00803375	0.00983146
578.9	Hemorrhage of gastrointestinal tract	729	Other disorders of soft tissues	Musculoskeletal	0.029446	0.0201288	0.0041195	0.1435	0.205141	0.0199708	0.0233066
578.9	Hemorrhage of gastrointestinal tract	733	Other disorders of bone and cartilage	Musculoskeletal	0.0934127	0.0173417	0.00973092	7.18091e-08	2.3838e-07	0.0109721	0.0152377
578.9	Hemorrhage of gastrointestinal tract	735	Acquired foot deformities	Musculoskeletal	0.0686471	0.015281	0.00842671	7.04484e-06	1.96544e-05	0.0153027	0.0153851
578.9	Hemorrhage of gastrointestinal tract	736	Other acquired deformities of limbs	Musculoskeletal	0.00668584	0.028947	0.000424848	0.817339	0.860854	0.00405433	0.005543
578.9	Hemorrhage of gastrointestinal tract	738	Other acquired musculoskeletal deformity	Musculoskeletal	0.0238066	0.0286532	0.00151118	0.406055	0.496451	0.00404575	0.00544198
578.9	Hemorrhage of gastrointestinal tract	740	Osteoarthrosis	Musculoskeletal	-0.00255407	0.0103464	-0.000525522	0.80502	0.850834	0.0442991	0.0491233
578.9	Hemorrhage of gastrointestinal tract	741	Symptoms and disorders of the joints	Musculoskeletal	0.0474484	0.0190093	0.00457994	0.0125579	0.0228919	0.00940547	0.0120224
578.9	Hemorrhage of gastrointestinal tract	742	Derangement of joint, non-traumatic	Musculoskeletal	0.0696176	0.018386	0.00698049	0.000152818	0.000371637	0.010157	0.014567
578.9	Hemorrhage of gastrointestinal tract	743	Osteoporosis, osteopenia and pathological fracture	Musculoskeletal	0.116214	0.0128899	0.0168809	1.95217e-19	1.11037e-18	0.0215646	0.0218032
578.9	Hemorrhage of gastrointestinal tract	745	Pain in joint	Musculoskeletal	0.0892157	0.0124302	0.0131586	7.10789e-13	3.13408e-12	0.022249	0.0283018
578.9	Hemorrhage of gastrointestinal tract	760	Back pain	Symptoms	0.188003	0.0101233	0.0399714	5.48536e-77	8.67944e-76	0.0474551	0.0618873
578.9	Hemorrhage of gastrointestinal tract	761	Cervicalgia	Symptoms	-0.0153236	0.0241332	-0.00115745	0.525453	0.610841	0.00573826	0.00770348
578.9	Hemorrhage of gastrointestinal tract	764	Sciatica	Symptoms	-0.0083738	0.0213679	-0.000741776	0.695142	0.760928	0.00790951	0.0108049
578.9	Hemorrhage of gastrointestinal tract	766	Neuralgia, neuritis, and radiculitis NOS	Symptoms	-0.00838901	0.0305323	-0.00048379	0.783502	0.833474	0.00333692	0.00527815
578.9	Hemorrhage of gastrointestinal tract	771	Musculoskeletal symptoms referable to limbs	Symptoms	0.0814693	0.0260078	0.00876022	0.00173329	0.00367541	0.0116991	0.0141568
578.9	Hemorrhage of gastrointestinal tract	773	Pain in limb	Symptoms	0.11783	0.0136442	0.0157252	5.82557e-18	3.14983e-17	0.0181398	0.0223901
578.9	Hemorrhage of gastrointestinal tract	785	Abdominal pain	Symptoms	0.14899	0.0115337	0.022763	3.57097e-38	3.26829e-37	0.0239144	0.0237898
578.9	Hemorrhage of gastrointestinal tract	79	Viral infection	Infectious diseases	0.00167817	0.0116895	0.000279757	0.885846	0.915391	0.0286086	0.0392982
578.9	Hemorrhage of gastrointestinal tract	8	Intestinal infection	Infectious diseases	0.237861	0.0131879	0.0318599	1.00995e-72	1.51756e-71	0.0182748	0.0329157
578.9	Hemorrhage of gastrointestinal tract	835	Internal derangement of knee	Injuries & poisonings	0.00424377	0.00993063	0.000874205	0.669131	0.738861	0.0444069	0.049547
578.9	Hemorrhage of gastrointestinal tract	939	Atopic/contact dermatitis due to other or unspecified	Dermatologic	0.0273528	0.025463	0.00196732	0.282725	0.366987	0.00520009	0.00900984
578.9	Hemorrhage of gastrointestinal tract	994	Sepsis and SIRS	Injuries & poisonings	0.120043	0.047536	0.00802656	0.0115594	0.0212012	0.00449094	0.00928962
578.9	Hemorrhage of gastrointestinal tract	Female	Female		-0.142937	0.00459812		3.73786e-212
578.9	Hemorrhage of gastrointestinal tract	age_at_2015	Age at Index (2015)		0.00582933	0.000268433		1.44471e-104
594	Urinary calculus	(Intercept)			-2.22909	0.0210021		0
594	Urinary calculus	112	Candidiasis	Infectious diseases	0.057982	0.0394218	0.0041529	0.141342	0.202514	0.00515658	0.00787492
594	Urinary calculus	153	Colorectal cancer	Neoplasms	0.0674225	0.0352659	0.0051354	0.0558979	0.089041	0.00583554	0.00553963
594	Urinary calculus	172	Skin cancer	Neoplasms	0.0311222	0.0198198	0.00429941	0.116356	0.17103	0.0194632	0.0207339
594	Urinary calculus	174	Breast cancer	Neoplasms	-0.0981787	0.0236836	-0.014216	3.39167e-05	8.84723e-05	0.0214254	0.0203885
594	Urinary calculus	180	Cervical cancer and dysplasia	Neoplasms	0.0845552	0.0256581	0.0101013	0.000982611	0.00216167	0.0144815	0.0183308
594	Urinary calculus	184	Cancer of other female genital organs	Neoplasms	0.146113	0.0524794	0.00819894	0.00536618	0.010478	0.00315875	0.00324621
594	Urinary calculus	185	Cancer of prostate	Neoplasms	0.31994	0.0287404	0.0256199	8.75814e-29	6.54807e-28	0.00645399	0.00623783
594	Urinary calculus	189	Cancer of urinary organs (incl. kidney and bladder)	Neoplasms	0.133604	0.0375096	0.00940862	0.00036825	0.000855934	0.00498408	0.00463368
594	Urinary calculus	195	Cancer, suspected or other	Neoplasms	0.151706	0.0502626	0.00846782	0.00254231	0.00521458	0.00312535	0.00394807
594	Urinary calculus	198	Secondary malignant neoplasm	Neoplasms	0.209408	0.0344353	0.0206575	1.19279e-09	4.45087e-09	0.00982783	0.0109719
594	Urinary calculus	199	Neoplasm of uncertain behavior	Neoplasms	0.0249827	0.0492183	0.00137315	0.611741	0.689038	0.00303022	0.00320566
594	Urinary calculus	200	Myeloproliferative disease	Neoplasms	0.208639	0.0500098	0.0113406	3.01998e-05	7.92124e-05	0.00296327	0.00313685
594	Urinary calculus	202	Cancer of other lymphoid, histiocytic tissue	Neoplasms	0.0712807	0.0488092	0.00397842	0.144181	0.20594	0.00312489	0.00311064
594	Urinary calculus	208	Benign neoplasm of colon	Neoplasms	0.0644534	0.0197972	0.0111489	0.00113121	0.00247068	0.0308739	0.0447943
594	Urinary calculus	211	Benign neoplasm of other parts of digestive system	Neoplasms	-0.0923926	0.0391352	-0.0077335	0.0182327	0.0322266	0.0070559	0.00978915
594	Urinary calculus	214	Lipoma	Neoplasms	0.0932179	0.019933	0.0120264	2.91726e-06	8.47502e-06	0.0169312	0.0179733
594	Urinary calculus	216	Benign neoplasm of skin	Neoplasms	0.0430987	0.020196	0.00631375	0.0328406	0.0551678	0.0219423	0.0249023
594	Urinary calculus	218	Benign neoplasm of uterus	Neoplasms	-0.0675278	0.0196131	-0.010986	0.000575323	0.0013067	0.0272078	0.0294133
594	Urinary calculus	220	Benign neoplasm of ovary	Neoplasms	0.0482706	0.0462085	0.00303349	0.296196	0.381944	0.00396502	0.00495328
594	Urinary calculus	228	Hemangioma and lymphangioma, any site	Neoplasms	0.0865383	0.045553	0.00498423	0.0574689	0.0912291	0.00332834	0.00413445
594	Urinary calculus	229	Benign neoplasm of unspecified sites	Neoplasms	0.0880062	0.0339124	0.00749196	0.00945626	0.0176145	0.0073004	0.00786467
594	Urinary calculus	240	Simple and unspecified goiter	Endocrine/metabolic	0.0914102	0.0454434	0.00572516	0.0442708	0.0722496	0.00393821	0.00424981
594	Urinary calculus	242	Thyrotoxicosis with or without goiter	Endocrine/metabolic	0.0188655	0.0432758	0.0012585	0.662883	0.734125	0.00447011	0.00581721
594	Urinary calculus	244	Hypothyroidism	Endocrine/metabolic	-0.0829296	0.0119013	-0.0210785	3.21209e-12	1.3731e-11	0.0694234	0.0697332
594	Urinary calculus	250	Diabetes mellitus	Endocrine/metabolic	0.461767	0.0103223	0.131566	0	0	0.0891213	0.0915936
594	Urinary calculus	261	Vitamin deficiency	Endocrine/metabolic	0.165194	0.0478999	0.00907788	0.000563233	0.00128018	0.00302899	0.00852832
594	Urinary calculus	272	Disorders of lipoid metabolism	Endocrine/metabolic	-0.000249002	0.00940723	-7.53082e-05	0.978883	0.985013	0.101841	0.0906016
594	Urinary calculus	274	Gout and other crystal arthropathies	Endocrine/metabolic	0.0392039	0.0299419	0.00332492	0.190421	0.261719	0.00724541	0.0103723
594	Urinary calculus	275	Disorders of mineral metabolism	Endocrine/metabolic	0.43066	0.0426804	0.0260557	6.09525e-24	4.00653e-23	0.00367395	0.00648686
594	Urinary calculus	276	Disorders of fluid, electrolyte, and acid-base balance	Endocrine/metabolic	0.0926363	0.0235303	0.0112995	8.25448e-05	0.000206832	0.0151065	0.0231264
594	Urinary calculus	278	Overweight, obesity and other hyperalimentation	Endocrine/metabolic	0.178593	0.00816887	0.0575539	5.89308e-106	1.18354e-104	0.117709	0.179329
594	Urinary calculus	280	Iron deficiency anemias	Hematopoietic	0.0227799	0.0216356	0.00298061	0.292391	0.377705	0.0174237	0.0253132
594	Urinary calculus	285	Other anemias	Hematopoietic	0.0121226	0.0186109	0.00189475	0.514805	0.600817	0.025057	0.0306574
594	Urinary calculus	287	Purpura and other hemorrhagic conditions	Hematopoietic	0.156065	0.0488503	0.00877604	0.00139947	0.00301209	0.00317223	0.00451217
594	Urinary calculus	288	Diseases of white blood cells	Hematopoietic	0.0618567	0.0332334	0.00538914	0.0627049	0.0986602	0.00764892	0.00939972
594	Urinary calculus	289	Other diseases of blood and blood-forming organs	Hematopoietic	0.0957338	0.0448729	0.00579373	0.0328886	0.0552283	0.00367609	0.00477789
594	Urinary calculus	290	Delirium dementia and amnestic and other cognitive disorders	Mental disorders	0.158317	0.0425802	0.0113681	0.000200729	0.000481193	0.00518293	0.00786072
594	Urinary calculus	295	Schizophrenia and other psychotic disorders	Mental disorders	-0.161996	0.0279326	-0.0175866	6.64969e-09	2.36492e-08	0.0119278	0.0134709
594	Urinary calculus	296	Mood disorders	Mental disorders	0.0175784	0.016369	0.00309633	0.282873	0.367153	0.032054	0.0337443
594	Urinary calculus	300	Anxiety disorders	Mental disorders	0.116496	0.00883493	0.0374699	1.05829e-39	9.97205e-39	0.117185	0.161347
594	Urinary calculus	301	Personality disorders	Mental disorders	-0.00169401	0.048633	-9.86826e-05	0.972213	0.980322	0.00340509	0.0051499
594	Urinary calculus	315	Develomental delays and disorders	Mental disorders	0.482228	0.0331429	0.0368612	5.84588e-48	6.34201e-47	0.00587752	0.00689489
594	Urinary calculus	316	Substance addiction and disorders	Mental disorders	-0.117855	0.0406274	-0.0215778	0.00372132	0.0074527	0.0347271	0.0460367
594	Urinary calculus	317	Alcohol-related disorders	Mental disorders	-0.0304187	0.0422255	-0.00532906	0.471288	0.559491	0.0316964	0.03995
594	Urinary calculus	318	Tobacco use disorder	Mental disorders	0.218564	0.0102987	0.0589385	5.92516e-100	1.14283e-98	0.0789508	0.132704
594	Urinary calculus	327	Sleep disorders	Neurological	0.263467	0.0213254	0.0293374	4.5996e-35	3.96823e-34	0.0125569	0.0183506
594	Urinary calculus	334	Degenerative disease of the spinal cord	Neurological	0.338137	0.0377515	0.0217898	3.33901e-19	1.88586e-18	0.00417	0.00516147
594	Urinary calculus	335	Multiple sclerosis	Neurological	1.3891	0.031129	0.0874868	0	0	0.00398248	0.00423546
594	Urinary calculus	340	Migraine	Neurological	0.291244	0.0266606	0.0275274	8.83879e-28	6.44173e-27	0.00901467	0.0160876
594	Urinary calculus	342	Hemiplegia	Neurological	0.275626	0.039957	0.0177183	5.27148e-12	2.23127e-11	0.00414962	0.00476208
594	Urinary calculus	345	Epilepsy, recurrent seizures, convulsions	Neurological	0.0765283	0.0176827	0.0118692	1.50563e-05	4.07039e-05	0.024663	0.0256923
594	Urinary calculus	351	Other peripheral nerve disorders	Neurological	0.0613357	0.0157271	0.0106287	9.61903e-05	0.00023908	0.0309888	0.0320847
594	Urinary calculus	352	Disorders of other cranial nerves	Neurological	0.125583	0.0424628	0.00745827	0.0031016	0.00627822	0.00353959	0.00452359
594	Urinary calculus	353	Nerve root and plexus disorders	Neurological	-0.029964	0.0324725	-0.00331721	0.356138	0.445916	0.0124099	0.0187855
594	Urinary calculus	357	Inflammatory and toxic neuropathy	Neurological	-0.0270668	0.032443	-0.00217001	0.404118	0.494516	0.00646947	0.00846507
594	Urinary calculus	361	Retinal detachments and defects	Sense organs	-0.092453	0.040619	-0.00645502	0.0228398	0.0396349	0.00489875	0.00546262
594	Urinary calculus	362	Other retinal disorders	Sense organs	-0.0701039	0.0159512	-0.0126117	1.1083e-05	3.03707e-05	0.0334853	0.0364415
594	Urinary calculus	365	Glaucoma	Sense organs	0.123621	0.0355046	0.00915528	0.000498001	0.00113934	0.00551521	0.00657295
594	Urinary calculus	366	Cataract	Sense organs	0.0603125	0.0193171	0.00904368	0.0017948	0.00379454	0.0230137	0.0228809
594	Urinary calculus	367	Disorders of refraction and accommodation; blindness and low vision	Sense organs	0.0871468	0.0413528	0.00569941	0.0350832	0.0585364	0.00429562	0.00648028
594	Urinary calculus	368	Visual disturbances	Sense organs	0.205533	0.0282455	0.018597	3.42229e-13	1.53163e-12	0.00825512	0.0122572
594	Urinary calculus	371	Inflammation of the eye	Sense organs	-0.0088245	0.0348477	-0.000696754	0.80009	0.84712	0.00627353	0.00693398
594	Urinary calculus	374	Other disorders of eyelids	Sense organs	0.0509732	0.0280196	0.00491469	0.0688811	0.107301	0.00938433	0.00906884
594	Urinary calculus	375	Disorders of lacrimal system	Sense organs	-0.127375	0.0532372	-0.00685858	0.0167301	0.029744	0.00290781	0.00298269
594	Urinary calculus	378	Strabismus and other disorders of binocular eye movements	Sense organs	-0.0112395	0.0456501	-0.000661112	0.805519	0.851071	0.00347188	0.00443428
594	Urinary calculus	379	Other disorders of eye	Sense organs	-0.029203	0.0391276	-0.0021307	0.455454	0.544379	0.00535206	0.006917
594	Urinary calculus	38	Septicemia	Infectious diseases	-0.038229	0.053659	-0.0031648	0.47619	0.564187	0.00690102	0.0125326
594	Urinary calculus	380	Disorders of external ear	Sense organs	0.07924	0.0415916	0.00495743	0.0567554	0.0902515	0.00392948	0.0251946
594	Urinary calculus	381	Otitis media and Eustachian tube disorders	Sense organs	0.0971707	0.0362012	0.00742872	0.00727066	0.0138402	0.0058792	0.0136964
594	Urinary calculus	384	Other disorders of tympanic membrane	Sense organs	-0.0178723	0.0474783	-0.00105079	0.706596	0.771132	0.00346882	0.00390518
594	Urinary calculus	386	Vertiginous syndromes and other disorders of vestibular system	Sense organs	0.108642	0.0445464	0.00621903	0.0147337	0.0264591	0.00328759	0.00434454
594	Urinary calculus	389	Hearing loss	Sense organs	-0.0177018	0.030855	-0.00152996	0.566163	0.64824	0.00752667	0.0111352
594	Urinary calculus	394	Rheumatic disease of the heart valves	Circulatory system	-0.0469688	0.0519048	-0.00433045	0.365517	0.455652	0.00857407	0.0113703
594	Urinary calculus	395	Heart valve disorders	Circulatory system	-0.0966634	0.0510601	-0.0089669	0.0583404	0.0924303	0.00868055	0.011002
594	Urinary calculus	401	Hypertension	Circulatory system	0.151144	0.0065854	0.0677749	1.42584e-116	3.08826e-115	0.278805	0.254308
594	Urinary calculus	41	Bacterial infection NOS	Infectious diseases	0.0633266	0.0160522	0.0109767	7.97877e-05	0.000200222	0.0310063	0.0349785
594	Urinary calculus	411	Ischemic Heart Disease	Circulatory system	0.0433649	0.0118442	0.0106143	0.000250966	0.00059544	0.0640079	0.0566242
594	Urinary calculus	414	Other forms of chronic heart disease	Circulatory system	-0.0965671	0.0401844	-0.00689943	0.0162566	0.028969	0.00513099	0.00848118
594	Urinary calculus	415	Pulmonary heart disease	Circulatory system	0.168626	0.0303381	0.0146423	2.72554e-08	9.31874e-08	0.00759776	0.0085964
594	Urinary calculus	416	Cardiomegaly	Circulatory system	0.105192	0.0371504	0.00764447	0.00463264	0.00914221	0.00530931	0.00748753
594	Urinary calculus	420	Carditis	Circulatory system	0.0472989	0.0400691	0.00316291	0.237828	0.316984	0.00449186	0.00587402
594	Urinary calculus	425	Cardiomyopathy	Circulatory system	-0.0238355	0.0531992	-0.00130381	0.654122	0.726248	0.00300111	0.00361427
594	Urinary calculus	426	Cardiac conduction disorders	Circulatory system	-0.00138258	0.0289044	-0.000129253	0.961849	0.972576	0.0088175	0.0113675
594	Urinary calculus	427	Cardiac dysrhythmias	Circulatory system	0.0971039	0.0146548	0.0182136	3.44724e-11	1.39863e-10	0.036515	0.0382709
594	Urinary calculus	428	Congestive heart failure; nonhypertensive	Circulatory system	0.0249229	0.027389	0.00280973	0.362844	0.452961	0.0128754	0.0149193
594	Urinary calculus	430	Intracranial hemorrhage	Circulatory system	0.150212	0.0409744	0.00959045	0.000246378	0.000585163	0.00409309	0.00425786
594	Urinary calculus	433	Cerebrovascular disease	Circulatory system	0.150199	0.0175357	0.023429	1.07734e-17	5.76943e-17	0.0249543	0.0253873
594	Urinary calculus	442	Other aneurysm	Circulatory system	0.111462	0.0432219	0.00659172	0.00991376	0.0183982	0.00350972	0.00447952
594	Urinary calculus	443	Peripheral vascular disease	Circulatory system	0.0298943	0.0246792	0.00346958	0.225775	0.303059	0.0136568	0.0161541
594	Urinary calculus	447	Other disorders of arteries and arterioles	Circulatory system	0.0571738	0.0491114	0.00328078	0.244357	0.324052	0.00330367	0.00325046
594	Urinary calculus	451	Phlebitis and thrombophlebitis	Circulatory system	0.0681582	0.0279824	0.0064558	0.014861	0.0266696	0.00905342	0.0102114
594	Urinary calculus	454	Varicose veins	Circulatory system	-0.0403272	0.0178718	-0.00644264	0.0240411	0.0415208	0.02621	0.0263182
594	Urinary calculus	455	Hemorrhoids	Circulatory system	0.0223324	0.0132069	0.0046463	0.0908425	0.137573	0.0453413	0.0418993
594	Urinary calculus	458	Hypotension	Circulatory system	0.0246568	0.0302413	0.00222758	0.414881	0.504839	0.00822969	0.0124287
594	Urinary calculus	465	Acute upper respiratory infections of multiple or unspecified sites	Respiratory	0.103662	0.0317521	0.00849055	0.00109573	0.0023974	0.00675426	0.047901
594	Urinary calculus	470	Septal Deviations/Turbinate Hypertrophy	Respiratory	0.0295086	0.0215313	0.00372018	0.170532	0.23793	0.016155	0.018952
594	Urinary calculus	471	Nasal polyps	Respiratory	-0.0134098	0.0314585	-0.00113149	0.669913	0.739563	0.00717111	0.00733103
594	Urinary calculus	473	Diseases of the larynx and vocal cords	Respiratory	0.0829314	0.0383776	0.00557048	0.0307003	0.0518503	0.0045323	0.00510071
594	Urinary calculus	474	Acute and chronic tonsillitis	Respiratory	0.152971	0.0250569	0.0160375	1.02846e-09	3.85637e-09	0.011115	0.0246224
594	Urinary calculus	475	Chronic sinusitis	Respiratory	0.0784396	0.0334423	0.00627433	0.0190006	0.0334686	0.00643975	0.018853
594	Urinary calculus	476	Allergic rhinitis	Respiratory	0.0107285	0.0496967	0.000563566	0.829081	0.870298	0.00276703	0.00689167
594	Urinary calculus	479	Other upper respiratory disease	Respiratory	0.0958237	0.0270121	0.00959473	0.000388996	0.000901435	0.0101284	0.0122029
594	Urinary calculus	480	Pneumonia	Respiratory	0.159209	0.0187718	0.0239656	2.22655e-17	1.17973e-16	0.0231969	0.031733
594	Urinary calculus	495	Asthma	Respiratory	-0.018454	0.00742854	-0.00705341	0.0129845	0.0235973	0.177648	0.19932
594	Urinary calculus	496	Chronic airway obstruction	Respiratory	0.188312	0.0138264	0.038787	3.05365e-42	2.99965e-41	0.0443953	0.0471103
594	Urinary calculus	506	Empyema and pneumothorax	Respiratory	-0.0415541	0.0512638	-0.00232369	0.417599	0.507468	0.00313684	0.00404148
594	Urinary calculus	507	Pleurisy; pleural effusion	Respiratory	-0.064702	0.029488	-0.00642942	0.0282223	0.0480688	0.00997383	0.0127477
594	Urinary calculus	508	Pulmonary collapse; interstitial and compensatory emphysema	Respiratory	-0.0510557	0.067063	-0.00325527	0.446472	0.535981	0.00408191	0.00742356
594	Urinary calculus	509	Respiratory failure, insufficiency, arrest	Respiratory	0.219382	0.0414677	0.0155045	1.22017e-07	3.97489e-07	0.00501993	0.00746352
594	Urinary calculus	512	Other symptoms of respiratory system	Respiratory	0.0542047	0.0533797	0.0044182	0.309889	0.396405	0.00668854	0.0117688
594	Urinary calculus	519	Other diseases of respiratory system, not elsewhere classified	Respiratory	0.213476	0.0187108	0.030463	3.76101e-30	2.91199e-29	0.0207957	0.066799
594	Urinary calculus	520	Disorders of tooth development	Digestive	-0.010859	0.0247664	-0.00126627	0.661055	0.732407	0.0137879	0.0224023
594	Urinary calculus	521	Diseases of hard tissues of teeth	Digestive	0.150073	0.0197411	0.0206782	2.91445e-14	1.36546e-13	0.0193603	0.0282529
594	Urinary calculus	522	Diseases of pulp and periapical tissues	Digestive	-0.0224754	0.030458	-0.00212122	0.460567	0.549337	0.00898832	0.0113106
594	Urinary calculus	523	Gingival and periodontal diseases	Digestive	-0.00374115	0.0326237	-0.00033783	0.908702	0.932497	0.00822188	0.0127762
594	Urinary calculus	525	Other diseases of the teeth and supporting structures	Digestive	0.0803889	0.0261965	0.00834741	0.00215003	0.00446592	0.0109011	0.0146457
594	Urinary calculus	528	Diseases of the oral soft tissues, excluding lesions specific for gingiva and tongue	Digestive	-0.0158403	0.0286497	-0.00151633	0.580336	0.66059	0.00924906	0.0115255
594	Urinary calculus	530	Diseases of esophagus	Digestive	-0.00836506	0.0114639	-0.00214659	0.46558	0.554512	0.0708735	0.0917209
594	Urinary calculus	531	Peptic ulcer (excl. esophageal)	Digestive	0.0667437	0.0218954	0.00824562	0.00230139	0.00475257	0.0155028	0.0164152
594	Urinary calculus	535	Gastritis and duodenitis	Digestive	0.069672	0.0124807	0.0164038	2.37229e-08	8.135e-08	0.0589033	0.0697312
594	Urinary calculus	537	Other disorders of stomach and duodenum	Digestive	0.0221033	0.0310132	0.00237872	0.476028	0.564056	0.011719	0.0162532
594	Urinary calculus	540	Appendiceal conditions	Digestive	0.147191	0.0226178	0.016789	7.629e-11	3.04584e-10	0.013184	0.0184116
594	Urinary calculus	550	Abdominal hernia	Digestive	0.100004	0.00927109	0.0299508	3.98101e-27	2.84972e-26	0.0996228	0.111706
594	Urinary calculus	555	Inflammatory bowel disease and other gastroenteritis and colitis	Digestive	0.404287	0.0217724	0.0445212	5.74652e-77	9.0849e-76	0.0122777	0.0145042
594	Urinary calculus	557	Intestinal malabsorption (non-celiac)	Digestive	-0.136365	0.0375632	-0.0104877	0.000283107	0.000667766	0.00595044	0.00732839
594	Urinary calculus	558	Noninfectious gastroenteritis	Digestive	0.155502	0.0142613	0.0290161	1.1064e-27	8.04758e-27	0.0361232	0.0365057
594	Urinary calculus	560	Intestinal obstruction without mention of hernia	Digestive	0.29768	0.0294025	0.025296	4.30961e-24	2.84188e-23	0.00727405	0.00918509
594	Urinary calculus	562	Diverticulosis and diverticulitis	Digestive	0.0961635	0.0139757	0.018412	5.95296e-12	2.51397e-11	0.0381116	0.0537165
594	Urinary calculus	563	Constipation	Digestive	0.0265086	0.027892	0.00380265	0.341908	0.430926	0.0210196	0.0302908
594	Urinary calculus	564	Functional digestive disorders	Digestive	0.134405	0.0222811	0.0245545	1.61717e-09	5.97656e-09	0.034571	0.0513279
594	Urinary calculus	565	Anal and rectal conditions	Digestive	0.089617	0.0147887	0.0161653	1.36279e-09	5.06787e-09	0.0336714	0.0430884
594	Urinary calculus	568	Other disorders of peritoneum	Digestive	0.101878	0.0263782	0.0101135	0.000112364	0.000277267	0.0099536	0.0163786
594	Urinary calculus	569	Other disorders of intestine	Digestive	0.056713	0.0213301	0.00896087	0.0078414	0.0148335	0.0256217	0.0386126
594	Urinary calculus	571	Chronic liver disease and cirrhosis	Digestive	0.148784	0.042086	0.0138628	0.000407409	0.000941274	0.00875806	0.0152398
594	Urinary calculus	573	Other disorders of liver	Digestive	0.0755463	0.0415994	0.0070476	0.0693639	0.107953	0.00877982	0.0161166
594	Urinary calculus	574	Cholelithiasis and cholecystitis	Digestive	0.210904	0.0145665	0.0413281	1.65306e-47	1.78082e-46	0.039999	0.0481853
594	Urinary calculus	575	Other biliary tract disease	Digestive	0.00373997	0.0308018	0.000342183	0.903358	0.928507	0.00844233	0.0117422
594	Urinary calculus	577	Diseases of pancreas	Digestive	0.126156	0.0312532	0.0107912	5.42352e-05	0.00013839	0.00737118	0.00914014
594	Urinary calculus	578	Gastrointestinal hemorrhage	Digestive	0.061639	0.0129622	0.0129874	1.98178e-06	5.85574e-06	0.0465635	0.056069
594	Urinary calculus	580	Nephritis; nephrosis; renal sclerosis	Genitourinary	0.02189	0.0385162	0.00152477	0.56981	0.651246	0.00487577	0.00451466
594	Urinary calculus	585	Renal failure	Genitourinary	0.0939029	0.0139416	0.0184828	1.63449e-11	6.74546e-11	0.0403716	0.042085
594	Urinary calculus	586	Other disorders of the kidney and ureters	Genitourinary	0.520881	0.0330181	0.042697	4.57938e-56	5.60959e-55	0.00676498	0.00939752
594	Urinary calculus	590	Pyelonephritis	Genitourinary	0.558172	0.0363365	0.038882	2.97908e-53	3.49645e-52	0.00487623	0.00765546
594	Urinary calculus	591	Urinary tract infection	Genitourinary	0.526865	0.015802	0.0856782	9.60622e-244	3.82121e-242	0.0271839	0.0312545
594	Urinary calculus	592	Cystitis and urethritis	Genitourinary	0.277239	0.0326432	0.021116	2.01351e-17	1.06838e-16	0.00583524	0.0059929
594	Urinary calculus	595	Hydronephrosis	Genitourinary	1.2421	0.0491841	0.0808114	1.01855e-140	2.60223e-139	0.00425088	0.00657661
594	Urinary calculus	596	Other disorders of bladder	Genitourinary	0.280101	0.0204793	0.0341583	1.38779e-42	1.37346e-41	0.0150998	0.014937
594	Urinary calculus	597	Other disorders of urethra and urinary tract	Genitourinary	0.238678	0.0266393	0.021929	3.2584e-19	1.84258e-18	0.00851387	0.00908817
594	Urinary calculus	599	Other symptoms/disorders or the urinary system	Genitourinary	0.320239	0.0321936	0.0459882	2.59112e-23	1.67113e-22	0.0210664	0.0230031
594	Urinary calculus	600	Hyperplasia of prostate	Genitourinary	0.356248	0.021554	0.0384007	2.29936e-61	2.99516e-60	0.0117573	0.0108122
594	Urinary calculus	601	Inflammatory diseases of prostate	Genitourinary	0.183146	0.0322401	0.0150391	1.34153e-08	4.67664e-08	0.00678903	0.00825791
594	Urinary calculus	603	Other disorders of testis	Genitourinary	0.0971831	0.0332851	0.00790701	0.00350345	0.0070469	0.00666418	0.00814137
594	Urinary calculus	604	Disorders of penis	Genitourinary	0.0493899	0.0246068	0.00487728	0.0447327	0.0729262	0.00984867	0.0127824
594	Urinary calculus	608	Other disorders of male genital organs	Genitourinary	0.106799	0.0280134	0.00919936	0.000137607	0.000336327	0.00747551	0.00845424
594	Urinary calculus	610	Benign mammary dysplasias	Genitourinary	0.0973378	0.0319115	0.00905855	0.00228656	0.00472406	0.00873708	0.00962459
594	Urinary calculus	611	Abnormal findings on mammogram or breast exam	Genitourinary	0.0652949	0.0481445	0.00404603	0.175026	0.243237	0.00385456	0.00377444
594	Urinary calculus	613	Other nonmalignant breast conditions	Genitourinary	0.163781	0.0401996	0.0116607	4.61759e-05	0.000118693	0.00509499	0.0060276
594	Urinary calculus	614	Inflammatory diseases of female pelvic organs	Genitourinary	0.0999152	0.0198178	0.0154001	4.61421e-07	1.44146e-06	0.0243494	0.0302002
594	Urinary calculus	615	Endometriosis	Genitourinary	0.0528657	0.0244485	0.00666951	0.030593	0.0516879	0.016178	0.0206003
594	Urinary calculus	618	Genital prolapse	Genitourinary	0.016311	0.0209507	0.00232712	0.43625	0.525731	0.0207873	0.0194319
594	Urinary calculus	619	Noninflammatory female genital disorders	Genitourinary	0.070911	0.0203539	0.0141038	0.000494147	0.00113066	0.0412612	0.0505745
594	Urinary calculus	622	Polyp of female genital organs	Genitourinary	0.0141147	0.0210103	0.00210275	0.501713	0.588881	0.0227098	0.0225238
594	Urinary calculus	623	Hypertrophy of female genital organs	Genitourinary	0.0536181	0.0427144	0.00359611	0.209381	0.283959	0.00451867	0.00539806
594	Urinary calculus	624	Symptoms involving female genital tract	Genitourinary	-0.133444	0.0383447	-0.0149137	0.000501208	0.00114639	0.0126503	0.0123871
594	Urinary calculus	625	Pain and other symptoms associated with female genital organs	Genitourinary	0.0676387	0.0268313	0.00735882	0.0117057	0.0214632	0.0119801	0.0151128
594	Urinary calculus	626	Disorders of menstruation and other abnormal bleeding from female genital tract	Genitourinary	0.157362	0.0129999	0.039852	9.94889e-34	8.31561e-33	0.06888	0.0783281
594	Urinary calculus	627	Menopausal and postmenopausal disorders	Genitourinary	-0.0143457	0.0241741	-0.0018044	0.552892	0.635779	0.016079	0.0132355
594	Urinary calculus	628	Ovarian cyst	Genitourinary	0.102767	0.0285803	0.0136365	0.000323507	0.000756977	0.0179291	0.0227532
594	Urinary calculus	681	Superficial cellulitis and abscess	Dermatologic	0.121772	0.0183841	0.0174273	3.50108e-11	1.41923e-10	0.0209192	0.0259942
594	Urinary calculus	686	Other local infections of skin and subcutaneous tissue	Dermatologic	0.0878476	0.0198929	0.0115846	1.00533e-05	2.76968e-05	0.0177036	0.0247114
594	Urinary calculus	689	Disorder of skin and subcutaneous tissue NOS	Dermatologic	0.0287284	0.0264046	0.00293448	0.276592	0.360113	0.0105449	0.0120146
594	Urinary calculus	696	Psoriasis and related disorders	Dermatologic	0.171622	0.0317134	0.0134068	6.24392e-08	2.08022e-07	0.0061401	0.00940543
594	Urinary calculus	70	Viral hepatitis	Infectious diseases	0.0254113	0.0402577	0.00177285	0.527899	0.613043	0.00489124	0.00620943
594	Urinary calculus	701	Other hypertrophic and atrophic conditions of skin	Dermatologic	0.065485	0.0248553	0.00715118	0.00842256	0.0158374	0.0120711	0.0135571
594	Urinary calculus	702	Degenerative skin conditions and other dermatoses	Dermatologic	0.00899498	0.0325229	0.000761423	0.782107	0.832565	0.00721768	0.00753219
594	Urinary calculus	703	Diseases of nail, NOS	Dermatologic	0.163065	0.0424042	0.00957254	0.000120309	0.000295926	0.00345809	0.00413869
594	Urinary calculus	704	Diseases of hair and hair follicles	Dermatologic	-0.0115704	0.0331865	-0.00140784	0.727354	0.788158	0.015031	0.0168341
594	Urinary calculus	706	Diseases of sebaceous glands	Dermatologic	0.0293744	0.0266555	0.00445829	0.270461	0.353224	0.0235922	0.0259874
594	Urinary calculus	707	Chronic ulcer of skin	Dermatologic	0.517158	0.0352872	0.0388471	1.23877e-48	1.35583e-47	0.00567469	0.00730072
594	Urinary calculus	709	Diffuse diseases of connective tissue	Dermatologic	0.00239584	0.0369767	0.00018713	0.948339	0.962598	0.00613826	0.00653005
594	Urinary calculus	714	Rheumatoid arthritis and other inflammatory polyarthropathies	Musculoskeletal	0.186357	0.0211069	0.023428	1.05438e-18	5.86377e-18	0.0160624	0.0174723
594	Urinary calculus	715	Other inflammatory spondylopathies	Musculoskeletal	0.0764027	0.0384901	0.00491191	0.0471447	0.0764139	0.00415039	0.00589071
594	Urinary calculus	716	Other arthropathies	Musculoskeletal	0.0421769	0.0126841	0.0109799	0.000883619	0.00195928	0.0731182	0.0875479
594	Urinary calculus	720	Spinal stenosis	Musculoskeletal	0.00531455	0.0333787	0.000427322	0.873495	0.90541	0.00650746	0.00907441
594	Urinary calculus	721	Spondylosis and allied disorders	Musculoskeletal	-0.0277107	0.0221966	-0.00342664	0.211877	0.28684	0.0155324	0.0214489
594	Urinary calculus	722	Intervertebral disc disorders	Musculoskeletal	0.0219912	0.0266937	0.00303099	0.410033	0.50019	0.0193716	0.0277533
594	Urinary calculus	726	Peripheral enthesopathies and allied syndromes	Musculoskeletal	0.04949	0.0150268	0.00904486	0.00098968	0.00217671	0.0345987	0.041627
594	Urinary calculus	727	Other disorders of synovium, tendon, and bursa	Musculoskeletal	0.0290256	0.0193003	0.00439647	0.132609	0.191811	0.0234949	0.028065
594	Urinary calculus	728	Disorders of muscle, ligament, and fascia	Musculoskeletal	-0.0114141	0.0290529	-0.00101894	0.694413	0.760441	0.00803375	0.00983146
594	Urinary calculus	729	Other disorders of soft tissues	Musculoskeletal	0.0221979	0.0295836	0.00310548	0.453046	0.542184	0.0199708	0.0233066
594	Urinary calculus	733	Other disorders of bone and cartilage	Musculoskeletal	0.103937	0.0249149	0.0108272	3.02391e-05	7.93041e-05	0.0109721	0.0152377
594	Urinary calculus	735	Acquired foot deformities	Musculoskeletal	-0.0760054	0.0241521	-0.00932998	0.00164987	0.00350899	0.0153027	0.0153851
594	Urinary calculus	736	Other acquired deformities of limbs	Musculoskeletal	0.154656	0.039651	0.00982756	9.60162e-05	0.000238711	0.00405433	0.005543
594	Urinary calculus	738	Other acquired musculoskeletal deformity	Musculoskeletal	0.0706834	0.0412369	0.0044868	0.086514	0.131751	0.00404575	0.00544198
594	Urinary calculus	740	Osteoarthrosis	Musculoskeletal	-0.0379326	0.0149118	-0.00780496	0.0109655	0.0202021	0.0442991	0.0491233
594	Urinary calculus	741	Symptoms and disorders of the joints	Musculoskeletal	0.0161158	0.0272607	0.00155557	0.554405	0.637262	0.00940547	0.0120224
594	Urinary calculus	742	Derangement of joint, non-traumatic	Musculoskeletal	0.0362924	0.0263193	0.003639	0.167917	0.234909	0.010157	0.014567
594	Urinary calculus	743	Osteoporosis, osteopenia and pathological fracture	Musculoskeletal	0.221821	0.0185643	0.0322211	6.58708e-33	5.40077e-32	0.0215646	0.0218032
594	Urinary calculus	745	Pain in joint	Musculoskeletal	0.080687	0.0178166	0.0119007	5.93344e-06	1.6682e-05	0.022249	0.0283018
594	Urinary calculus	760	Back pain	Symptoms	0.378595	0.0144404	0.0804931	1.67047e-151	4.50417e-150	0.0474551	0.0618873
594	Urinary calculus	761	Cervicalgia	Symptoms	-0.172286	0.0351753	-0.0130134	9.68569e-07	2.93651e-06	0.00573826	0.00770348
594	Urinary calculus	764	Sciatica	Symptoms	-0.221326	0.0313778	-0.0196057	1.74369e-12	7.5534e-12	0.00790951	0.0108049
594	Urinary calculus	766	Neuralgia, neuritis, and radiculitis NOS	Symptoms	-0.114423	0.0444578	-0.00659875	0.0100603	0.0186589	0.00333692	0.00527815
594	Urinary calculus	771	Musculoskeletal symptoms referable to limbs	Symptoms	0.100227	0.0378698	0.0107772	0.00813012	0.0153342	0.0116991	0.0141568
594	Urinary calculus	773	Pain in limb	Symptoms	0.0965678	0.0200617	0.0128876	1.48278e-06	4.42442e-06	0.0181398	0.0223901
594	Urinary calculus	785	Abdominal pain	Symptoms	0.0264513	0.0175488	0.00404129	0.131734	0.190648	0.0239144	0.0237898
594	Urinary calculus	79	Viral infection	Infectious diseases	-0.021594	0.0168264	-0.0035998	0.199372	0.272202	0.0286086	0.0392982
594	Urinary calculus	8	Intestinal infection	Infectious diseases	0.140748	0.0193161	0.0188522	3.17947e-13	1.42571e-12	0.0182748	0.0329157
594	Urinary calculus	835	Internal derangement of knee	Injuries & poisonings	-0.00248653	0.013789	-0.000512218	0.856896	0.892405	0.0444069	0.049547
594	Urinary calculus	939	Atopic/contact dermatitis due to other or unspecified	Dermatologic	-0.0262637	0.0373051	-0.00188899	0.481417	0.569032	0.00520009	0.00900984
594	Urinary calculus	994	Sepsis and SIRS	Injuries & poisonings	0.0593253	0.0672431	0.00396672	0.377641	0.468053	0.00449094	0.00928962
594	Urinary calculus	Female	Female		-0.690447	0.00667244		0
594	Urinary calculus	age_at_2015	Age at Index (2015)		0.0119695	0.000377746		2.37193e-220
594.1	Calculus of kidney	(Intercept)			-2.2715	0.0254461		0
594.1	Calculus of kidney	112	Candidiasis	Infectious diseases	-0.000449407	0.0462921	-3.21883e-05	0.992254	0.994944	0.00515658	0.00787492
594.1	Calculus of kidney	153	Colorectal cancer	Neoplasms	0.0394245	0.0437259	0.00300287	0.367255	0.457479	0.00583554	0.00553963
594.1	Calculus of kidney	172	Skin cancer	Neoplasms	0.0235469	0.0242247	0.00325292	0.33104	0.419372	0.0194632	0.0207339
594.1	Calculus of kidney	174	Breast cancer	Neoplasms	-0.0541371	0.0277932	-0.00783892	0.0514328	0.0826472	0.0214254	0.0203885
594.1	Calculus of kidney	180	Cervical cancer and dysplasia	Neoplasms	0.010889	0.0310605	0.00130085	0.725907	0.787098	0.0144815	0.0183308
594.1	Calculus of kidney	184	Cancer of other female genital organs	Neoplasms	0.182709	0.063268	0.0102525	0.00387868	0.00774105	0.00315875	0.00324621
594.1	Calculus of kidney	185	Cancer of prostate	Neoplasms	0.114711	0.0372966	0.00918575	0.00210044	0.0043698	0.00645399	0.00623783
594.1	Calculus of kidney	189	Cancer of urinary organs (incl. kidney and bladder)	Neoplasms	0.0979491	0.0460306	0.00689776	0.0333443	0.0559327	0.00498408	0.00463368
594.1	Calculus of kidney	195	Cancer, suspected or other	Neoplasms	0.1604	0.0618076	0.00895312	0.00945496	0.0176139	0.00312535	0.00394807
594.1	Calculus of kidney	198	Secondary malignant neoplasm	Neoplasms	0.134531	0.0418689	0.0132711	0.00131289	0.00283864	0.00982783	0.0109719
594.1	Calculus of kidney	199	Neoplasm of uncertain behavior	Neoplasms	0.109908	0.0598865	0.00604096	0.0664664	0.103942	0.00303022	0.00320566
594.1	Calculus of kidney	200	Myeloproliferative disease	Neoplasms	0.293674	0.0585651	0.0159627	5.31724e-07	1.65105e-06	0.00296327	0.00313685
594.1	Calculus of kidney	202	Cancer of other lymphoid, histiocytic tissue	Neoplasms	-0.00960541	0.0604575	-0.00053611	0.873765	0.905537	0.00312489	0.00311064
594.1	Calculus of kidney	208	Benign neoplasm of colon	Neoplasms	0.0355762	0.0236657	0.00615384	0.132765	0.192007	0.0308739	0.0447943
594.1	Calculus of kidney	211	Benign neoplasm of other parts of digestive system	Neoplasms	-0.0549473	0.0468732	-0.00459923	0.241095	0.320438	0.0070559	0.00978915
594.1	Calculus of kidney	214	Lipoma	Neoplasms	0.0524655	0.0245647	0.00676877	0.0326949	0.054948	0.0169312	0.0179733
594.1	Calculus of kidney	216	Benign neoplasm of skin	Neoplasms	0.0461731	0.0243219	0.00676413	0.0576413	0.0914479	0.0219423	0.0249023
594.1	Calculus of kidney	218	Benign neoplasm of uterus	Neoplasms	-0.0468073	0.0231621	-0.007615	0.0432949	0.0708193	0.0272078	0.0294133
594.1	Calculus of kidney	220	Benign neoplasm of ovary	Neoplasms	0.0235613	0.056262	0.00148067	0.675378	0.743965	0.00396502	0.00495328
594.1	Calculus of kidney	228	Hemangioma and lymphangioma, any site	Neoplasms	0.0383615	0.0539221	0.00220945	0.476821	0.564826	0.00332834	0.00413445
594.1	Calculus of kidney	229	Benign neoplasm of unspecified sites	Neoplasms	0.120221	0.0400686	0.0102344	0.00269653	0.00550952	0.0073004	0.00786467
594.1	Calculus of kidney	240	Simple and unspecified goiter	Endocrine/metabolic	0.0746758	0.0546938	0.00467705	0.172145	0.239772	0.00393821	0.00424981
594.1	Calculus of kidney	242	Thyrotoxicosis with or without goiter	Endocrine/metabolic	0.000249555	0.0508444	1.66476e-05	0.996084	0.997336	0.00447011	0.00581721
594.1	Calculus of kidney	244	Hypothyroidism	Endocrine/metabolic	-0.0987672	0.0141961	-0.0251039	3.46719e-12	1.48044e-11	0.0694234	0.0697332
594.1	Calculus of kidney	250	Diabetes mellitus	Endocrine/metabolic	0.464386	0.0123234	0.132312	0	0	0.0891213	0.0915936
594.1	Calculus of kidney	261	Vitamin deficiency	Endocrine/metabolic	0.197215	0.0578378	0.0108375	0.000650145	0.00146494	0.00302899	0.00852832
594.1	Calculus of kidney	272	Disorders of lipoid metabolism	Endocrine/metabolic	0.0277812	0.0112294	0.00840213	0.0133619	0.0242118	0.101841	0.0906016
594.1	Calculus of kidney	274	Gout and other crystal arthropathies	Endocrine/metabolic	0.0873976	0.034866	0.00741228	0.0121873	0.0222822	0.00724541	0.0103723
594.1	Calculus of kidney	275	Disorders of mineral metabolism	Endocrine/metabolic	0.496436	0.0498027	0.0300352	2.10306e-23	1.35825e-22	0.00367395	0.00648686
594.1	Calculus of kidney	276	Disorders of fluid, electrolyte, and acid-base balance	Endocrine/metabolic	0.164772	0.0276997	0.0200984	2.70584e-09	9.86983e-09	0.0151065	0.0231264
594.1	Calculus of kidney	278	Overweight, obesity and other hyperalimentation	Endocrine/metabolic	0.1873	0.00978225	0.06036	1.02623e-81	1.68281e-80	0.117709	0.179329
594.1	Calculus of kidney	280	Iron deficiency anemias	Hematopoietic	0.0219617	0.0258566	0.00287356	0.395678	0.486044	0.0174237	0.0253132
594.1	Calculus of kidney	285	Other anemias	Hematopoietic	-0.0182096	0.02226	-0.00284613	0.413334	0.503354	0.025057	0.0306574
594.1	Calculus of kidney	287	Purpura and other hemorrhagic conditions	Hematopoietic	0.117654	0.0583032	0.00661603	0.0435953	0.0712541	0.00317223	0.00451217
594.1	Calculus of kidney	288	Diseases of white blood cells	Hematopoietic	0.0633901	0.0395956	0.00552274	0.109391	0.16195	0.00764892	0.00939972
594.1	Calculus of kidney	289	Other diseases of blood and blood-forming organs	Hematopoietic	0.203911	0.0516134	0.0123405	7.79139e-05	0.000195705	0.00367609	0.00477789
594.1	Calculus of kidney	290	Delirium dementia and amnestic and other cognitive disorders	Mental disorders	0.156288	0.0505722	0.0112224	0.00199888	0.00418108	0.00518293	0.00786072
594.1	Calculus of kidney	295	Schizophrenia and other psychotic disorders	Mental disorders	-0.0949964	0.0333693	-0.0103129	0.00441584	0.00873582	0.0119278	0.0134709
594.1	Calculus of kidney	296	Mood disorders	Mental disorders	0.0409824	0.0195838	0.00721879	0.0363785	0.0604902	0.032054	0.0337443
594.1	Calculus of kidney	300	Anxiety disorders	Mental disorders	0.11118	0.0105913	0.03576	8.88994e-26	6.12657e-25	0.117185	0.161347
594.1	Calculus of kidney	301	Personality disorders	Mental disorders	-0.0249879	0.0595864	-0.00145564	0.674957	0.743711	0.00340509	0.0051499
594.1	Calculus of kidney	315	Develomental delays and disorders	Mental disorders	0.497739	0.0394183	0.0380468	1.49714e-36	1.33137e-35	0.00587752	0.00689489
594.1	Calculus of kidney	316	Substance addiction and disorders	Mental disorders	-0.115003	0.0485381	-0.0210556	0.0178206	0.0315494	0.0347271	0.0460367
594.1	Calculus of kidney	317	Alcohol-related disorders	Mental disorders	0.0263177	0.0503785	0.00461061	0.601393	0.679783	0.0316964	0.03995
594.1	Calculus of kidney	318	Tobacco use disorder	Mental disorders	0.260471	0.0121779	0.0702392	1.69556e-101	3.3118e-100	0.0789508	0.132704
594.1	Calculus of kidney	327	Sleep disorders	Neurological	0.27172	0.0252367	0.0302565	4.93503e-27	3.52038e-26	0.0125569	0.0183506
594.1	Calculus of kidney	334	Degenerative disease of the spinal cord	Neurological	0.218139	0.0462771	0.014057	2.43185e-06	7.12868e-06	0.00417	0.00516147
594.1	Calculus of kidney	335	Multiple sclerosis	Neurological	1.13016	0.0380773	0.0711785	1.36959e-193	4.63131e-192	0.00398248	0.00423546
594.1	Calculus of kidney	340	Migraine	Neurological	0.272166	0.0316447	0.0257242	7.9248e-18	4.26615e-17	0.00901467	0.0160876
594.1	Calculus of kidney	342	Hemiplegia	Neurological	0.241412	0.0478259	0.0155189	4.47083e-07	1.39785e-06	0.00414962	0.00476208
594.1	Calculus of kidney	345	Epilepsy, recurrent seizures, convulsions	Neurological	0.0722905	0.0212961	0.011212	0.000687426	0.00154443	0.024663	0.0256923
594.1	Calculus of kidney	351	Other peripheral nerve disorders	Neurological	0.0738255	0.0186719	0.012793	7.69091e-05	0.000193339	0.0309888	0.0320847
594.1	Calculus of kidney	352	Disorders of other cranial nerves	Neurological	0.0885825	0.0503253	0.00526083	0.0783743	0.120576	0.00353959	0.00452359
594.1	Calculus of kidney	353	Nerve root and plexus disorders	Neurological	-0.0181444	0.0388991	-0.00200871	0.640894	0.714091	0.0124099	0.0187855
594.1	Calculus of kidney	357	Inflammatory and toxic neuropathy	Neurological	0.0323259	0.0384292	0.00259165	0.400247	0.490851	0.00646947	0.00846507
594.1	Calculus of kidney	361	Retinal detachments and defects	Sense organs	-0.131733	0.0497222	-0.00919755	0.00806376	0.0152199	0.00489875	0.00546262
594.1	Calculus of kidney	362	Other retinal disorders	Sense organs	-0.0413659	0.019018	-0.00744173	0.029623	0.050182	0.0334853	0.0364415
594.1	Calculus of kidney	365	Glaucoma	Sense organs	0.106054	0.042694	0.00785428	0.01299	0.0236027	0.00551521	0.00657295
594.1	Calculus of kidney	366	Cataract	Sense organs	0.0391703	0.0233535	0.00587347	0.0934887	0.141199	0.0230137	0.0228809
594.1	Calculus of kidney	367	Disorders of refraction and accommodation; blindness and low vision	Sense organs	-0.0255211	0.0498569	-0.00166908	0.60873	0.686231	0.00429562	0.00648028
594.1	Calculus of kidney	368	Visual disturbances	Sense organs	0.229264	0.0336514	0.0207442	9.56472e-12	3.99636e-11	0.00825512	0.0122572
594.1	Calculus of kidney	371	Inflammation of the eye	Sense organs	-0.0136913	0.0416885	-0.00108102	0.742595	0.80106	0.00627353	0.00693398
594.1	Calculus of kidney	374	Other disorders of eyelids	Sense organs	0.0455648	0.033576	0.00439322	0.174761	0.242922	0.00938433	0.00906884
594.1	Calculus of kidney	375	Disorders of lacrimal system	Sense organs	-0.0301027	0.0629914	-0.0016209	0.632732	0.707126	0.00290781	0.00298269
594.1	Calculus of kidney	378	Strabismus and other disorders of binocular eye movements	Sense organs	0.00356299	0.05445	0.000209576	0.947827	0.962131	0.00347188	0.00443428
594.1	Calculus of kidney	379	Other disorders of eye	Sense organs	0.0368205	0.0470255	0.00268649	0.433633	0.523135	0.00535206	0.006917
594.1	Calculus of kidney	38	Septicemia	Infectious diseases	0.0101676	0.0621651	0.000841725	0.870079	0.903033	0.00690102	0.0125326
594.1	Calculus of kidney	380	Disorders of external ear	Sense organs	0.071746	0.0501474	0.00448859	0.152516	0.21634	0.00392948	0.0251946
594.1	Calculus of kidney	381	Otitis media and Eustachian tube disorders	Sense organs	0.0937931	0.0427084	0.00717051	0.0280829	0.047864	0.0058792	0.0136964
594.1	Calculus of kidney	384	Other disorders of tympanic membrane	Sense organs	0.0172537	0.0563371	0.00101442	0.759409	0.81459	0.00346882	0.00390518
594.1	Calculus of kidney	386	Vertiginous syndromes and other disorders of vestibular system	Sense organs	0.107407	0.0519928	0.00614829	0.0388475	0.0640986	0.00328759	0.00434454
594.1	Calculus of kidney	389	Hearing loss	Sense organs	0.0352194	0.0364798	0.00304399	0.334319	0.422802	0.00752667	0.0111352
594.1	Calculus of kidney	394	Rheumatic disease of the heart valves	Circulatory system	-0.0105747	0.0614681	-0.000974975	0.863409	0.897621	0.00857407	0.0113703
594.1	Calculus of kidney	395	Heart valve disorders	Circulatory system	-0.0200201	0.0602604	-0.00185714	0.739719	0.798796	0.00868055	0.011002
594.1	Calculus of kidney	401	Hypertension	Circulatory system	0.199399	0.00793382	0.0894128	2.17989e-139	5.48591e-138	0.278805	0.254308
594.1	Calculus of kidney	41	Bacterial infection NOS	Infectious diseases	0.0945689	0.0190356	0.0163921	6.765e-07	2.08034e-06	0.0310063	0.0349785
594.1	Calculus of kidney	411	Ischemic Heart Disease	Circulatory system	0.0603775	0.0141057	0.0147784	1.86581e-05	5.00317e-05	0.0640079	0.0566242
594.1	Calculus of kidney	414	Other forms of chronic heart disease	Circulatory system	-0.132011	0.0471538	-0.00943179	0.00511689	0.010023	0.00513099	0.00848118
594.1	Calculus of kidney	415	Pulmonary heart disease	Circulatory system	0.122465	0.0367621	0.0106341	0.000864431	0.00192018	0.00759776	0.0085964
594.1	Calculus of kidney	416	Cardiomegaly	Circulatory system	0.139828	0.0437267	0.0101615	0.00138495	0.00298224	0.00530931	0.00748753
594.1	Calculus of kidney	420	Carditis	Circulatory system	-0.0528725	0.048518	-0.00353562	0.275823	0.35932	0.00449186	0.00587402
594.1	Calculus of kidney	425	Cardiomyopathy	Circulatory system	0.0179855	0.0622623	0.000983811	0.772683	0.825144	0.00300111	0.00361427
594.1	Calculus of kidney	426	Cardiac conduction disorders	Circulatory system	0.0166974	0.0340661	0.00156098	0.62403	0.699769	0.0088175	0.0113675
594.1	Calculus of kidney	427	Cardiac dysrhythmias	Circulatory system	0.101254	0.0174577	0.018992	6.63281e-09	2.35937e-08	0.036515	0.0382709
594.1	Calculus of kidney	428	Congestive heart failure; nonhypertensive	Circulatory system	0.0795809	0.0320988	0.00897169	0.013166	0.0238873	0.0128754	0.0149193
594.1	Calculus of kidney	430	Intracranial hemorrhage	Circulatory system	0.117695	0.0491394	0.00751437	0.0166147	0.0295558	0.00409309	0.00425786
594.1	Calculus of kidney	433	Cerebrovascular disease	Circulatory system	0.139086	0.0207982	0.0216955	2.27129e-11	9.29677e-11	0.0249543	0.0253873
594.1	Calculus of kidney	442	Other aneurysm	Circulatory system	0.166572	0.0512866	0.00985087	0.00116276	0.00253596	0.00350972	0.00447952
594.1	Calculus of kidney	443	Peripheral vascular disease	Circulatory system	0.0355299	0.0293986	0.00412366	0.226832	0.304346	0.0136568	0.0161541
594.1	Calculus of kidney	447	Other disorders of arteries and arterioles	Circulatory system	0.0692104	0.058559	0.00397147	0.237249	0.316482	0.00330367	0.00325046
594.1	Calculus of kidney	451	Phlebitis and thrombophlebitis	Circulatory system	0.11514	0.033257	0.0109058	0.000535933	0.00122234	0.00905342	0.0102114
594.1	Calculus of kidney	454	Varicose veins	Circulatory system	-0.0609401	0.0215133	-0.00973574	0.00461619	0.00911267	0.02621	0.0263182
594.1	Calculus of kidney	455	Hemorrhoids	Circulatory system	0.0257895	0.0159057	0.00536555	0.104932	0.156224	0.0453413	0.0418993
594.1	Calculus of kidney	458	Hypotension	Circulatory system	-0.0139924	0.0360348	-0.00126412	0.697793	0.76319	0.00822969	0.0124287
594.1	Calculus of kidney	465	Acute upper respiratory infections of multiple or unspecified sites	Respiratory	0.134135	0.0370938	0.0109865	0.000299074	0.000702831	0.00675426	0.047901
594.1	Calculus of kidney	470	Septal Deviations/Turbinate Hypertrophy	Respiratory	0.040393	0.0261147	0.0050924	0.121923	0.178221	0.016155	0.018952
594.1	Calculus of kidney	471	Nasal polyps	Respiratory	-0.024236	0.039358	-0.00204499	0.538038	0.622317	0.00717111	0.00733103
594.1	Calculus of kidney	473	Diseases of the larynx and vocal cords	Respiratory	0.109937	0.0467843	0.00738445	0.0187797	0.0331165	0.0045323	0.00510071
594.1	Calculus of kidney	474	Acute and chronic tonsillitis	Respiratory	0.124763	0.0301715	0.0130801	3.54776e-05	9.23097e-05	0.011115	0.0246224
594.1	Calculus of kidney	475	Chronic sinusitis	Respiratory	0.10888	0.0403398	0.00870919	0.00695352	0.0132857	0.00643975	0.018853
594.1	Calculus of kidney	476	Allergic rhinitis	Respiratory	0.0251408	0.0602712	0.00132064	0.676585	0.745135	0.00276703	0.00689167
594.1	Calculus of kidney	479	Other upper respiratory disease	Respiratory	0.0880308	0.0326137	0.00881443	0.00695072	0.0132818	0.0101284	0.0122029
594.1	Calculus of kidney	480	Pneumonia	Respiratory	0.18251	0.0222746	0.027473	2.53419e-16	1.286e-15	0.0231969	0.031733
594.1	Calculus of kidney	495	Asthma	Respiratory	-0.0347644	0.00897726	-0.0132875	0.000107724	0.000266316	0.177648	0.19932
594.1	Calculus of kidney	496	Chronic airway obstruction	Respiratory	0.242803	0.0163827	0.0500106	1.07619e-49	1.20135e-48	0.0443953	0.0471103
594.1	Calculus of kidney	506	Empyema and pneumothorax	Respiratory	-0.0106043	0.0611883	-0.000592988	0.862411	0.896836	0.00313684	0.00404148
594.1	Calculus of kidney	507	Pleurisy; pleural effusion	Respiratory	-0.0677303	0.0347668	-0.00673035	0.0513993	0.0826077	0.00997383	0.0127477
594.1	Calculus of kidney	508	Pulmonary collapse; interstitial and compensatory emphysema	Respiratory	0.00811478	0.0794391	0.000517392	0.918637	0.939617	0.00408191	0.00742356
594.1	Calculus of kidney	509	Respiratory failure, insufficiency, arrest	Respiratory	0.221851	0.0495175	0.015679	7.4554e-06	2.07528e-05	0.00501993	0.00746352
594.1	Calculus of kidney	512	Other symptoms of respiratory system	Respiratory	-0.0234916	0.0628724	-0.00191479	0.708673	0.772715	0.00668854	0.0117688
594.1	Calculus of kidney	519	Other diseases of respiratory system, not elsewhere classified	Respiratory	0.177313	0.0220925	0.0253026	1.00722e-15	4.99079e-15	0.0207957	0.066799
594.1	Calculus of kidney	520	Disorders of tooth development	Digestive	-0.0494037	0.0301788	-0.00576096	0.101623	0.151958	0.0137879	0.0224023
594.1	Calculus of kidney	521	Diseases of hard tissues of teeth	Digestive	0.167422	0.0235803	0.0230686	1.24704e-12	5.43507e-12	0.0193603	0.0282529
594.1	Calculus of kidney	522	Diseases of pulp and periapical tissues	Digestive	-0.00227564	0.036009	-0.000214774	0.94961	0.963307	0.00898832	0.0113106
594.1	Calculus of kidney	523	Gingival and periodontal diseases	Digestive	-0.019375	0.038457	-0.00174958	0.614395	0.691395	0.00822188	0.0127762
594.1	Calculus of kidney	525	Other diseases of the teeth and supporting structures	Digestive	0.0662053	0.0312864	0.00687461	0.0343357	0.0574083	0.0109011	0.0146457
594.1	Calculus of kidney	528	Diseases of the oral soft tissues, excluding lesions specific for gingiva and tongue	Digestive	-0.00430796	0.0340496	-0.000412385	0.89932	0.925334	0.00924906	0.0115255
594.1	Calculus of kidney	530	Diseases of esophagus	Digestive	0.00649342	0.0137274	0.0016663	0.636194	0.710266	0.0708735	0.0917209
594.1	Calculus of kidney	531	Peptic ulcer (excl. esophageal)	Digestive	0.0902458	0.0257826	0.0111491	0.000464814	0.00106644	0.0155028	0.0164152
594.1	Calculus of kidney	535	Gastritis and duodenitis	Digestive	0.0904788	0.0148555	0.0213026	1.12501e-09	4.20646e-09	0.0589033	0.0697312
594.1	Calculus of kidney	537	Other disorders of stomach and duodenum	Digestive	0.0481968	0.0375524	0.00518686	0.199333	0.272168	0.011719	0.0162532
594.1	Calculus of kidney	540	Appendiceal conditions	Digestive	0.101321	0.0277477	0.011557	0.000260691	0.000617414	0.013184	0.0184116
594.1	Calculus of kidney	550	Abdominal hernia	Digestive	0.0996788	0.0111898	0.0298534	5.19642e-19	2.92064e-18	0.0996228	0.111706
594.1	Calculus of kidney	555	Inflammatory bowel disease and other gastroenteritis and colitis	Digestive	0.433229	0.0258345	0.0477083	4.08716e-63	5.42715e-62	0.0122777	0.0145042
594.1	Calculus of kidney	557	Intestinal malabsorption (non-celiac)	Digestive	-0.143957	0.0448436	-0.0110716	0.00132639	0.00286382	0.00595044	0.00732839
594.1	Calculus of kidney	558	Noninfectious gastroenteritis	Digestive	0.139825	0.0170374	0.0260908	2.26975e-16	1.15593e-15	0.0361232	0.0365057
594.1	Calculus of kidney	560	Intestinal obstruction without mention of hernia	Digestive	0.276757	0.0341648	0.0235181	5.46706e-16	2.73309e-15	0.00727405	0.00918509
594.1	Calculus of kidney	562	Diverticulosis and diverticulitis	Digestive	0.135671	0.0166379	0.0259763	3.51229e-16	1.7707e-15	0.0381116	0.0537165
594.1	Calculus of kidney	563	Constipation	Digestive	0.029325	0.032855	0.00420665	0.372094	0.462479	0.0210196	0.0302908
594.1	Calculus of kidney	564	Functional digestive disorders	Digestive	0.160587	0.0262402	0.0293377	9.36435e-10	3.517e-09	0.034571	0.0513279
594.1	Calculus of kidney	565	Anal and rectal conditions	Digestive	0.0656136	0.0178409	0.0118355	0.000235335	0.000560158	0.0336714	0.0430884
594.1	Calculus of kidney	568	Other disorders of peritoneum	Digestive	0.123328	0.0312182	0.0122427	7.7987e-05	0.000195862	0.0099536	0.0163786
594.1	Calculus of kidney	569	Other disorders of intestine	Digestive	0.0547002	0.0253008	0.00864285	0.0306188	0.0517267	0.0256217	0.0386126
594.1	Calculus of kidney	571	Chronic liver disease and cirrhosis	Digestive	0.160922	0.0501649	0.0149937	0.00133725	0.00288624	0.00875806	0.0152398
594.1	Calculus of kidney	573	Other disorders of liver	Digestive	0.106913	0.0490496	0.00997374	0.0292804	0.0496743	0.00877982	0.0161166
594.1	Calculus of kidney	574	Cholelithiasis and cholecystitis	Digestive	0.177287	0.0173563	0.0347406	1.70621e-24	1.13934e-23	0.039999	0.0481853
594.1	Calculus of kidney	575	Other biliary tract disease	Digestive	0.0198116	0.0362291	0.00181263	0.584488	0.664614	0.00844233	0.0117422
594.1	Calculus of kidney	577	Diseases of pancreas	Digestive	0.193301	0.0366193	0.0165347	1.30136e-07	4.22971e-07	0.00737118	0.00914014
594.1	Calculus of kidney	578	Gastrointestinal hemorrhage	Digestive	0.0745229	0.0155529	0.0157021	1.65468e-06	4.91516e-06	0.0465635	0.056069
594.1	Calculus of kidney	580	Nephritis; nephrosis; renal sclerosis	Genitourinary	0.094821	0.0450221	0.00660488	0.0351959	0.0587032	0.00487577	0.00451466
594.1	Calculus of kidney	585	Renal failure	Genitourinary	0.12303	0.0165287	0.024216	9.80807e-14	4.49727e-13	0.0403716	0.042085
594.1	Calculus of kidney	586	Other disorders of the kidney and ureters	Genitourinary	0.708323	0.0354763	0.0580618	1.08601e-88	1.89867e-87	0.00676498	0.00939752
594.1	Calculus of kidney	590	Pyelonephritis	Genitourinary	0.618606	0.0407844	0.0430918	5.7844e-52	6.66629e-51	0.00487623	0.00765546
594.1	Calculus of kidney	591	Urinary tract infection	Genitourinary	0.552526	0.0185255	0.0898512	1.83866e-195	6.27486e-194	0.0271839	0.0312545
594.1	Calculus of kidney	592	Cystitis and urethritis	Genitourinary	0.231664	0.0397169	0.0176448	5.44752e-09	1.94748e-08	0.00583524	0.0059929
594.1	Calculus of kidney	595	Hydronephrosis	Genitourinary	1.49288	0.0517253	0.0971266	3.62406e-183	1.16784e-181	0.00425088	0.00657661
594.1	Calculus of kidney	596	Other disorders of bladder	Genitourinary	0.245473	0.0249567	0.0299354	7.88299e-23	5.01933e-22	0.0150998	0.014937
594.1	Calculus of kidney	597	Other disorders of urethra and urinary tract	Genitourinary	0.292361	0.0323214	0.0268612	1.49096e-19	8.51705e-19	0.00851387	0.00908817
594.1	Calculus of kidney	599	Other symptoms/disorders or the urinary system	Genitourinary	0.412374	0.0370261	0.0592193	8.24982e-29	6.17801e-28	0.0210664	0.0230031
594.1	Calculus of kidney	600	Hyperplasia of prostate	Genitourinary	0.249299	0.0265523	0.0268724	6.05884e-21	3.63511e-20	0.0117573	0.0108122
594.1	Calculus of kidney	601	Inflammatory diseases of prostate	Genitourinary	0.0825842	0.0400516	0.00678143	0.0392129	0.0646338	0.00678903	0.00825791
594.1	Calculus of kidney	603	Other disorders of testis	Genitourinary	0.136729	0.0400459	0.0111246	0.000639432	0.00144239	0.00666418	0.00814137
594.1	Calculus of kidney	604	Disorders of penis	Genitourinary	0.0633434	0.0299025	0.00625519	0.0341472	0.0571241	0.00984867	0.0127824
594.1	Calculus of kidney	608	Other disorders of male genital organs	Genitourinary	0.154391	0.0335975	0.0132988	4.32125e-06	1.23178e-05	0.00747551	0.00845424
594.1	Calculus of kidney	610	Benign mammary dysplasias	Genitourinary	0.084909	0.0383844	0.0079019	0.0269617	0.0461684	0.00873708	0.00962459
594.1	Calculus of kidney	611	Abnormal findings on mammogram or breast exam	Genitourinary	0.099151	0.0566555	0.00614393	0.0801065	0.122996	0.00385456	0.00377444
594.1	Calculus of kidney	613	Other nonmalignant breast conditions	Genitourinary	0.057257	0.0484642	0.00407654	0.237432	0.316616	0.00509499	0.0060276
594.1	Calculus of kidney	614	Inflammatory diseases of female pelvic organs	Genitourinary	0.0470473	0.0235065	0.00725147	0.0453428	0.0738427	0.0243494	0.0302002
594.1	Calculus of kidney	615	Endometriosis	Genitourinary	0.041706	0.0293206	0.00526161	0.154907	0.219295	0.016178	0.0206003
594.1	Calculus of kidney	618	Genital prolapse	Genitourinary	-0.00359509	0.0250903	-0.000512918	0.886064	0.915565	0.0207873	0.0194319
594.1	Calculus of kidney	619	Noninflammatory female genital disorders	Genitourinary	0.058757	0.0239546	0.0116864	0.014173	0.025544	0.0412612	0.0505745
594.1	Calculus of kidney	622	Polyp of female genital organs	Genitourinary	0.0157887	0.0248486	0.00235215	0.525168	0.610639	0.0227098	0.0225238
594.1	Calculus of kidney	623	Hypertrophy of female genital organs	Genitourinary	0.0146884	0.0502527	0.000985138	0.770064	0.823203	0.00451867	0.00539806
594.1	Calculus of kidney	624	Symptoms involving female genital tract	Genitourinary	-0.300148	0.0456392	-0.0335445	4.81525e-11	1.94132e-10	0.0126503	0.0123871
594.1	Calculus of kidney	625	Pain and other symptoms associated with female genital organs	Genitourinary	0.0753241	0.0322845	0.00819495	0.0196413	0.034502	0.0119801	0.0151128
594.1	Calculus of kidney	626	Disorders of menstruation and other abnormal bleeding from female genital tract	Genitourinary	0.142688	0.0154152	0.0361357	2.11628e-20	1.24665e-19	0.06888	0.0783281
594.1	Calculus of kidney	627	Menopausal and postmenopausal disorders	Genitourinary	-0.00168767	0.0285198	-0.000212274	0.952812	0.966132	0.016079	0.0132355
594.1	Calculus of kidney	628	Ovarian cyst	Genitourinary	0.0831348	0.0340049	0.0110315	0.0144936	0.0260729	0.0179291	0.0227532
594.1	Calculus of kidney	681	Superficial cellulitis and abscess	Dermatologic	0.136915	0.0220925	0.0195945	5.74132e-10	2.18468e-09	0.0209192	0.0259942
594.1	Calculus of kidney	686	Other local infections of skin and subcutaneous tissue	Dermatologic	0.113328	0.0240529	0.0149447	2.45767e-06	7.19865e-06	0.0177036	0.0247114
594.1	Calculus of kidney	689	Disorder of skin and subcutaneous tissue NOS	Dermatologic	0.0587496	0.0318291	0.00600102	0.0649234	0.101839	0.0105449	0.0120146
594.1	Calculus of kidney	696	Psoriasis and related disorders	Dermatologic	0.246293	0.0372998	0.0192399	4.0269e-11	1.62881e-10	0.0061401	0.00940543
594.1	Calculus of kidney	70	Viral hepatitis	Infectious diseases	0.0230483	0.0484195	0.00160799	0.634065	0.70834	0.00489124	0.00620943
594.1	Calculus of kidney	701	Other hypertrophic and atrophic conditions of skin	Dermatologic	0.0496616	0.0296861	0.00542322	0.0943483	0.142346	0.0120711	0.0135571
594.1	Calculus of kidney	702	Degenerative skin conditions and other dermatoses	Dermatologic	0.000817715	0.0397823	6.92194e-05	0.983601	0.988303	0.00721768	0.00753219
594.1	Calculus of kidney	703	Diseases of nail, NOS	Dermatologic	0.191093	0.0514938	0.0112179	0.000206447	0.000494067	0.00345809	0.00413869
594.1	Calculus of kidney	704	Diseases of hair and hair follicles	Dermatologic	-0.00854058	0.0402173	-0.00103918	0.831825	0.872238	0.015031	0.0168341
594.1	Calculus of kidney	706	Diseases of sebaceous glands	Dermatologic	0.0537698	0.0321572	0.0081609	0.0945067	0.142524	0.0235922	0.0259874
594.1	Calculus of kidney	707	Chronic ulcer of skin	Dermatologic	0.615102	0.0426843	0.0462043	4.44575e-47	4.73966e-46	0.00567469	0.00730072
594.1	Calculus of kidney	709	Diffuse diseases of connective tissue	Dermatologic	-0.0175142	0.0436402	-0.00136797	0.688175	0.754667	0.00613826	0.00653005
594.1	Calculus of kidney	714	Rheumatoid arthritis and other inflammatory polyarthropathies	Musculoskeletal	0.227181	0.0248623	0.0285602	6.38758e-20	3.698e-19	0.0160624	0.0174723
594.1	Calculus of kidney	715	Other inflammatory spondylopathies	Musculoskeletal	0.202838	0.0446704	0.0130404	5.60505e-06	1.58019e-05	0.00415039	0.00589071
594.1	Calculus of kidney	716	Other arthropathies	Musculoskeletal	0.0583047	0.0151591	0.0151785	0.000119972	0.000295174	0.0731182	0.0875479
594.1	Calculus of kidney	720	Spinal stenosis	Musculoskeletal	0.011691	0.0398212	0.000940028	0.769072	0.822428	0.00650746	0.00907441
594.1	Calculus of kidney	721	Spondylosis and allied disorders	Musculoskeletal	-0.0143877	0.0261645	-0.00177914	0.582392	0.662516	0.0155324	0.0214489
594.1	Calculus of kidney	722	Intervertebral disc disorders	Musculoskeletal	0.0152028	0.0316941	0.00209536	0.631461	0.706004	0.0193716	0.0277533
594.1	Calculus of kidney	726	Peripheral enthesopathies and allied syndromes	Musculoskeletal	0.032954	0.0180187	0.00602272	0.0674179	0.105261	0.0345987	0.041627
594.1	Calculus of kidney	727	Other disorders of synovium, tendon, and bursa	Musculoskeletal	0.014459	0.0231664	0.00219008	0.53254	0.617115	0.0234949	0.028065
594.1	Calculus of kidney	728	Disorders of muscle, ligament, and fascia	Musculoskeletal	-0.00451589	0.0351568	-0.000403136	0.897793	0.924071	0.00803375	0.00983146
594.1	Calculus of kidney	729	Other disorders of soft tissues	Musculoskeletal	0.0371261	0.0350465	0.00519393	0.289447	0.374646	0.0199708	0.0233066
594.1	Calculus of kidney	733	Other disorders of bone and cartilage	Musculoskeletal	0.117965	0.0295465	0.0122886	6.53699e-05	0.000165546	0.0109721	0.0152377
594.1	Calculus of kidney	735	Acquired foot deformities	Musculoskeletal	-0.111884	0.0288359	-0.0137343	0.000104439	0.000258367	0.0153027	0.0153851
594.1	Calculus of kidney	736	Other acquired deformities of limbs	Musculoskeletal	0.116789	0.0481412	0.00742127	0.0152678	0.0273493	0.00405433	0.005543
594.1	Calculus of kidney	738	Other acquired musculoskeletal deformity	Musculoskeletal	0.0368367	0.0495404	0.0023383	0.457137	0.545914	0.00404575	0.00544198
594.1	Calculus of kidney	740	Osteoarthrosis	Musculoskeletal	-0.0392375	0.0178859	-0.00807346	0.0282519	0.0481105	0.0442991	0.0491233
594.1	Calculus of kidney	741	Symptoms and disorders of the joints	Musculoskeletal	0.00636793	0.032783	0.000614662	0.845984	0.883928	0.00940547	0.0120224
594.1	Calculus of kidney	742	Derangement of joint, non-traumatic	Musculoskeletal	0.0410229	0.0316142	0.00411332	0.194422	0.266387	0.010157	0.014567
594.1	Calculus of kidney	743	Osteoporosis, osteopenia and pathological fracture	Musculoskeletal	0.261314	0.0216805	0.0379576	1.87197e-33	1.55621e-32	0.0215646	0.0218032
594.1	Calculus of kidney	745	Pain in joint	Musculoskeletal	0.0586357	0.0212734	0.00864831	0.00584612	0.0113314	0.022249	0.0283018
594.1	Calculus of kidney	760	Back pain	Symptoms	0.472172	0.0165174	0.100389	9.95409e-180	3.15275e-178	0.0474551	0.0618873
594.1	Calculus of kidney	761	Cervicalgia	Symptoms	-0.198534	0.0408124	-0.014996	1.14717e-06	3.45476e-06	0.00573826	0.00770348
594.1	Calculus of kidney	764	Sciatica	Symptoms	-0.289704	0.0366988	-0.0256629	2.92392e-15	1.42363e-14	0.00790951	0.0108049
594.1	Calculus of kidney	766	Neuralgia, neuritis, and radiculitis NOS	Symptoms	-0.142422	0.0531722	-0.00821344	0.00739501	0.0140538	0.00333692	0.00527815
594.1	Calculus of kidney	771	Musculoskeletal symptoms referable to limbs	Symptoms	0.0709203	0.0450843	0.00762591	0.115705	0.170222	0.0116991	0.0141568
594.1	Calculus of kidney	773	Pain in limb	Symptoms	0.0941804	0.0239082	0.012569	8.17378e-05	0.000204948	0.0181398	0.0223901
594.1	Calculus of kidney	785	Abdominal pain	Symptoms	0.055373	0.0207578	0.00846002	0.00764004	0.0144912	0.0239144	0.0237898
594.1	Calculus of kidney	79	Viral infection	Infectious diseases	-0.0127978	0.0204539	-0.00213344	0.531518	0.616278	0.0286086	0.0392982
594.1	Calculus of kidney	8	Intestinal infection	Infectious diseases	0.114333	0.0230851	0.0153142	7.31933e-07	2.24595e-06	0.0182748	0.0329157
594.1	Calculus of kidney	835	Internal derangement of knee	Injuries & poisonings	-0.00192228	0.0166393	-0.000395985	0.908028	0.932167	0.0444069	0.049547
594.1	Calculus of kidney	939	Atopic/contact dermatitis due to other or unspecified	Dermatologic	0.0863117	0.0440644	0.00620788	0.0501407	0.0807745	0.00520009	0.00900984
594.1	Calculus of kidney	994	Sepsis and SIRS	Injuries & poisonings	0.0336407	0.0780591	0.00224935	0.666494	0.736932	0.00449094	0.00928962
594.1	Calculus of kidney	Female	Female		-0.549319	0.00799895		0
594.1	Calculus of kidney	age_at_2015	Age at Index (2015)		0.0105018	0.000457077		8.10411e-117
595	Hydronephrosis	(Intercept)			-3.52521	0.0252704		0
595	Hydronephrosis	112	Candidiasis	Infectious diseases	0.102288	0.0445759	0.0073263	0.0217502	0.0379219	0.00515658	0.00787492
595	Hydronephrosis	153	Colorectal cancer	Neoplasms	0.77245	0.0329229	0.0588356	9.8746e-122	2.21932e-120	0.00583554	0.00553963
595	Hydronephrosis	172	Skin cancer	Neoplasms	0.00246867	0.0224386	0.000341038	0.912395	0.935197	0.0194632	0.0207339
595	Hydronephrosis	174	Breast cancer	Neoplasms	0.27145	0.0226713	0.0393053	4.90512e-33	4.04143e-32	0.0214254	0.0203885
595	Hydronephrosis	180	Cervical cancer and dysplasia	Neoplasms	0.448367	0.0255857	0.0535639	9.37464e-69	1.34317e-67	0.0144815	0.0183308
595	Hydronephrosis	184	Cancer of other female genital organs	Neoplasms	1.12399	0.0410561	0.0630714	5.17097e-165	1.50626e-163	0.00315875	0.00324621
595	Hydronephrosis	185	Cancer of prostate	Neoplasms	0.713099	0.0285998	0.0571029	3.20785e-137	7.99672e-136	0.00645399	0.00623783
595	Hydronephrosis	189	Cancer of urinary organs (incl. kidney and bladder)	Neoplasms	0.661405	0.0367998	0.0465774	3.16647e-72	4.73104e-71	0.00498408	0.00463368
595	Hydronephrosis	195	Cancer, suspected or other	Neoplasms	0.255807	0.048304	0.0142785	1.18514e-07	3.86419e-07	0.00312535	0.00394807
595	Hydronephrosis	198	Secondary malignant neoplasm	Neoplasms	0.990015	0.0289716	0.0976621	6.32471e-256	2.59397e-254	0.00982783	0.0109719
595	Hydronephrosis	199	Neoplasm of uncertain behavior	Neoplasms	0.0594101	0.0516454	0.00326541	0.250002	0.3304	0.00303022	0.00320566
595	Hydronephrosis	200	Myeloproliferative disease	Neoplasms	0.272591	0.0558997	0.0148167	1.08023e-06	3.26356e-06	0.00296327	0.00313685
595	Hydronephrosis	202	Cancer of other lymphoid, histiocytic tissue	Neoplasms	0.686332	0.0486506	0.0383065	3.42093e-45	3.52714e-44	0.00312489	0.00311064
595	Hydronephrosis	208	Benign neoplasm of colon	Neoplasms	-0.0449458	0.0231968	-0.00777455	0.0526738	0.0844434	0.0308739	0.0447943
595	Hydronephrosis	211	Benign neoplasm of other parts of digestive system	Neoplasms	-0.127124	0.0466842	-0.0106406	0.00646795	0.0124312	0.0070559	0.00978915
595	Hydronephrosis	214	Lipoma	Neoplasms	0.0401922	0.0240376	0.00518535	0.0945126	0.142524	0.0169312	0.0179733
595	Hydronephrosis	216	Benign neoplasm of skin	Neoplasms	-0.0176264	0.024185	-0.00258219	0.466113	0.554699	0.0219423	0.0249023
595	Hydronephrosis	218	Benign neoplasm of uterus	Neoplasms	-0.0352574	0.0224627	-0.00573597	0.116508	0.171213	0.0272078	0.0294133
595	Hydronephrosis	220	Benign neoplasm of ovary	Neoplasms	-0.0638947	0.0550066	-0.00401536	0.245405	0.325278	0.00396502	0.00495328
595	Hydronephrosis	228	Hemangioma and lymphangioma, any site	Neoplasms	0.0526605	0.0532785	0.00303301	0.322957	0.410463	0.00332834	0.00413445
595	Hydronephrosis	229	Benign neoplasm of unspecified sites	Neoplasms	0.0704459	0.0410806	0.00599706	0.0863779	0.131587	0.0073004	0.00786467
595	Hydronephrosis	240	Simple and unspecified goiter	Endocrine/metabolic	0.013867	0.0521856	0.00086851	0.790451	0.839177	0.00393821	0.00424981
595	Hydronephrosis	242	Thyrotoxicosis with or without goiter	Endocrine/metabolic	0.00312231	0.0487849	0.000208287	0.948969	0.962868	0.00447011	0.00581721
595	Hydronephrosis	244	Hypothyroidism	Endocrine/metabolic	-0.114641	0.0135727	-0.0291387	3.00237e-17	1.58309e-16	0.0694234	0.0697332
595	Hydronephrosis	250	Diabetes mellitus	Endocrine/metabolic	0.43549	0.0118137	0.124079	1.80986e-293	8.74071e-294	0.0891213	0.0915936
595	Hydronephrosis	261	Vitamin deficiency	Endocrine/metabolic	0.168733	0.0547042	0.00927234	0.00203924	0.00425492	0.00302899	0.00852832
595	Hydronephrosis	272	Disorders of lipoid metabolism	Endocrine/metabolic	-0.0628264	0.010892	-0.0190012	8.01646e-09	2.83627e-08	0.101841	0.0906016
595	Hydronephrosis	274	Gout and other crystal arthropathies	Endocrine/metabolic	0.0611705	0.0341024	0.00518793	0.0728566	0.112818	0.00724541	0.0103723
595	Hydronephrosis	275	Disorders of mineral metabolism	Endocrine/metabolic	0.288746	0.0479217	0.0174696	1.68732e-09	6.23087e-09	0.00367395	0.00648686
595	Hydronephrosis	276	Disorders of fluid, electrolyte, and acid-base balance	Endocrine/metabolic	0.260896	0.0255406	0.0318232	1.69933e-24	1.13516e-23	0.0151065	0.0231264
595	Hydronephrosis	278	Overweight, obesity and other hyperalimentation	Endocrine/metabolic	0.108996	0.00971594	0.0351254	3.31717e-29	2.50338e-28	0.117709	0.179329
595	Hydronephrosis	280	Iron deficiency anemias	Hematopoietic	0.0952288	0.0246956	0.0124601	0.000115209	0.000284021	0.0174237	0.0253132
595	Hydronephrosis	285	Other anemias	Hematopoietic	0.176305	0.0202168	0.0275562	2.76497e-18	1.51223e-17	0.025057	0.0306574
595	Hydronephrosis	287	Purpura and other hemorrhagic conditions	Hematopoietic	0.077619	0.056558	0.00436476	0.169946	0.237208	0.00317223	0.00451217
595	Hydronephrosis	288	Diseases of white blood cells	Hematopoietic	0.0455281	0.0359951	0.00396654	0.205928	0.279892	0.00764892	0.00939972
595	Hydronephrosis	289	Other diseases of blood and blood-forming organs	Hematopoietic	0.0980753	0.0510495	0.00593544	0.0547089	0.0873425	0.00367609	0.00477789
595	Hydronephrosis	290	Delirium dementia and amnestic and other cognitive disorders	Mental disorders	0.0878857	0.0495556	0.0063107	0.0761499	0.117535	0.00518293	0.00786072
595	Hydronephrosis	295	Schizophrenia and other psychotic disorders	Mental disorders	0.25313	0.0292121	0.0274801	4.50529e-18	2.44167e-17	0.0119278	0.0134709
595	Hydronephrosis	296	Mood disorders	Mental disorders	0.00320788	0.0194029	0.000565047	0.868684	0.902131	0.032054	0.0337443
595	Hydronephrosis	300	Anxiety disorders	Mental disorders	-0.0160498	0.0107089	-0.00516225	0.133943	0.193468	0.117185	0.161347
595	Hydronephrosis	301	Personality disorders	Mental disorders	0.0528967	0.056274	0.00308143	0.347226	0.436498	0.00340509	0.0051499
595	Hydronephrosis	315	Develomental delays and disorders	Mental disorders	0.75271	0.0351786	0.0575367	1.43011e-101	2.79923e-100	0.00587752	0.00689489
595	Hydronephrosis	316	Substance addiction and disorders	Mental disorders	-0.0699614	0.0492426	-0.0128091	0.15539	0.219888	0.0347271	0.0460367
595	Hydronephrosis	317	Alcohol-related disorders	Mental disorders	0.0917211	0.0507831	0.0160687	0.0708975	0.110062	0.0316964	0.03995
595	Hydronephrosis	318	Tobacco use disorder	Mental disorders	0.229742	0.0119941	0.0619527	8.86247e-82	1.45456e-80	0.0789508	0.132704
595	Hydronephrosis	327	Sleep disorders	Neurological	0.122922	0.0265378	0.0136876	3.62197e-06	1.04095e-05	0.0125569	0.0183506
595	Hydronephrosis	334	Degenerative disease of the spinal cord	Neurological	0.336473	0.0463245	0.0216826	3.77509e-13	1.68585e-12	0.00417	0.00516147
595	Hydronephrosis	335	Multiple sclerosis	Neurological	1.10658	0.0384316	0.0696935	2.5949e-182	8.2898e-181	0.00398248	0.00423546
595	Hydronephrosis	340	Migraine	Neurological	0.136278	0.0336663	0.0128805	5.16788e-05	0.000132195	0.00901467	0.0160876
595	Hydronephrosis	342	Hemiplegia	Neurological	0.24483	0.047537	0.0157386	2.6005e-07	8.29337e-07	0.00414962	0.00476208
595	Hydronephrosis	345	Epilepsy, recurrent seizures, convulsions	Neurological	0.11011	0.0206028	0.0170776	9.07067e-08	2.98541e-07	0.024663	0.0256923
595	Hydronephrosis	351	Other peripheral nerve disorders	Neurological	0.0143602	0.0184702	0.00248844	0.436877	0.526372	0.0309888	0.0320847
595	Hydronephrosis	352	Disorders of other cranial nerves	Neurological	0.13298	0.0500448	0.00789758	0.00787873	0.0148996	0.00353959	0.00452359
595	Hydronephrosis	353	Nerve root and plexus disorders	Neurological	0.0769869	0.0392253	0.00852295	0.0496832	0.0801422	0.0124099	0.0187855
595	Hydronephrosis	357	Inflammatory and toxic neuropathy	Neurological	0.0941935	0.0369753	0.00755172	0.0108506	0.0200044	0.00646947	0.00846507
595	Hydronephrosis	361	Retinal detachments and defects	Sense organs	0.000757961	0.0455894	5.29204e-05	0.986735	0.990591	0.00489875	0.00546262
595	Hydronephrosis	362	Other retinal disorders	Sense organs	-0.0398494	0.018288	-0.00716891	0.0293318	0.0497341	0.0334853	0.0364415
595	Hydronephrosis	365	Glaucoma	Sense organs	0.0160792	0.0407673	0.00119082	0.693275	0.759372	0.00551521	0.00657295
595	Hydronephrosis	366	Cataract	Sense organs	0.10169	0.0213626	0.0152482	1.93396e-06	5.71903e-06	0.0230137	0.0228809
595	Hydronephrosis	367	Disorders of refraction and accommodation; blindness and low vision	Sense organs	0.112372	0.045219	0.00734915	0.0129526	0.0235487	0.00429562	0.00648028
595	Hydronephrosis	368	Visual disturbances	Sense organs	0.040302	0.0348508	0.0036466	0.247511	0.327671	0.00825512	0.0122572
595	Hydronephrosis	371	Inflammation of the eye	Sense organs	-0.0535866	0.0409451	-0.00423102	0.190622	0.26184	0.00627353	0.00693398
595	Hydronephrosis	374	Other disorders of eyelids	Sense organs	0.0443015	0.0326137	0.00427142	0.174346	0.242472	0.00938433	0.00906884
595	Hydronephrosis	375	Disorders of lacrimal system	Sense organs	-0.205855	0.0620396	-0.0110844	0.000906235	0.0020063	0.00290781	0.00298269
595	Hydronephrosis	378	Strabismus and other disorders of binocular eye movements	Sense organs	-0.024525	0.0554361	-0.00144257	0.658199	0.730336	0.00347188	0.00443428
595	Hydronephrosis	379	Other disorders of eye	Sense organs	0.0141841	0.0435361	0.0010349	0.744575	0.802588	0.00535206	0.006917
595	Hydronephrosis	38	Septicemia	Infectious diseases	0.0471546	0.0584823	0.0039037	0.420067	0.509767	0.00690102	0.0125326
595	Hydronephrosis	380	Disorders of external ear	Sense organs	-0.000544543	0.0508468	-3.40678e-05	0.991455	0.994304	0.00392948	0.0251946
595	Hydronephrosis	381	Otitis media and Eustachian tube disorders	Sense organs	0.0300362	0.0433301	0.00229628	0.488187	0.575489	0.0058792	0.0136964
595	Hydronephrosis	384	Other disorders of tympanic membrane	Sense organs	0.0452329	0.0559359	0.00265944	0.418713	0.508498	0.00346882	0.00390518
595	Hydronephrosis	386	Vertiginous syndromes and other disorders of vestibular system	Sense organs	-0.0319172	0.054613	-0.00182704	0.558934	0.641472	0.00328759	0.00434454
595	Hydronephrosis	389	Hearing loss	Sense organs	-0.0215377	0.0355821	-0.00186148	0.544983	0.628464	0.00752667	0.0111352
595	Hydronephrosis	394	Rheumatic disease of the heart valves	Circulatory system	0.0424746	0.0591158	0.0039161	0.47245	0.560689	0.00857407	0.0113703
595	Hydronephrosis	395	Heart valve disorders	Circulatory system	-0.0861454	0.0584583	-0.00799121	0.140583	0.201641	0.00868055	0.011002
595	Hydronephrosis	401	Hypertension	Circulatory system	0.109653	0.0075584	0.0491695	1.08773e-47	1.17453e-46	0.278805	0.254308
595	Hydronephrosis	41	Bacterial infection NOS	Infectious diseases	0.0995674	0.0183852	0.0172585	6.10713e-08	2.03501e-07	0.0310063	0.0349785
595	Hydronephrosis	411	Ischemic Heart Disease	Circulatory system	-0.0187778	0.0137041	-0.00459618	0.170613	0.238014	0.0640079	0.0566242
595	Hydronephrosis	414	Other forms of chronic heart disease	Circulatory system	-0.0666839	0.0456894	-0.00476436	0.144427	0.206233	0.00513099	0.00848118
595	Hydronephrosis	415	Pulmonary heart disease	Circulatory system	0.074257	0.0347818	0.00644799	0.0327658	0.0550572	0.00759776	0.0085964
595	Hydronephrosis	416	Cardiomegaly	Circulatory system	0.0607219	0.0438095	0.00441275	0.165733	0.23231	0.00530931	0.00748753
595	Hydronephrosis	420	Carditis	Circulatory system	-0.0217978	0.046954	-0.00145763	0.642478	0.715596	0.00449186	0.00587402
595	Hydronephrosis	425	Cardiomyopathy	Circulatory system	0.0407779	0.0602922	0.00223056	0.498826	0.585939	0.00300111	0.00361427
595	Hydronephrosis	426	Cardiac conduction disorders	Circulatory system	0.0177639	0.0332318	0.00166069	0.592964	0.672309	0.0088175	0.0113675
595	Hydronephrosis	427	Cardiac dysrhythmias	Circulatory system	-0.0314053	0.0171142	-0.00589062	0.0664996	0.103985	0.036515	0.0382709
595	Hydronephrosis	428	Congestive heart failure; nonhypertensive	Circulatory system	0.110036	0.0315166	0.0124051	0.000480553	0.00110105	0.0128754	0.0149193
595	Hydronephrosis	430	Intracranial hemorrhage	Circulatory system	0.114327	0.0470852	0.00729934	0.0151787	0.0272029	0.00409309	0.00425786
595	Hydronephrosis	433	Cerebrovascular disease	Circulatory system	0.0854279	0.0204426	0.0133255	2.92906e-05	7.68822e-05	0.0249543	0.0253873
595	Hydronephrosis	442	Other aneurysm	Circulatory system	0.107058	0.0488528	0.00633131	0.0284193	0.0483421	0.00350972	0.00447952
595	Hydronephrosis	443	Peripheral vascular disease	Circulatory system	0.125596	0.027518	0.0145768	5.0158e-06	1.42166e-05	0.0136568	0.0161541
595	Hydronephrosis	447	Other disorders of arteries and arterioles	Circulatory system	0.2605	0.0540369	0.0149482	1.42995e-06	4.27438e-06	0.00330367	0.00325046
595	Hydronephrosis	451	Phlebitis and thrombophlebitis	Circulatory system	0.0706731	0.032178	0.006694	0.028069	0.0478473	0.00905342	0.0102114
595	Hydronephrosis	454	Varicose veins	Circulatory system	-0.0545696	0.0208611	-0.00871801	0.00890034	0.0166798	0.02621	0.0263182
595	Hydronephrosis	455	Hemorrhoids	Circulatory system	-0.0872829	0.0160044	-0.0181593	4.93357e-08	1.65709e-07	0.0453413	0.0418993
595	Hydronephrosis	458	Hypotension	Circulatory system	0.105044	0.0335908	0.00949005	0.00176498	0.00373534	0.00822969	0.0124287
595	Hydronephrosis	465	Acute upper respiratory infections of multiple or unspecified sites	Respiratory	0.0324099	0.0376504	0.00265457	0.389342	0.480015	0.00675426	0.047901
595	Hydronephrosis	470	Septal Deviations/Turbinate Hypertrophy	Respiratory	-0.0401096	0.0271815	-0.00505667	0.140046	0.200998	0.016155	0.018952
595	Hydronephrosis	471	Nasal polyps	Respiratory	-0.0234349	0.0388704	-0.00197739	0.546577	0.629908	0.00717111	0.00733103
595	Hydronephrosis	473	Diseases of the larynx and vocal cords	Respiratory	-0.00322106	0.0479666	-0.000216358	0.94646	0.961166	0.0045323	0.00510071
595	Hydronephrosis	474	Acute and chronic tonsillitis	Respiratory	0.109984	0.031699	0.0115307	0.00052117	0.00119013	0.011115	0.0246224
595	Hydronephrosis	475	Chronic sinusitis	Respiratory	-0.0693008	0.0420984	-0.00554332	0.0997301	0.149454	0.00643975	0.018853
595	Hydronephrosis	476	Allergic rhinitis	Respiratory	-0.0542848	0.0629195	-0.00285156	0.388266	0.478973	0.00276703	0.00689167
595	Hydronephrosis	479	Other upper respiratory disease	Respiratory	0.00913237	0.0332947	0.000914415	0.783862	0.833713	0.0101284	0.0122029
595	Hydronephrosis	480	Pneumonia	Respiratory	0.0955875	0.0220443	0.0143886	1.44998e-05	3.92685e-05	0.0231969	0.031733
595	Hydronephrosis	495	Asthma	Respiratory	-0.0662042	0.00885365	-0.0253044	7.56785e-14	3.4891e-13	0.177648	0.19932
595	Hydronephrosis	496	Chronic airway obstruction	Respiratory	0.200715	0.0157781	0.0413417	4.51057e-37	4.0501e-36	0.0443953	0.0471103
595	Hydronephrosis	506	Empyema and pneumothorax	Respiratory	0.036035	0.060134	0.00201506	0.549009	0.631936	0.00313684	0.00404148
595	Hydronephrosis	507	Pleurisy; pleural effusion	Respiratory	0.0205007	0.0321676	0.00203715	0.523923	0.609344	0.00997383	0.0127477
595	Hydronephrosis	508	Pulmonary collapse; interstitial and compensatory emphysema	Respiratory	0.0593365	0.077025	0.00378325	0.44109	0.530381	0.00408191	0.00742356
595	Hydronephrosis	509	Respiratory failure, insufficiency, arrest	Respiratory	0.126646	0.0472304	0.00895053	0.00733024	0.013945	0.00501993	0.00746352
595	Hydronephrosis	512	Other symptoms of respiratory system	Respiratory	0.00258063	0.0619952	0.000210346	0.966797	0.976351	0.00668854	0.0117688
595	Hydronephrosis	519	Other diseases of respiratory system, not elsewhere classified	Respiratory	0.138388	0.0222552	0.019748	5.02801e-10	1.91798e-09	0.0207957	0.066799
595	Hydronephrosis	520	Disorders of tooth development	Digestive	-0.104197	0.0311934	-0.0121504	0.000836714	0.00186219	0.0137879	0.0224023
595	Hydronephrosis	521	Diseases of hard tissues of teeth	Digestive	0.147844	0.0235729	0.0203711	3.56972e-10	1.37475e-09	0.0193603	0.0282529
595	Hydronephrosis	522	Diseases of pulp and periapical tissues	Digestive	-0.0523284	0.0360606	-0.00493874	0.146745	0.209198	0.00898832	0.0113106
595	Hydronephrosis	523	Gingival and periodontal diseases	Digestive	0.0121933	0.0387476	0.00110107	0.753001	0.809594	0.00822188	0.0127762
595	Hydronephrosis	525	Other diseases of the teeth and supporting structures	Digestive	0.0248486	0.0311477	0.00258023	0.425005	0.514845	0.0109011	0.0146457
595	Hydronephrosis	528	Diseases of the oral soft tissues, excluding lesions specific for gingiva and tongue	Digestive	-0.0857104	0.0338475	-0.00820473	0.0113334	0.0208259	0.00924906	0.0115255
595	Hydronephrosis	530	Diseases of esophagus	Digestive	-0.0629827	0.0135354	-0.0161622	3.26844e-06	9.43746e-06	0.0708735	0.0917209
595	Hydronephrosis	531	Peptic ulcer (excl. esophageal)	Digestive	0.0813886	0.0255169	0.0100549	0.00142468	0.00306032	0.0155028	0.0164152
595	Hydronephrosis	535	Gastritis and duodenitis	Digestive	-0.0181109	0.0147991	-0.00426408	0.221034	0.297429	0.0589033	0.0697312
595	Hydronephrosis	537	Other disorders of stomach and duodenum	Digestive	0.0447481	0.0365963	0.00481571	0.221424	0.29789	0.011719	0.0162532
595	Hydronephrosis	540	Appendiceal conditions	Digestive	-0.0257187	0.0282652	-0.00293354	0.362871	0.452965	0.013184	0.0184116
595	Hydronephrosis	550	Abdominal hernia	Digestive	0.0453043	0.0109056	0.0135685	3.26396e-05	8.53456e-05	0.0996228	0.111706
595	Hydronephrosis	555	Inflammatory bowel disease and other gastroenteritis and colitis	Digestive	0.437514	0.0253262	0.0481802	7.23672e-67	1.01484e-65	0.0122777	0.0145042
595	Hydronephrosis	557	Intestinal malabsorption (non-celiac)	Digestive	-0.173617	0.0438188	-0.0133527	7.42758e-05	0.000186948	0.00595044	0.00732839
595	Hydronephrosis	558	Noninfectious gastroenteritis	Digestive	0.0703996	0.0168982	0.0131363	3.09854e-05	8.11808e-05	0.0361232	0.0365057
595	Hydronephrosis	560	Intestinal obstruction without mention of hernia	Digestive	0.308527	0.0321515	0.0262178	8.30897e-22	5.12987e-21	0.00727405	0.00918509
595	Hydronephrosis	562	Diverticulosis and diverticulitis	Digestive	-0.00348408	0.0163547	-0.000667082	0.831302	0.871936	0.0381116	0.0537165
595	Hydronephrosis	563	Constipation	Digestive	0.0925111	0.0332032	0.0132707	0.00533288	0.0104163	0.0210196	0.0302908
595	Hydronephrosis	564	Functional digestive disorders	Digestive	0.0382122	0.0269682	0.006981	0.156502	0.221164	0.034571	0.0513279
595	Hydronephrosis	565	Anal and rectal conditions	Digestive	0.0763339	0.0173089	0.0137693	1.03322e-05	2.84313e-05	0.0336714	0.0430884
595	Hydronephrosis	568	Other disorders of peritoneum	Digestive	0.101637	0.0306469	0.0100895	0.000911869	0.00201781	0.0099536	0.0163786
595	Hydronephrosis	569	Other disorders of intestine	Digestive	0.0779579	0.0245784	0.0123177	0.00151495	0.00323917	0.0256217	0.0386126
595	Hydronephrosis	571	Chronic liver disease and cirrhosis	Digestive	0.126962	0.0481906	0.0118295	0.0084242	0.0158388	0.00875806	0.0152398
595	Hydronephrosis	573	Other disorders of liver	Digestive	0.0645632	0.0472585	0.006023	0.171885	0.239446	0.00877982	0.0161166
595	Hydronephrosis	574	Cholelithiasis and cholecystitis	Digestive	0.0801691	0.0172484	0.0157097	3.35285e-06	9.66459e-06	0.039999	0.0481853
595	Hydronephrosis	575	Other biliary tract disease	Digestive	0.0707631	0.0359124	0.00647437	0.0487881	0.0788496	0.00844233	0.0117422
595	Hydronephrosis	577	Diseases of pancreas	Digestive	0.155687	0.0361427	0.0133173	1.6505e-05	4.44516e-05	0.00737118	0.00914014
595	Hydronephrosis	578	Gastrointestinal hemorrhage	Digestive	0.0319648	0.0154405	0.00673505	0.0384336	0.0635134	0.0465635	0.056069
595	Hydronephrosis	580	Nephritis; nephrosis; renal sclerosis	Genitourinary	0.286888	0.0404581	0.0199836	1.33155e-12	5.79657e-12	0.00487577	0.00451466
595	Hydronephrosis	585	Renal failure	Genitourinary	0.243114	0.0149056	0.0478519	8.34778e-60	1.06196e-58	0.0403716	0.042085
595	Hydronephrosis	586	Other disorders of the kidney and ureters	Genitourinary	0.52589	0.0341185	0.0431076	1.32534e-53	1.56544e-52	0.00676498	0.00939752
595	Hydronephrosis	590	Pyelonephritis	Genitourinary	0.432508	0.039688	0.0301283	1.18199e-27	8.58731e-27	0.00487623	0.00765546
595	Hydronephrosis	591	Urinary tract infection	Genitourinary	0.446137	0.0179694	0.0725503	4.5176e-136	1.12315e-134	0.0271839	0.0312545
595	Hydronephrosis	592	Cystitis and urethritis	Genitourinary	0.313323	0.0345386	0.0238644	1.1721e-19	6.71011e-19	0.00583524	0.0059929
595	Hydronephrosis	594	Urinary calculus	Genitourinary	1.66903	0.0157826	0.230045	0	0	0.0193727	0.0223543
595	Hydronephrosis	596	Other disorders of bladder	Genitourinary	0.356562	0.0229258	0.0434827	1.52053e-54	1.82276e-53	0.0150998	0.014937
595	Hydronephrosis	597	Other disorders of urethra and urinary tract	Genitourinary	0.268929	0.0295897	0.0247084	1.00332e-19	5.75989e-19	0.00851387	0.00908817
595	Hydronephrosis	599	Other symptoms/disorders or the urinary system	Genitourinary	0.328846	0.034686	0.0472242	2.5271e-21	1.5351e-20	0.0210664	0.0230031
595	Hydronephrosis	600	Hyperplasia of prostate	Genitourinary	0.0810003	0.0253913	0.00873118	0.00142236	0.00305638	0.0117573	0.0108122
595	Hydronephrosis	601	Inflammatory diseases of prostate	Genitourinary	0.022018	0.0389865	0.00180802	0.572236	0.653495	0.00678903	0.00825791
595	Hydronephrosis	603	Other disorders of testis	Genitourinary	0.0718231	0.0403738	0.00584367	0.0752477	0.116201	0.00666418	0.00814137
595	Hydronephrosis	604	Disorders of penis	Genitourinary	0.00910801	0.0299993	0.000899421	0.761427	0.816376	0.00984867	0.0127824
595	Hydronephrosis	608	Other disorders of male genital organs	Genitourinary	0.0029569	0.03421	0.0002547	0.931121	0.949028	0.00747551	0.00845424
595	Hydronephrosis	610	Benign mammary dysplasias	Genitourinary	0.00937993	0.0371998	0.000872925	0.800925	0.847798	0.00873708	0.00962459
595	Hydronephrosis	611	Abnormal findings on mammogram or breast exam	Genitourinary	0.0241392	0.0538993	0.00149579	0.654256	0.726354	0.00385456	0.00377444
595	Hydronephrosis	613	Other nonmalignant breast conditions	Genitourinary	0.0706585	0.0463996	0.00503068	0.127802	0.185685	0.00509499	0.0060276
595	Hydronephrosis	614	Inflammatory diseases of female pelvic organs	Genitourinary	0.0838145	0.0233206	0.0129185	0.000325626	0.000761454	0.0243494	0.0302002
595	Hydronephrosis	615	Endometriosis	Genitourinary	0.0223353	0.0295256	0.00281782	0.449365	0.53851	0.016178	0.0206003
595	Hydronephrosis	618	Genital prolapse	Genitourinary	-0.036258	0.0243925	-0.00517299	0.137162	0.197484	0.0207873	0.0194319
595	Hydronephrosis	619	Noninflammatory female genital disorders	Genitourinary	0.0472963	0.023124	0.00940695	0.040822	0.0670829	0.0412612	0.0505745
595	Hydronephrosis	622	Polyp of female genital organs	Genitourinary	-0.0142651	0.0237393	-0.00212516	0.547903	0.631004	0.0227098	0.0225238
595	Hydronephrosis	623	Hypertrophy of female genital organs	Genitourinary	0.0401992	0.0512976	0.00269612	0.433247	0.522854	0.00451867	0.00539806
595	Hydronephrosis	624	Symptoms involving female genital tract	Genitourinary	-0.405057	0.0438447	-0.0452692	2.50073e-20	1.46844e-19	0.0126503	0.0123871
595	Hydronephrosis	625	Pain and other symptoms associated with female genital organs	Genitourinary	-0.0374461	0.0336907	-0.00407398	0.266368	0.34842	0.0119801	0.0151128
595	Hydronephrosis	626	Disorders of menstruation and other abnormal bleeding from female genital tract	Genitourinary	0.033895	0.0155315	0.0085839	0.0290844	0.0493645	0.06888	0.0783281
595	Hydronephrosis	627	Menopausal and postmenopausal disorders	Genitourinary	-0.038149	0.026439	-0.00479836	0.149047	0.212005	0.016079	0.0132355
595	Hydronephrosis	628	Ovarian cyst	Genitourinary	0.0135266	0.0336571	0.0017949	0.687761	0.754404	0.0179291	0.0227532
595	Hydronephrosis	681	Superficial cellulitis and abscess	Dermatologic	0.172027	0.0212349	0.0246194	5.44519e-16	2.72289e-15	0.0209192	0.0259942
595	Hydronephrosis	686	Other local infections of skin and subcutaneous tissue	Dermatologic	0.129382	0.0236328	0.0170618	4.38309e-08	1.47891e-07	0.0177036	0.0247114
595	Hydronephrosis	689	Disorder of skin and subcutaneous tissue NOS	Dermatologic	0.0302072	0.0304374	0.00308554	0.320983	0.408309	0.0105449	0.0120146
595	Hydronephrosis	696	Psoriasis and related disorders	Dermatologic	0.162622	0.037636	0.0127036	1.55391e-05	4.1954e-05	0.0061401	0.00940543
595	Hydronephrosis	70	Viral hepatitis	Infectious diseases	-0.00328334	0.0485512	-0.000229066	0.946083	0.961047	0.00489124	0.00620943
595	Hydronephrosis	701	Other hypertrophic and atrophic conditions of skin	Dermatologic	0.0184733	0.0292195	0.00201735	0.52724	0.61247	0.0120711	0.0135571
595	Hydronephrosis	702	Degenerative skin conditions and other dermatoses	Dermatologic	-0.01285	0.0368544	-0.00108775	0.727338	0.788158	0.00721768	0.00753219
595	Hydronephrosis	703	Diseases of nail, NOS	Dermatologic	0.145828	0.0503896	0.00856066	0.00380355	0.00760422	0.00345809	0.00413869
595	Hydronephrosis	704	Diseases of hair and hair follicles	Dermatologic	0.0172237	0.0399905	0.00209571	0.66669	0.73706	0.015031	0.0168341
595	Hydronephrosis	706	Diseases of sebaceous glands	Dermatologic	-0.0220836	0.0323117	-0.00335173	0.494319	0.58131	0.0235922	0.0259874
595	Hydronephrosis	707	Chronic ulcer of skin	Dermatologic	0.632295	0.0409958	0.0474958	1.1389e-53	1.34694e-52	0.00567469	0.00730072
595	Hydronephrosis	709	Diffuse diseases of connective tissue	Dermatologic	-0.06273	0.0437288	-0.0048996	0.151424	0.214989	0.00613826	0.00653005
595	Hydronephrosis	714	Rheumatoid arthritis and other inflammatory polyarthropathies	Musculoskeletal	0.144143	0.0243376	0.018121	3.16785e-09	1.14916e-08	0.0160624	0.0174723
595	Hydronephrosis	715	Other inflammatory spondylopathies	Musculoskeletal	0.146736	0.0441103	0.00943359	0.000879241	0.00195027	0.00415039	0.00589071
595	Hydronephrosis	716	Other arthropathies	Musculoskeletal	0.0110596	0.0148565	0.00287914	0.456618	0.54554	0.0731182	0.0875479
595	Hydronephrosis	720	Spinal stenosis	Musculoskeletal	0.0190152	0.0395917	0.00152894	0.631026	0.705681	0.00650746	0.00907441
595	Hydronephrosis	721	Spondylosis and allied disorders	Musculoskeletal	0.00448369	0.0257484	0.000554441	0.861759	0.896461	0.0155324	0.0214489
595	Hydronephrosis	722	Intervertebral disc disorders	Musculoskeletal	-0.0845469	0.0325841	-0.0116529	0.00946656	0.0176302	0.0193716	0.0277533
595	Hydronephrosis	726	Peripheral enthesopathies and allied syndromes	Musculoskeletal	-0.0531536	0.0182382	-0.00971442	0.00356362	0.00716326	0.0345987	0.041627
595	Hydronephrosis	727	Other disorders of synovium, tendon, and bursa	Musculoskeletal	-0.0344333	0.0232289	-0.00521559	0.138247	0.198845	0.0234949	0.028065
595	Hydronephrosis	728	Disorders of muscle, ligament, and fascia	Musculoskeletal	-0.0511556	0.0343882	-0.00456668	0.136858	0.197109	0.00803375	0.00983146
595	Hydronephrosis	729	Other disorders of soft tissues	Musculoskeletal	0.0286934	0.0354769	0.0040142	0.418636	0.508466	0.0199708	0.0233066
595	Hydronephrosis	733	Other disorders of bone and cartilage	Musculoskeletal	0.0998025	0.0300823	0.0103966	0.000907784	0.00200949	0.0109721	0.0152377
595	Hydronephrosis	735	Acquired foot deformities	Musculoskeletal	-0.137294	0.0280531	-0.0168534	9.87621e-07	2.9923e-06	0.0153027	0.0153851
595	Hydronephrosis	736	Other acquired deformities of limbs	Musculoskeletal	0.0644548	0.0475324	0.00409574	0.175094	0.243285	0.00405433	0.005543
595	Hydronephrosis	738	Other acquired musculoskeletal deformity	Musculoskeletal	0.0153054	0.0491128	0.000971545	0.755316	0.811565	0.00404575	0.00544198
595	Hydronephrosis	740	Osteoarthrosis	Musculoskeletal	0.0151743	0.0170896	0.00312225	0.374581	0.464947	0.0442991	0.0491233
595	Hydronephrosis	741	Symptoms and disorders of the joints	Musculoskeletal	0.0186286	0.0329167	0.00179812	0.571441	0.652788	0.00940547	0.0120224
595	Hydronephrosis	742	Derangement of joint, non-traumatic	Musculoskeletal	0.0366973	0.0325387	0.0036796	0.259402	0.340682	0.010157	0.014567
595	Hydronephrosis	743	Osteoporosis, osteopenia and pathological fracture	Musculoskeletal	0.111578	0.0213023	0.0162075	1.6246e-07	5.24711e-07	0.0215646	0.0218032
595	Hydronephrosis	745	Pain in joint	Musculoskeletal	-0.00183068	0.0219627	-0.000270011	0.93357	0.951156	0.022249	0.0283018
595	Hydronephrosis	760	Back pain	Symptoms	0.180516	0.0173343	0.0383796	2.14362e-25	1.4642e-24	0.0474551	0.0618873
595	Hydronephrosis	761	Cervicalgia	Symptoms	-0.174531	0.0437803	-0.013183	6.70458e-05	0.000169465	0.00573826	0.00770348
595	Hydronephrosis	764	Sciatica	Symptoms	-0.119606	0.0384498	-0.010595	0.00186644	0.00393296	0.00790951	0.0108049
595	Hydronephrosis	766	Neuralgia, neuritis, and radiculitis NOS	Symptoms	0.00848862	0.0519574	0.000489535	0.870222	0.903125	0.00333692	0.00527815
595	Hydronephrosis	771	Musculoskeletal symptoms referable to limbs	Symptoms	0.131847	0.0447469	0.0141772	0.00321396	0.00649002	0.0116991	0.0141568
595	Hydronephrosis	773	Pain in limb	Symptoms	0.0409279	0.0240958	0.00546211	0.0894047	0.135673	0.0181398	0.0223901
595	Hydronephrosis	785	Abdominal pain	Symptoms	-0.0664746	0.0213852	-0.0101562	0.00188073	0.00396037	0.0239144	0.0237898
595	Hydronephrosis	79	Viral infection	Infectious diseases	-0.138715	0.0207488	-0.0231244	2.30171e-11	9.41709e-11	0.0286086	0.0392982
595	Hydronephrosis	8	Intestinal infection	Infectious diseases	0.0974065	0.0225195	0.0130469	1.52232e-05	4.11432e-05	0.0182748	0.0329157
595	Hydronephrosis	835	Internal derangement of knee	Injuries & poisonings	-0.0621679	0.0167591	-0.0128064	0.000207672	0.000496871	0.0444069	0.049547
595	Hydronephrosis	939	Atopic/contact dermatitis due to other or unspecified	Dermatologic	0.0684306	0.0435396	0.0049218	0.116023	0.170594	0.00520009	0.00900984
595	Hydronephrosis	994	Sepsis and SIRS	Injuries & poisonings	0.125874	0.0721964	0.0084164	0.0812479	0.124562	0.00449094	0.00928962
595	Hydronephrosis	Female	Female		-0.48204	0.00769737		0
595	Hydronephrosis	age_at_2015	Age at Index (2015)		0.0337336	0.000445885		0
599.1	Urinary obstruction	(Intercept)			-3.53004	0.023324		0
599.1	Urinary obstruction	112	Candidiasis	Infectious diseases	0.0447372	0.0414107	0.00320425	0.279996	0.363853	0.00515658	0.00787492
599.1	Urinary obstruction	153	Colorectal cancer	Neoplasms	0.677725	0.0307915	0.0516206	2.30217e-107	4.68979e-106	0.00583554	0.00553963
599.1	Urinary obstruction	172	Skin cancer	Neoplasms	-0.00254577	0.0207571	-0.000351689	0.902387	0.927767	0.0194632	0.0207339
599.1	Urinary obstruction	174	Breast cancer	Neoplasms	0.214237	0.021139	0.031021	3.87648e-24	2.559e-23	0.0214254	0.0203885
599.1	Urinary obstruction	180	Cervical cancer and dysplasia	Neoplasms	0.419986	0.0239644	0.0501734	9.16982e-69	1.31484e-67	0.0144815	0.0183308
599.1	Urinary obstruction	184	Cancer of other female genital organs	Neoplasms	1.02622	0.0384388	0.0575854	5.01961e-157	1.40042e-155	0.00315875	0.00324621
599.1	Urinary obstruction	185	Cancer of prostate	Neoplasms	0.684138	0.0268874	0.0547838	8.11413e-143	2.10796e-141	0.00645399	0.00623783
599.1	Urinary obstruction	189	Cancer of urinary organs (incl. kidney and bladder)	Neoplasms	0.708293	0.0336642	0.0498793	2.82435e-98	5.36918e-97	0.00498408	0.00463368
599.1	Urinary obstruction	195	Cancer, suspected or other	Neoplasms	0.237981	0.0447889	0.0132835	1.07602e-07	3.51893e-07	0.00312535	0.00394807
599.1	Urinary obstruction	198	Secondary malignant neoplasm	Neoplasms	0.98048	0.0272786	0.0967215	6.47871e-283	2.94439e-281	0.00982783	0.0109719
599.1	Urinary obstruction	199	Neoplasm of uncertain behavior	Neoplasms	0.081357	0.0479374	0.0044717	0.0896682	0.136028	0.00303022	0.00320566
599.1	Urinary obstruction	200	Myeloproliferative disease	Neoplasms	0.211445	0.0519439	0.0114931	4.6884e-05	0.00012043	0.00296327	0.00313685
599.1	Urinary obstruction	202	Cancer of other lymphoid, histiocytic tissue	Neoplasms	0.628413	0.0441215	0.0350738	4.9709e-46	5.21536e-45	0.00312489	0.00311064
599.1	Urinary obstruction	208	Benign neoplasm of colon	Neoplasms	-0.0263414	0.0214169	-0.00455643	0.21872	0.294671	0.0308739	0.0447943
599.1	Urinary obstruction	211	Benign neoplasm of other parts of digestive system	Neoplasms	-0.101082	0.0430144	-0.00846079	0.0187759	0.0331138	0.0070559	0.00978915
599.1	Urinary obstruction	214	Lipoma	Neoplasms	0.0483926	0.0221581	0.00624331	0.028965	0.0491843	0.0169312	0.0179733
599.1	Urinary obstruction	216	Benign neoplasm of skin	Neoplasms	-0.020081	0.022311	-0.00294177	0.368093	0.458369	0.0219423	0.0249023
599.1	Urinary obstruction	218	Benign neoplasm of uterus	Neoplasms	-0.0470328	0.0205651	-0.00765169	0.0221946	0.0386167	0.0272078	0.0294133
599.1	Urinary obstruction	220	Benign neoplasm of ovary	Neoplasms	-0.0843633	0.0511688	-0.00530168	0.099204	0.148714	0.00396502	0.00495328
599.1	Urinary obstruction	228	Hemangioma and lymphangioma, any site	Neoplasms	0.0524062	0.0490218	0.00301837	0.285052	0.369592	0.00332834	0.00413445
599.1	Urinary obstruction	229	Benign neoplasm of unspecified sites	Neoplasms	0.0507479	0.0378727	0.00432017	0.180258	0.249419	0.0073004	0.00786467
599.1	Urinary obstruction	240	Simple and unspecified goiter	Endocrine/metabolic	0.0565904	0.0482071	0.00354434	0.240435	0.319813	0.00393821	0.00424981
599.1	Urinary obstruction	242	Thyrotoxicosis with or without goiter	Endocrine/metabolic	0.0359822	0.0445797	0.00240035	0.419584	0.509322	0.00447011	0.00581721
599.1	Urinary obstruction	244	Hypothyroidism	Endocrine/metabolic	-0.113041	0.0123746	-0.0287321	6.54113e-20	3.78334e-19	0.0694234	0.0697332
599.1	Urinary obstruction	250	Diabetes mellitus	Endocrine/metabolic	0.449653	0.0108945	0.128114	0	0	0.0891213	0.0915936
599.1	Urinary obstruction	261	Vitamin deficiency	Endocrine/metabolic	0.187135	0.0502344	0.0102836	0.000195136	0.000468515	0.00302899	0.00852832
599.1	Urinary obstruction	272	Disorders of lipoid metabolism	Endocrine/metabolic	-0.0495657	0.0100179	-0.0149906	7.50887e-07	2.30105e-06	0.101841	0.0906016
599.1	Urinary obstruction	274	Gout and other crystal arthropathies	Endocrine/metabolic	0.0837259	0.0311627	0.00710088	0.00721545	0.0137464	0.00724541	0.0103723
599.1	Urinary obstruction	275	Disorders of mineral metabolism	Endocrine/metabolic	0.323076	0.0451518	0.0195466	8.34677e-13	3.67159e-12	0.00367395	0.00648686
599.1	Urinary obstruction	276	Disorders of fluid, electrolyte, and acid-base balance	Endocrine/metabolic	0.231157	0.0237737	0.0281958	2.39999e-22	1.50535e-21	0.0151065	0.0231264
599.1	Urinary obstruction	278	Overweight, obesity and other hyperalimentation	Endocrine/metabolic	0.115091	0.00893614	0.0370896	5.88729e-38	5.36704e-37	0.117709	0.179329
599.1	Urinary obstruction	280	Iron deficiency anemias	Hematopoietic	0.101735	0.0225759	0.0133114	6.59558e-06	1.84511e-05	0.0174237	0.0253132
599.1	Urinary obstruction	285	Other anemias	Hematopoietic	0.178064	0.0186429	0.0278312	1.28029e-21	7.85458e-21	0.025057	0.0306574
599.1	Urinary obstruction	287	Purpura and other hemorrhagic conditions	Hematopoietic	0.0781894	0.0531736	0.00439683	0.141438	0.202622	0.00317223	0.00451217
599.1	Urinary obstruction	288	Diseases of white blood cells	Hematopoietic	0.0400397	0.0332645	0.00348838	0.228714	0.306493	0.00764892	0.00939972
599.1	Urinary obstruction	289	Other diseases of blood and blood-forming organs	Hematopoietic	0.068238	0.0466283	0.00412971	0.143346	0.204999	0.00367609	0.00477789
599.1	Urinary obstruction	290	Delirium dementia and amnestic and other cognitive disorders	Mental disorders	0.148124	0.045636	0.0106361	0.00117136	0.00255412	0.00518293	0.00786072
599.1	Urinary obstruction	295	Schizophrenia and other psychotic disorders	Mental disorders	0.212254	0.0268038	0.0230426	2.39832e-15	1.17204e-14	0.0119278	0.0134709
599.1	Urinary obstruction	296	Mood disorders	Mental disorders	0.0196143	0.0177493	0.00345493	0.269128	0.351658	0.032054	0.0337443
599.1	Urinary obstruction	300	Anxiety disorders	Mental disorders	0.0079386	0.00983443	0.00255338	0.419536	0.509297	0.117185	0.161347
599.1	Urinary obstruction	301	Personality disorders	Mental disorders	0.0265265	0.0530552	0.00154527	0.617089	0.693752	0.00340509	0.0051499
599.1	Urinary obstruction	315	Develomental delays and disorders	Mental disorders	0.78129	0.0320326	0.0597213	2.15767e-131	5.19667e-130	0.00587752	0.00689489
599.1	Urinary obstruction	316	Substance addiction and disorders	Mental disorders	-0.0841327	0.0450777	-0.0154037	0.0619864	0.097613	0.0347271	0.0460367
599.1	Urinary obstruction	317	Alcohol-related disorders	Mental disorders	0.104974	0.046499	0.0183905	0.023973	0.0414226	0.0316964	0.03995
599.1	Urinary obstruction	318	Tobacco use disorder	Mental disorders	0.240596	0.0110454	0.0648796	3.40884e-105	6.79453e-104	0.0789508	0.132704
599.1	Urinary obstruction	327	Sleep disorders	Neurological	0.144945	0.0240633	0.0161398	1.70711e-09	6.30268e-09	0.0125569	0.0183506
599.1	Urinary obstruction	334	Degenerative disease of the spinal cord	Neurological	0.297617	0.0414781	0.0191786	7.21608e-13	3.17951e-12	0.00417	0.00516147
599.1	Urinary obstruction	335	Multiple sclerosis	Neurological	1.1696	0.0351091	0.0736628	2.4736e-243	9.79748e-242	0.00398248	0.00423546
599.1	Urinary obstruction	340	Migraine	Neurological	0.106822	0.0309434	0.0100965	0.000556082	0.00126548	0.00901467	0.0160876
599.1	Urinary obstruction	342	Hemiplegia	Neurological	0.243513	0.043526	0.0156539	2.21064e-08	7.59336e-08	0.00414962	0.00476208
599.1	Urinary obstruction	345	Epilepsy, recurrent seizures, convulsions	Neurological	0.12156	0.0188253	0.0188535	1.06603e-10	4.22323e-10	0.024663	0.0256923
599.1	Urinary obstruction	351	Other peripheral nerve disorders	Neurological	0.022711	0.0169369	0.00393552	0.179948	0.249102	0.0309888	0.0320847
599.1	Urinary obstruction	352	Disorders of other cranial nerves	Neurological	0.085501	0.0452357	0.00507783	0.0587414	0.0929938	0.00353959	0.00452359
599.1	Urinary obstruction	353	Nerve root and plexus disorders	Neurological	0.0701326	0.0360863	0.00776414	0.0519594	0.0833992	0.0124099	0.0187855
599.1	Urinary obstruction	357	Inflammatory and toxic neuropathy	Neurological	0.0738484	0.0336294	0.0059206	0.0280956	0.0478734	0.00646947	0.00846507
599.1	Urinary obstruction	361	Retinal detachments and defects	Sense organs	-0.034457	0.0410789	-0.00240577	0.401581	0.492152	0.00489875	0.00546262
599.1	Urinary obstruction	362	Other retinal disorders	Sense organs	-0.0490957	0.0167788	-0.00883231	0.00343295	0.00691036	0.0334853	0.0364415
599.1	Urinary obstruction	365	Glaucoma	Sense organs	0.0281395	0.0369059	0.00208399	0.445781	0.53529	0.00551521	0.00657295
599.1	Urinary obstruction	366	Cataract	Sense organs	0.10301	0.0195363	0.0154461	1.34383e-07	4.36238e-07	0.0230137	0.0228809
599.1	Urinary obstruction	367	Disorders of refraction and accommodation; blindness and low vision	Sense organs	0.131536	0.0418058	0.00860248	0.00165312	0.00351508	0.00429562	0.00648028
599.1	Urinary obstruction	368	Visual disturbances	Sense organs	0.0469141	0.0321455	0.00424487	0.144447	0.20624	0.00825512	0.0122572
599.1	Urinary obstruction	371	Inflammation of the eye	Sense organs	-0.0663991	0.0371367	-0.00524266	0.0737821	0.114119	0.00627353	0.00693398
599.1	Urinary obstruction	374	Other disorders of eyelids	Sense organs	0.0593804	0.0298222	0.00572528	0.0464652	0.0753984	0.00938433	0.00906884
599.1	Urinary obstruction	375	Disorders of lacrimal system	Sense organs	-0.169752	0.0562387	-0.0091404	0.00254099	0.00521245	0.00290781	0.00298269
599.1	Urinary obstruction	378	Strabismus and other disorders of binocular eye movements	Sense organs	-0.00816061	0.0495903	-0.000480009	0.86929	0.902598	0.00347188	0.00443428
599.1	Urinary obstruction	379	Other disorders of eye	Sense organs	0.00665155	0.0394721	0.000485309	0.86618	0.900047	0.00535206	0.006917
599.1	Urinary obstruction	38	Septicemia	Infectious diseases	0.0888034	0.0543404	0.00735161	0.102215	0.152696	0.00690102	0.0125326
599.1	Urinary obstruction	380	Disorders of external ear	Sense organs	-0.00364825	0.0467878	-0.000228243	0.937848	0.954464	0.00392948	0.0251946
599.1	Urinary obstruction	381	Otitis media and Eustachian tube disorders	Sense organs	0.025307	0.0399939	0.00193473	0.526883	0.612093	0.0058792	0.0136964
599.1	Urinary obstruction	384	Other disorders of tympanic membrane	Sense organs	0.0224233	0.0524579	0.00131836	0.669049	0.738861	0.00346882	0.00390518
599.1	Urinary obstruction	386	Vertiginous syndromes and other disorders of vestibular system	Sense organs	-0.0160114	0.0499629	-0.000916541	0.748616	0.806051	0.00328759	0.00434454
599.1	Urinary obstruction	389	Hearing loss	Sense organs	0.0213782	0.0327038	0.00184771	0.51331	0.599489	0.00752667	0.0111352
599.1	Urinary obstruction	394	Rheumatic disease of the heart valves	Circulatory system	-0.000631357	0.0536984	-5.82101e-05	0.990619	0.993681	0.00857407	0.0113703
599.1	Urinary obstruction	395	Heart valve disorders	Circulatory system	-0.0311308	0.0534581	-0.00288782	0.560338	0.642724	0.00868055	0.011002
599.1	Urinary obstruction	401	Hypertension	Circulatory system	0.126556	0.00695359	0.0567492	5.14911e-74	7.83894e-73	0.278805	0.254308
599.1	Urinary obstruction	41	Bacterial infection NOS	Infectious diseases	0.123554	0.0169625	0.0214161	3.2429e-13	1.4531e-12	0.0310063	0.0349785
599.1	Urinary obstruction	411	Ischemic Heart Disease	Circulatory system	-0.00039872	0.0125908	-9.75934e-05	0.974737	0.982171	0.0640079	0.0566242
599.1	Urinary obstruction	414	Other forms of chronic heart disease	Circulatory system	-0.0159686	0.0424824	-0.00114091	0.707001	0.7713	0.00513099	0.00848118
599.1	Urinary obstruction	415	Pulmonary heart disease	Circulatory system	0.087654	0.032381	0.00761129	0.00679035	0.0130116	0.00759776	0.0085964
599.1	Urinary obstruction	416	Cardiomegaly	Circulatory system	0.073028	0.0404067	0.00530705	0.0707117	0.109792	0.00530931	0.00748753
599.1	Urinary obstruction	420	Carditis	Circulatory system	-0.0533168	0.0433259	-0.00356533	0.218473	0.294411	0.00449186	0.00587402
599.1	Urinary obstruction	425	Cardiomyopathy	Circulatory system	0.0631905	0.0554733	0.00345653	0.254655	0.335352	0.00300111	0.00361427
599.1	Urinary obstruction	426	Cardiac conduction disorders	Circulatory system	-0.00441511	0.0308477	-0.000412754	0.886191	0.915593	0.0088175	0.0113675
599.1	Urinary obstruction	427	Cardiac dysrhythmias	Circulatory system	-0.0360635	0.0157991	-0.00676435	0.022452	0.0390204	0.036515	0.0382709
599.1	Urinary obstruction	428	Congestive heart failure; nonhypertensive	Circulatory system	0.0665454	0.0286181	0.00750212	0.0200566	0.0351913	0.0128754	0.0149193
599.1	Urinary obstruction	430	Intracranial hemorrhage	Circulatory system	0.110266	0.0433479	0.00704004	0.0109673	0.0202034	0.00409309	0.00425786
599.1	Urinary obstruction	433	Cerebrovascular disease	Circulatory system	0.0805367	0.0186921	0.0125626	1.64292e-05	4.42602e-05	0.0249543	0.0253873
599.1	Urinary obstruction	442	Other aneurysm	Circulatory system	0.155325	0.0455604	0.00918577	0.000651489	0.0014678	0.00350972	0.00447952
599.1	Urinary obstruction	443	Peripheral vascular disease	Circulatory system	0.154001	0.0251587	0.0178736	9.28748e-10	3.48955e-09	0.0136568	0.0161541
599.1	Urinary obstruction	447	Other disorders of arteries and arterioles	Circulatory system	0.206634	0.0485708	0.0118572	2.09715e-05	5.59109e-05	0.00330367	0.00325046
599.1	Urinary obstruction	451	Phlebitis and thrombophlebitis	Circulatory system	0.0884338	0.0295666	0.00837626	0.00278062	0.0056732	0.00905342	0.0102114
599.1	Urinary obstruction	454	Varicose veins	Circulatory system	-0.0480368	0.0190141	-0.00767432	0.0115245	0.0211436	0.02621	0.0263182
599.1	Urinary obstruction	455	Hemorrhoids	Circulatory system	-0.0659142	0.0147199	-0.0137135	7.53813e-06	2.09736e-05	0.0453413	0.0418993
599.1	Urinary obstruction	458	Hypotension	Circulatory system	0.0711682	0.0311801	0.00642959	0.0224606	0.0390317	0.00822969	0.0124287
599.1	Urinary obstruction	465	Acute upper respiratory infections of multiple or unspecified sites	Respiratory	0.0410904	0.0348634	0.00336556	0.238553	0.317792	0.00675426	0.047901
599.1	Urinary obstruction	470	Septal Deviations/Turbinate Hypertrophy	Respiratory	-0.0430088	0.0248795	-0.00542218	0.0838657	0.128129	0.016155	0.018952
599.1	Urinary obstruction	471	Nasal polyps	Respiratory	-0.00870407	0.0356818	-0.000734433	0.807281	0.852493	0.00717111	0.00733103
599.1	Urinary obstruction	473	Diseases of the larynx and vocal cords	Respiratory	0.0510913	0.0433749	0.00343178	0.238836	0.318076	0.0045323	0.00510071
599.1	Urinary obstruction	474	Acute and chronic tonsillitis	Respiratory	0.0748595	0.0292517	0.00784828	0.0104927	0.0193851	0.011115	0.0246224
599.1	Urinary obstruction	475	Chronic sinusitis	Respiratory	-0.0562329	0.0394492	-0.00449803	0.154027	0.218169	0.00643975	0.018853
599.1	Urinary obstruction	476	Allergic rhinitis	Respiratory	-0.0471784	0.0586628	-0.00247827	0.421264	0.510926	0.00276703	0.00689167
599.1	Urinary obstruction	479	Other upper respiratory disease	Respiratory	-0.000539586	0.0304558	-5.40282e-05	0.985865	0.989986	0.0101284	0.0122029
599.1	Urinary obstruction	480	Pneumonia	Respiratory	0.101688	0.020313	0.0153069	5.55625e-07	1.72093e-06	0.0231969	0.031733
599.1	Urinary obstruction	495	Asthma	Respiratory	-0.0658447	0.00815344	-0.0251669	6.70909e-16	3.34586e-15	0.177648	0.19932
599.1	Urinary obstruction	496	Chronic airway obstruction	Respiratory	0.202525	0.0144427	0.0417143	1.13281e-44	1.15702e-43	0.0443953	0.0471103
599.1	Urinary obstruction	506	Empyema and pneumothorax	Respiratory	-0.0341075	0.0538834	-0.00190728	0.526743	0.611982	0.00313684	0.00404148
599.1	Urinary obstruction	507	Pleurisy; pleural effusion	Respiratory	0.0521167	0.0300327	0.00517882	0.0826822	0.126509	0.00997383	0.0127477
599.1	Urinary obstruction	508	Pulmonary collapse; interstitial and compensatory emphysema	Respiratory	0.110984	0.0711302	0.00707626	0.11869	0.173987	0.00408191	0.00742356
599.1	Urinary obstruction	509	Respiratory failure, insufficiency, arrest	Respiratory	0.129952	0.0441009	0.00918411	0.00321198	0.00648673	0.00501993	0.00746352
599.1	Urinary obstruction	512	Other symptoms of respiratory system	Respiratory	-0.0344232	0.0577065	-0.00280582	0.550826	0.6337	0.00668854	0.0117688
599.1	Urinary obstruction	519	Other diseases of respiratory system, not elsewhere classified	Respiratory	0.114157	0.0204159	0.0162902	2.25007e-08	7.72307e-08	0.0207957	0.066799
599.1	Urinary obstruction	520	Disorders of tooth development	Digestive	-0.113458	0.0289469	-0.0132303	8.87252e-05	0.000221597	0.0137879	0.0224023
599.1	Urinary obstruction	521	Diseases of hard tissues of teeth	Digestive	0.151944	0.021654	0.020936	2.26876e-12	9.77301e-12	0.0193603	0.0282529
599.1	Urinary obstruction	522	Diseases of pulp and periapical tissues	Digestive	-0.0478456	0.0330652	-0.00451565	0.147895	0.210711	0.00898832	0.0113106
599.1	Urinary obstruction	523	Gingival and periodontal diseases	Digestive	-0.00240215	0.0357672	-0.000216916	0.946454	0.961166	0.00822188	0.0127762
599.1	Urinary obstruction	525	Other diseases of the teeth and supporting structures	Digestive	0.0428434	0.0286353	0.00444876	0.134609	0.194277	0.0109011	0.0146457
599.1	Urinary obstruction	528	Diseases of the oral soft tissues, excluding lesions specific for gingiva and tongue	Digestive	-0.0460887	0.0312336	-0.00441189	0.140048	0.200998	0.00924906	0.0115255
599.1	Urinary obstruction	530	Diseases of esophagus	Digestive	-0.0491734	0.0125451	-0.0126185	8.86462e-05	0.00022143	0.0708735	0.0917209
599.1	Urinary obstruction	531	Peptic ulcer (excl. esophageal)	Digestive	0.049807	0.0235626	0.00615322	0.034531	0.0577035	0.0155028	0.0164152
599.1	Urinary obstruction	535	Gastritis and duodenitis	Digestive	-0.0257272	0.0136423	-0.0060573	0.0593158	0.0938069	0.0589033	0.0697312
599.1	Urinary obstruction	537	Other disorders of stomach and duodenum	Digestive	0.0227695	0.0340377	0.00245041	0.503528	0.590562	0.011719	0.0162532
599.1	Urinary obstruction	540	Appendiceal conditions	Digestive	0.00347887	0.0262697	0.000396808	0.894645	0.921908	0.013184	0.0184116
599.1	Urinary obstruction	550	Abdominal hernia	Digestive	0.0461913	0.0101006	0.0138341	4.80471e-06	1.36391e-05	0.0996228	0.111706
599.1	Urinary obstruction	555	Inflammatory bowel disease and other gastroenteritis and colitis	Digestive	0.387506	0.0234774	0.0426732	3.34928e-61	4.34444e-60	0.0122777	0.0145042
599.1	Urinary obstruction	557	Intestinal malabsorption (non-celiac)	Digestive	-0.135174	0.0399597	-0.0103961	0.000717639	0.00160821	0.00595044	0.00732839
599.1	Urinary obstruction	558	Noninfectious gastroenteritis	Digestive	0.0893829	0.0156235	0.0166785	1.05877e-08	3.71686e-08	0.0361232	0.0365057
599.1	Urinary obstruction	560	Intestinal obstruction without mention of hernia	Digestive	0.277372	0.0296962	0.0235703	9.60418e-21	5.71768e-20	0.00727405	0.00918509
599.1	Urinary obstruction	562	Diverticulosis and diverticulitis	Digestive	0.0237042	0.0151172	0.00453855	0.116874	0.171655	0.0381116	0.0537165
599.1	Urinary obstruction	563	Constipation	Digestive	0.120172	0.0308705	0.0172387	9.90958e-05	0.000245839	0.0210196	0.0302908
599.1	Urinary obstruction	564	Functional digestive disorders	Digestive	0.0223963	0.0250688	0.00409159	0.371647	0.462048	0.034571	0.0513279
599.1	Urinary obstruction	565	Anal and rectal conditions	Digestive	0.0729039	0.0159941	0.0131506	5.15993e-06	1.46094e-05	0.0336714	0.0430884
599.1	Urinary obstruction	568	Other disorders of peritoneum	Digestive	0.146179	0.0281319	0.0145112	2.03383e-07	6.52554e-07	0.0099536	0.0163786
599.1	Urinary obstruction	569	Other disorders of intestine	Digestive	0.0583918	0.0227391	0.00922613	0.0102317	0.0189445	0.0256217	0.0386126
599.1	Urinary obstruction	571	Chronic liver disease and cirrhosis	Digestive	0.0845998	0.0444714	0.00788249	0.0571265	0.0907479	0.00875806	0.0152398
599.1	Urinary obstruction	573	Other disorders of liver	Digestive	0.0345922	0.0436812	0.00322705	0.428406	0.518363	0.00877982	0.0161166
599.1	Urinary obstruction	574	Cholelithiasis and cholecystitis	Digestive	0.0854421	0.0158169	0.016743	6.59208e-08	2.19345e-07	0.039999	0.0481853
599.1	Urinary obstruction	575	Other biliary tract disease	Digestive	0.0230441	0.0329027	0.00210839	0.483696	0.571141	0.00844233	0.0117422
599.1	Urinary obstruction	577	Diseases of pancreas	Digestive	0.152089	0.0336096	0.0130095	6.03489e-06	1.69543e-05	0.00737118	0.00914014
599.1	Urinary obstruction	578	Gastrointestinal hemorrhage	Digestive	-0.00158467	0.014308	-0.000333894	0.911811	0.934885	0.0465635	0.056069
599.1	Urinary obstruction	580	Nephritis; nephrosis; renal sclerosis	Genitourinary	0.347046	0.0370494	0.0241739	7.45319e-21	4.45866e-20	0.00487577	0.00451466
599.1	Urinary obstruction	585	Renal failure	Genitourinary	0.284663	0.0136539	0.05603	1.57377e-96	2.93448e-95	0.0403716	0.042085
599.1	Urinary obstruction	586	Other disorders of the kidney and ureters	Genitourinary	0.50793	0.0361629	0.0416355	8.19278e-45	8.38638e-44	0.00676498	0.00939752
599.1	Urinary obstruction	590	Pyelonephritis	Genitourinary	0.605752	0.0369836	0.0421964	2.70493e-60	3.4625e-59	0.00487623	0.00765546
599.1	Urinary obstruction	591	Urinary tract infection	Genitourinary	0.433981	0.0165444	0.0705735	1.16744e-151	3.16166e-150	0.0271839	0.0312545
599.1	Urinary obstruction	592	Cystitis and urethritis	Genitourinary	0.343474	0.0323389	0.0261609	2.37821e-26	1.66691e-25	0.00583524	0.0059929
599.1	Urinary obstruction	594	Urinary calculus	Genitourinary	1.63687	0.0147907	0.225612	0	0	0.0193727	0.0223543
599.1	Urinary obstruction	596	Other disorders of bladder	Genitourinary	0.373958	0.0209947	0.0456041	5.70633e-71	8.36371e-70	0.0150998	0.014937
599.1	Urinary obstruction	597	Other disorders of urethra and urinary tract	Genitourinary	0.34395	0.0270193	0.0316011	4.03921e-37	3.63039e-36	0.00851387	0.00908817
599.1	Urinary obstruction	600	Hyperplasia of prostate	Genitourinary	0.144218	0.0233343	0.0155456	6.38914e-10	2.4252e-09	0.0117573	0.0108122
599.1	Urinary obstruction	601	Inflammatory diseases of prostate	Genitourinary	0.0493573	0.0365039	0.004053	0.176339	0.244747	0.00678903	0.00825791
599.1	Urinary obstruction	603	Other disorders of testis	Genitourinary	0.0759981	0.0374144	0.00618335	0.0422292	0.0691619	0.00666418	0.00814137
599.1	Urinary obstruction	604	Disorders of penis	Genitourinary	0.0280486	0.0270996	0.00276981	0.30066	0.386767	0.00984867	0.0127824
599.1	Urinary obstruction	608	Other disorders of male genital organs	Genitourinary	-0.0187711	0.0311896	-0.00161689	0.547282	0.630525	0.00747551	0.00845424
599.1	Urinary obstruction	610	Benign mammary dysplasias	Genitourinary	0.030087	0.0341315	0.00279999	0.378047	0.468494	0.00873708	0.00962459
599.1	Urinary obstruction	611	Abnormal findings on mammogram or breast exam	Genitourinary	0.0393572	0.0509519	0.00243878	0.439855	0.529274	0.00385456	0.00377444
599.1	Urinary obstruction	613	Other nonmalignant breast conditions	Genitourinary	0.0900312	0.0425338	0.00640997	0.0342854	0.0573448	0.00509499	0.0060276
599.1	Urinary obstruction	614	Inflammatory diseases of female pelvic organs	Genitourinary	0.0901199	0.0213813	0.0138903	2.49906e-05	6.60359e-05	0.0243494	0.0302002
599.1	Urinary obstruction	615	Endometriosis	Genitourinary	0.0411375	0.0268573	0.00518988	0.125595	0.182794	0.016178	0.0206003
599.1	Urinary obstruction	618	Genital prolapse	Genitourinary	-0.0531626	0.0222364	-0.00758479	0.0168123	0.0298786	0.0207873	0.0194319
599.1	Urinary obstruction	619	Noninflammatory female genital disorders	Genitourinary	0.0390982	0.0213077	0.00777639	0.0665153	0.104001	0.0412612	0.0505745
599.1	Urinary obstruction	622	Polyp of female genital organs	Genitourinary	-0.00629707	0.0216843	-0.000938116	0.771512	0.824274	0.0227098	0.0225238
599.1	Urinary obstruction	623	Hypertrophy of female genital organs	Genitourinary	0.018992	0.0467176	0.00127377	0.684356	0.751566	0.00451867	0.00539806
599.1	Urinary obstruction	624	Symptoms involving female genital tract	Genitourinary	-0.0599618	0.0280934	-0.00670133	0.0328124	0.0551254	0.0126503	0.0123871
599.1	Urinary obstruction	625	Pain and other symptoms associated with female genital organs	Genitourinary	-0.0257554	0.0308724	-0.00280208	0.404137	0.494516	0.0119801	0.0151128
599.1	Urinary obstruction	626	Disorders of menstruation and other abnormal bleeding from female genital tract	Genitourinary	0.0476946	0.0141597	0.0120787	0.000756258	0.00169025	0.06888	0.0783281
599.1	Urinary obstruction	627	Menopausal and postmenopausal disorders	Genitourinary	-0.0633539	0.0244068	-0.00796862	0.00943862	0.0175887	0.016079	0.0132355
599.1	Urinary obstruction	628	Ovarian cyst	Genitourinary	0.0481646	0.0307775	0.00639115	0.1176	0.172556	0.0179291	0.0227532
599.1	Urinary obstruction	681	Superficial cellulitis and abscess	Dermatologic	0.157368	0.0195115	0.0225215	7.3017e-16	3.63454e-15	0.0209192	0.0259942
599.1	Urinary obstruction	686	Other local infections of skin and subcutaneous tissue	Dermatologic	0.115684	0.0216661	0.0152555	9.32496e-08	3.06529e-07	0.0177036	0.0247114
599.1	Urinary obstruction	689	Disorder of skin and subcutaneous tissue NOS	Dermatologic	0.0296626	0.0280069	0.00302991	0.289546	0.374737	0.0105449	0.0120146
599.1	Urinary obstruction	696	Psoriasis and related disorders	Dermatologic	0.177187	0.0345344	0.0138415	2.88591e-07	9.17509e-07	0.0061401	0.00940543
599.1	Urinary obstruction	70	Viral hepatitis	Infectious diseases	-0.0468931	0.0452678	-0.00327155	0.300247	0.386396	0.00489124	0.00620943
599.1	Urinary obstruction	701	Other hypertrophic and atrophic conditions of skin	Dermatologic	0.0537936	0.0267092	0.00587444	0.0440041	0.0718334	0.0120711	0.0135571
599.1	Urinary obstruction	702	Degenerative skin conditions and other dermatoses	Dermatologic	0.0144421	0.0339519	0.00122252	0.670567	0.739866	0.00721768	0.00753219
599.1	Urinary obstruction	703	Diseases of nail, NOS	Dermatologic	0.147461	0.0472889	0.00865653	0.00181893	0.00384072	0.00345809	0.00413869
599.1	Urinary obstruction	704	Diseases of hair and hair follicles	Dermatologic	0.0366893	0.0369303	0.00446421	0.320478	0.407797	0.015031	0.0168341
599.1	Urinary obstruction	706	Diseases of sebaceous glands	Dermatologic	-0.0322378	0.02979	-0.00489289	0.279177	0.362993	0.0235922	0.0259874
599.1	Urinary obstruction	707	Chronic ulcer of skin	Dermatologic	0.598767	0.0371954	0.0449772	2.64072e-58	3.31604e-57	0.00567469	0.00730072
599.1	Urinary obstruction	709	Diffuse diseases of connective tissue	Dermatologic	-0.0593164	0.0400341	-0.00463298	0.138435	0.199053	0.00613826	0.00653005
599.1	Urinary obstruction	714	Rheumatoid arthritis and other inflammatory polyarthropathies	Musculoskeletal	0.162086	0.0223878	0.0203767	4.48994e-13	1.99977e-12	0.0160624	0.0174723
599.1	Urinary obstruction	715	Other inflammatory spondylopathies	Musculoskeletal	0.108491	0.0410527	0.00697484	0.0082242	0.0155022	0.00415039	0.00589071
599.1	Urinary obstruction	716	Other arthropathies	Musculoskeletal	0.00904949	0.0136117	0.00235586	0.506159	0.592709	0.0731182	0.0875479
599.1	Urinary obstruction	720	Spinal stenosis	Musculoskeletal	0.0107491	0.0359409	0.000864289	0.764882	0.819035	0.00650746	0.00907441
599.1	Urinary obstruction	721	Spondylosis and allied disorders	Musculoskeletal	0.00129509	0.0239549	0.000160148	0.956884	0.968879	0.0155324	0.0214489
599.1	Urinary obstruction	722	Intervertebral disc disorders	Musculoskeletal	-0.074698	0.0301831	-0.0102954	0.0133299	0.0241563	0.0193716	0.0277533
599.1	Urinary obstruction	726	Peripheral enthesopathies and allied syndromes	Musculoskeletal	-0.0389211	0.0167962	-0.00711326	0.0204895	0.0358897	0.0345987	0.041627
599.1	Urinary obstruction	727	Other disorders of synovium, tendon, and bursa	Musculoskeletal	-0.0452681	0.021426	-0.00685672	0.0346211	0.0578326	0.0234949	0.028065
599.1	Urinary obstruction	728	Disorders of muscle, ligament, and fascia	Musculoskeletal	0.00655236	0.031383	0.000584932	0.834614	0.874369	0.00803375	0.00983146
599.1	Urinary obstruction	729	Other disorders of soft tissues	Musculoskeletal	0.0371722	0.032859	0.00520038	0.257945	0.339081	0.0199708	0.0233066
599.1	Urinary obstruction	733	Other disorders of bone and cartilage	Musculoskeletal	0.0866161	0.0274791	0.00902292	0.00162116	0.0034519	0.0109721	0.0152377
599.1	Urinary obstruction	735	Acquired foot deformities	Musculoskeletal	-0.143551	0.025825	-0.0176215	2.71956e-08	9.29999e-08	0.0153027	0.0153851
599.1	Urinary obstruction	736	Other acquired deformities of limbs	Musculoskeletal	0.162775	0.0432615	0.0103435	0.000168163	0.000407034	0.00405433	0.005543
599.1	Urinary obstruction	738	Other acquired musculoskeletal deformity	Musculoskeletal	4.96382e-05	0.0452979	3.15091e-06	0.999126	0.99945	0.00404575	0.00544198
599.1	Urinary obstruction	740	Osteoarthrosis	Musculoskeletal	0.00606223	0.0156405	0.00124736	0.698313	0.763578	0.0442991	0.0491233
599.1	Urinary obstruction	741	Symptoms and disorders of the joints	Musculoskeletal	0.024728	0.0303287	0.00238687	0.41488	0.504839	0.00940547	0.0120224
599.1	Urinary obstruction	742	Derangement of joint, non-traumatic	Musculoskeletal	-0.0428923	0.0307098	-0.00430077	0.162506	0.228427	0.010157	0.014567
599.1	Urinary obstruction	743	Osteoporosis, osteopenia and pathological fracture	Musculoskeletal	0.103777	0.0196173	0.0150743	1.22287e-07	3.98229e-07	0.0215646	0.0218032
599.1	Urinary obstruction	745	Pain in joint	Musculoskeletal	0.0132823	0.0199175	0.00195903	0.504858	0.591565	0.022249	0.0283018
599.1	Urinary obstruction	760	Back pain	Symptoms	0.168064	0.0159366	0.0357321	5.31267e-26	3.68322e-25	0.0474551	0.0618873
599.1	Urinary obstruction	761	Cervicalgia	Symptoms	-0.123439	0.0407234	-0.00932381	0.00243619	0.00501472	0.00573826	0.00770348
599.1	Urinary obstruction	764	Sciatica	Symptoms	-0.0790746	0.0349391	-0.00700467	0.0236227	0.0408784	0.00790951	0.0108049
599.1	Urinary obstruction	766	Neuralgia, neuritis, and radiculitis NOS	Symptoms	0.0368526	0.0486825	0.00212527	0.44905	0.538203	0.00333692	0.00527815
599.1	Urinary obstruction	771	Musculoskeletal symptoms referable to limbs	Symptoms	0.103039	0.0413136	0.0110796	0.0126289	0.0230189	0.0116991	0.0141568
599.1	Urinary obstruction	773	Pain in limb	Symptoms	0.0708062	0.0219711	0.00944958	0.00126987	0.00275464	0.0181398	0.0223901
599.1	Urinary obstruction	785	Abdominal pain	Symptoms	-0.0710107	0.0196476	-0.0108492	0.000301251	0.000707587	0.0239144	0.0237898
599.1	Urinary obstruction	79	Viral infection	Infectious diseases	-0.124261	0.019076	-0.0207148	7.31619e-11	2.92411e-10	0.0286086	0.0392982
599.1	Urinary obstruction	8	Intestinal infection	Infectious diseases	0.123327	0.020841	0.0165188	3.26889e-09	1.18465e-08	0.0182748	0.0329157
599.1	Urinary obstruction	835	Internal derangement of knee	Injuries & poisonings	-0.0567293	0.0155042	-0.0116861	0.000253224	0.000600575	0.0444069	0.049547
599.1	Urinary obstruction	939	Atopic/contact dermatitis due to other or unspecified	Dermatologic	0.010447	0.0401425	0.000751386	0.794673	0.84258	0.00520009	0.00900984
599.1	Urinary obstruction	994	Sepsis and SIRS	Injuries & poisonings	0.0920588	0.0668929	0.0061554	0.168756	0.235797	0.00449094	0.00928962
599.1	Urinary obstruction	Female	Female		-0.456846	0.00707355		0
599.1	Urinary obstruction	age_at_2015	Age at Index (2015)		0.0335042	0.000411297		0
618	Genital prolapse	(Intercept)			-3.27374	0.0242032		0
618	Genital prolapse	112	Candidiasis	Infectious diseases	0.070542	0.0412573	0.00505249	0.0873015	0.132819	0.00515658	0.00787492
618	Genital prolapse	153	Colorectal cancer	Neoplasms	-0.303994	0.049563	-0.0231544	8.59785e-10	3.23701e-09	0.00583554	0.00553963
618	Genital prolapse	172	Skin cancer	Neoplasms	0.0179138	0.0220729	0.00247472	0.417037	0.506895	0.0194632	0.0207339
618	Genital prolapse	174	Breast cancer	Neoplasms	-0.0026998	0.0172251	-0.000390924	0.875453	0.906807	0.0214254	0.0203885
618	Genital prolapse	180	Cervical cancer and dysplasia	Neoplasms	-0.00521397	0.0196283	-0.000622884	0.79052	0.839201	0.0144815	0.0183308
618	Genital prolapse	184	Cancer of other female genital organs	Neoplasms	-0.195649	0.046292	-0.0109786	2.37459e-05	6.29357e-05	0.00315875	0.00324621
618	Genital prolapse	189	Cancer of urinary organs (incl. kidney and bladder)	Neoplasms	0.0841754	0.0583077	0.00592779	0.14884	0.211823	0.00498408	0.00463368
618	Genital prolapse	195	Cancer, suspected or other	Neoplasms	-0.0865413	0.0589979	-0.00483051	0.142415	0.203827	0.00312535	0.00394807
618	Genital prolapse	198	Secondary malignant neoplasm	Neoplasms	-0.0299857	0.034893	-0.002958	0.390142	0.480648	0.00982783	0.0109719
618	Genital prolapse	199	Neoplasm of uncertain behavior	Neoplasms	0.0193619	0.0617925	0.00106421	0.754024	0.810498	0.00303022	0.00320566
618	Genital prolapse	200	Myeloproliferative disease	Neoplasms	-0.0517637	0.0656193	-0.00281363	0.4302	0.520002	0.00296327	0.00313685
618	Genital prolapse	202	Cancer of other lymphoid, histiocytic tissue	Neoplasms	-0.17284	0.0643481	-0.00964676	0.00723103	0.0137733	0.00312489	0.00311064
618	Genital prolapse	208	Benign neoplasm of colon	Neoplasms	0.0729893	0.0240147	0.0126254	0.00237085	0.00488783	0.0308739	0.0447943
618	Genital prolapse	211	Benign neoplasm of other parts of digestive system	Neoplasms	-0.0329543	0.0415444	-0.00275836	0.427644	0.517509	0.0070559	0.00978915
618	Genital prolapse	214	Lipoma	Neoplasms	0.119939	0.024572	0.0154737	1.05492e-06	3.19047e-06	0.0169312	0.0179733
618	Genital prolapse	216	Benign neoplasm of skin	Neoplasms	0.0608611	0.0205918	0.00891584	0.00312064	0.00631331	0.0219423	0.0249023
618	Genital prolapse	218	Benign neoplasm of uterus	Neoplasms	-0.178439	0.0153028	-0.02903	2.02604e-31	1.61325e-30	0.0272078	0.0294133
618	Genital prolapse	220	Benign neoplasm of ovary	Neoplasms	-0.0831131	0.03696	-0.00522312	0.0245295	0.042305	0.00396502	0.00495328
618	Genital prolapse	228	Hemangioma and lymphangioma, any site	Neoplasms	0.0601747	0.0493248	0.0034658	0.222477	0.299132	0.00332834	0.00413445
618	Genital prolapse	229	Benign neoplasm of unspecified sites	Neoplasms	0.0624274	0.0339118	0.00531444	0.0656396	0.102823	0.0073004	0.00786467
618	Genital prolapse	240	Simple and unspecified goiter	Endocrine/metabolic	0.0790323	0.0365372	0.00494991	0.0305364	0.0516063	0.00393821	0.00424981
618	Genital prolapse	242	Thyrotoxicosis with or without goiter	Endocrine/metabolic	-0.0113935	0.0373552	-0.000760054	0.760362	0.815565	0.00447011	0.00581721
618	Genital prolapse	244	Hypothyroidism	Endocrine/metabolic	0.0730705	0.00973459	0.0185725	6.08318e-14	2.82077e-13	0.0694234	0.0697332
618	Genital prolapse	250	Diabetes mellitus	Endocrine/metabolic	-0.0107662	0.0149898	-0.00306749	0.472612	0.560774	0.0891213	0.0915936
618	Genital prolapse	261	Vitamin deficiency	Endocrine/metabolic	0.0531739	0.0506923	0.00292206	0.294199	0.379723	0.00302899	0.00852832
618	Genital prolapse	272	Disorders of lipoid metabolism	Endocrine/metabolic	0.0366026	0.0118438	0.0110701	0.00199852	0.00418079	0.101841	0.0906016
618	Genital prolapse	274	Gout and other crystal arthropathies	Endocrine/metabolic	0.0142438	0.064087	0.00120803	0.824114	0.866362	0.00724541	0.0103723
618	Genital prolapse	275	Disorders of mineral metabolism	Endocrine/metabolic	-0.0851013	0.0599148	-0.00514877	0.155499	0.219999	0.00367395	0.00648686
618	Genital prolapse	276	Disorders of fluid, electrolyte, and acid-base balance	Endocrine/metabolic	-0.07462	0.0315739	-0.0091019	0.0181109	0.0320265	0.0151065	0.0231264
618	Genital prolapse	278	Overweight, obesity and other hyperalimentation	Endocrine/metabolic	0.044955	0.00954264	0.0144873	2.46559e-06	7.22072e-06	0.117709	0.179329
618	Genital prolapse	280	Iron deficiency anemias	Hematopoietic	0.00705614	0.0208643	0.000923254	0.735218	0.795096	0.0174237	0.0253132
618	Genital prolapse	285	Other anemias	Hematopoietic	-0.048035	0.0186041	-0.0075078	0.00982415	0.0182429	0.025057	0.0306574
618	Genital prolapse	287	Purpura and other hemorrhagic conditions	Hematopoietic	0.0153299	0.0600893	0.000862047	0.798632	0.846065	0.00317223	0.00451217
618	Genital prolapse	288	Diseases of white blood cells	Hematopoietic	0.0589862	0.0353551	0.00513905	0.0952379	0.143501	0.00764892	0.00939972
618	Genital prolapse	289	Other diseases of blood and blood-forming organs	Hematopoietic	-0.165012	0.0629257	-0.00998638	0.00873314	0.0163814	0.00367609	0.00477789
618	Genital prolapse	290	Delirium dementia and amnestic and other cognitive disorders	Mental disorders	-0.10039	0.0690955	-0.00720859	0.146246	0.208583	0.00518293	0.00786072
618	Genital prolapse	295	Schizophrenia and other psychotic disorders	Mental disorders	-0.100127	0.0358763	-0.01087	0.00525605	0.0102771	0.0119278	0.0134709
618	Genital prolapse	296	Mood disorders	Mental disorders	0.0521998	0.0163826	0.00919466	0.0014411	0.00309234	0.032054	0.0337443
618	Genital prolapse	300	Anxiety disorders	Mental disorders	0.0809569	0.0091014	0.026039	5.84247e-19	3.27877e-18	0.117185	0.161347
618	Genital prolapse	301	Personality disorders	Mental disorders	0.0796701	0.0565243	0.00464107	0.158692	0.223781	0.00340509	0.0051499
618	Genital prolapse	315	Develomental delays and disorders	Mental disorders	-0.954772	0.0746522	-0.0729821	1.87447e-37	1.6938e-36	0.00587752	0.00689489
618	Genital prolapse	316	Substance addiction and disorders	Mental disorders	-0.00490428	0.06289	-0.000897914	0.937842	0.954464	0.0347271	0.0460367
618	Genital prolapse	317	Alcohol-related disorders	Mental disorders	-0.169303	0.0657764	-0.0296603	0.0100555	0.0186518	0.0316964	0.03995
618	Genital prolapse	318	Tobacco use disorder	Mental disorders	-0.0120318	0.0130496	-0.00324451	0.356527	0.44631	0.0789508	0.132704
618	Genital prolapse	327	Sleep disorders	Neurological	0.0420312	0.0364089	0.00468024	0.248328	0.32854	0.0125569	0.0183506
618	Genital prolapse	334	Degenerative disease of the spinal cord	Neurological	-0.103658	0.0547149	-0.00667978	0.0581579	0.0921805	0.00417	0.00516147
618	Genital prolapse	335	Multiple sclerosis	Neurological	-0.25825	0.0483963	-0.0162649	9.49342e-08	3.1179e-07	0.00398248	0.00423546
618	Genital prolapse	340	Migraine	Neurological	0.232471	0.0248628	0.0219724	8.7537e-21	5.21641e-20	0.00901467	0.0160876
618	Genital prolapse	342	Hemiplegia	Neurological	-0.000154043	0.0573906	-9.90248e-06	0.997858	0.99856	0.00414962	0.00476208
618	Genital prolapse	345	Epilepsy, recurrent seizures, convulsions	Neurological	-0.131618	0.0229254	-0.0204135	9.40371e-09	3.31393e-08	0.024663	0.0256923
618	Genital prolapse	351	Other peripheral nerve disorders	Neurological	0.097648	0.0151854	0.0169212	1.27293e-10	5.0214e-10	0.0309888	0.0320847
618	Genital prolapse	352	Disorders of other cranial nerves	Neurological	-0.0466531	0.0500376	-0.00277069	0.35115	0.440593	0.00353959	0.00452359
618	Genital prolapse	353	Nerve root and plexus disorders	Neurological	-0.0239042	0.0358582	-0.00264635	0.505008	0.59166	0.0124099	0.0187855
618	Genital prolapse	357	Inflammatory and toxic neuropathy	Neurological	-0.110192	0.0483067	-0.00883436	0.022543	0.0391603	0.00646947	0.00846507
618	Genital prolapse	361	Retinal detachments and defects	Sense organs	0.0584284	0.0507714	0.00407944	0.249809	0.330216	0.00489875	0.00546262
618	Genital prolapse	362	Other retinal disorders	Sense organs	-0.0602793	0.0236385	-0.0108443	0.0107706	0.0198767	0.0334853	0.0364415
618	Genital prolapse	365	Glaucoma	Sense organs	-0.0364447	0.0431501	-0.00269907	0.398332	0.488818	0.00551521	0.00657295
618	Genital prolapse	366	Cataract	Sense organs	0.0411128	0.0224287	0.00616475	0.0667952	0.104386	0.0230137	0.0228809
618	Genital prolapse	367	Disorders of refraction and accommodation; blindness and low vision	Sense organs	0.0730859	0.050694	0.00477982	0.149386	0.212422	0.00429562	0.00648028
618	Genital prolapse	368	Visual disturbances	Sense organs	0.126659	0.0317155	0.0114603	6.50797e-05	0.000164856	0.00825512	0.0122572
618	Genital prolapse	371	Inflammation of the eye	Sense organs	0.0943462	0.0401992	0.00744927	0.0189269	0.0333516	0.00627353	0.00693398
618	Genital prolapse	374	Other disorders of eyelids	Sense organs	0.168769	0.0286571	0.0162722	3.87958e-09	1.40021e-08	0.00938433	0.00906884
618	Genital prolapse	375	Disorders of lacrimal system	Sense organs	0.159624	0.0457033	0.00859505	0.000478322	0.00109621	0.00290781	0.00298269
618	Genital prolapse	378	Strabismus and other disorders of binocular eye movements	Sense organs	0.0531713	0.0525486	0.00312755	0.31161	0.398138	0.00347188	0.00443428
618	Genital prolapse	379	Other disorders of eye	Sense organs	-0.0613867	0.0465398	-0.00447888	0.187164	0.257932	0.00535206	0.006917
618	Genital prolapse	38	Septicemia	Infectious diseases	-0.104848	0.0796525	-0.00867984	0.188068	0.25886	0.00690102	0.0125326
618	Genital prolapse	380	Disorders of external ear	Sense organs	0.00627956	0.0510007	0.000392863	0.902007	0.92753	0.00392948	0.0251946
618	Genital prolapse	381	Otitis media and Eustachian tube disorders	Sense organs	0.0469716	0.0421066	0.00359099	0.26462	0.346536	0.0058792	0.0136964
618	Genital prolapse	384	Other disorders of tympanic membrane	Sense organs	0.224998	0.0505931	0.0132286	8.69948e-06	2.40782e-05	0.00346882	0.00390518
618	Genital prolapse	386	Vertiginous syndromes and other disorders of vestibular system	Sense organs	0.128959	0.047263	0.00738201	0.00636164	0.0122459	0.00328759	0.00434454
618	Genital prolapse	389	Hearing loss	Sense organs	-0.0106315	0.0369943	-0.00091887	0.773821	0.826073	0.00752667	0.0111352
618	Genital prolapse	394	Rheumatic disease of the heart valves	Circulatory system	-0.0339417	0.0673579	-0.00312938	0.614331	0.691365	0.00857407	0.0113703
618	Genital prolapse	395	Heart valve disorders	Circulatory system	0.0292718	0.0673469	0.00271538	0.663822	0.735024	0.00868055	0.011002
618	Genital prolapse	401	Hypertension	Circulatory system	0.0338248	0.00780002	0.0151674	1.44773e-05	3.92188e-05	0.278805	0.254308
618	Genital prolapse	41	Bacterial infection NOS	Infectious diseases	-0.0175358	0.019859	-0.00303956	0.377229	0.467574	0.0310063	0.0349785
618	Genital prolapse	411	Ischemic Heart Disease	Circulatory system	0.0253274	0.0173374	0.00619932	0.144055	0.205792	0.0640079	0.0566242
618	Genital prolapse	414	Other forms of chronic heart disease	Circulatory system	0.0120732	0.0681977	0.000862591	0.859483	0.894563	0.00513099	0.00848118
618	Genital prolapse	415	Pulmonary heart disease	Circulatory system	0.0217475	0.040773	0.0018884	0.593772	0.672882	0.00759776	0.0085964
618	Genital prolapse	416	Cardiomegaly	Circulatory system	-0.0620196	0.0641681	-0.00450705	0.333785	0.422242	0.00530931	0.00748753
618	Genital prolapse	420	Carditis	Circulatory system	0.0232276	0.0621169	0.00155324	0.708454	0.772543	0.00449186	0.00587402
618	Genital prolapse	425	Cardiomyopathy	Circulatory system	0.0624188	0.0851355	0.00341432	0.463454	0.552282	0.00300111	0.00361427
618	Genital prolapse	426	Cardiac conduction disorders	Circulatory system	0.0635131	0.0420003	0.00593762	0.130482	0.189099	0.0088175	0.0113675
618	Genital prolapse	427	Cardiac dysrhythmias	Circulatory system	-0.0141425	0.0199558	-0.00265267	0.478517	0.566327	0.036515	0.0382709
618	Genital prolapse	428	Congestive heart failure; nonhypertensive	Circulatory system	-0.12131	0.0462774	-0.0136761	0.0087576	0.0164256	0.0128754	0.0149193
618	Genital prolapse	430	Intracranial hemorrhage	Circulatory system	-0.0922961	0.0557595	-0.00589275	0.097873	0.14698	0.00409309	0.00425786
618	Genital prolapse	433	Cerebrovascular disease	Circulatory system	-0.0395327	0.0241933	-0.00616653	0.102252	0.152738	0.0249543	0.0253873
618	Genital prolapse	442	Other aneurysm	Circulatory system	0.130154	0.0807918	0.00769714	0.107185	0.159143	0.00350972	0.00447952
618	Genital prolapse	443	Peripheral vascular disease	Circulatory system	0.101488	0.033358	0.0117788	0.00234713	0.00484126	0.0136568	0.0161541
618	Genital prolapse	447	Other disorders of arteries and arterioles	Circulatory system	-0.0618845	0.0741511	-0.00355109	0.403958	0.494475	0.00330367	0.00325046
618	Genital prolapse	451	Phlebitis and thrombophlebitis	Circulatory system	0.0425407	0.0357512	0.00402936	0.234081	0.312802	0.00905342	0.0102114
618	Genital prolapse	454	Varicose veins	Circulatory system	0.406226	0.0155318	0.0648985	8.76111e-151	2.34521e-149	0.02621	0.0263182
618	Genital prolapse	455	Hemorrhoids	Circulatory system	0.215539	0.0145914	0.0448432	2.23155e-49	2.48357e-48	0.0453413	0.0418993
618	Genital prolapse	458	Hypotension	Circulatory system	-0.000268168	0.0363913	-2.42273e-05	0.99412	0.996235	0.00822969	0.0124287
618	Genital prolapse	465	Acute upper respiratory infections of multiple or unspecified sites	Respiratory	0.0802171	0.0349331	0.00657029	0.0216583	0.0377794	0.00675426	0.047901
618	Genital prolapse	470	Septal Deviations/Turbinate Hypertrophy	Respiratory	0.188788	0.0287067	0.0238008	4.81835e-11	1.94215e-10	0.016155	0.018952
618	Genital prolapse	471	Nasal polyps	Respiratory	0.100123	0.0437268	0.00844816	0.0220369	0.0383603	0.00717111	0.00733103
618	Genital prolapse	473	Diseases of the larynx and vocal cords	Respiratory	0.0675998	0.0447236	0.00454065	0.13066	0.189317	0.0045323	0.00510071
618	Genital prolapse	474	Acute and chronic tonsillitis	Respiratory	0.222045	0.0273864	0.0232792	5.153e-16	2.57957e-15	0.011115	0.0246224
618	Genital prolapse	475	Chronic sinusitis	Respiratory	0.106837	0.0369909	0.00854582	0.00387451	0.00773523	0.00643975	0.018853
618	Genital prolapse	476	Allergic rhinitis	Respiratory	0.21482	0.0533593	0.0112845	5.67533e-05	0.000144569	0.00276703	0.00689167
618	Genital prolapse	479	Other upper respiratory disease	Respiratory	0.142406	0.0326926	0.014259	1.32515e-05	3.60302e-05	0.0101284	0.0122029
618	Genital prolapse	480	Pneumonia	Respiratory	0.00485534	0.0258374	0.000730867	0.85094	0.887602	0.0231969	0.031733
618	Genital prolapse	495	Asthma	Respiratory	0.0402499	0.00804689	0.0153842	5.67623e-07	1.75603e-06	0.177648	0.19932
618	Genital prolapse	496	Chronic airway obstruction	Respiratory	-0.0767015	0.0170376	-0.0157983	6.73459e-06	1.882e-05	0.0443953	0.0471103
618	Genital prolapse	506	Empyema and pneumothorax	Respiratory	0.03986	0.0751234	0.00222896	0.5957	0.674584	0.00313684	0.00404148
618	Genital prolapse	507	Pleurisy; pleural effusion	Respiratory	-0.168742	0.0445294	-0.0167678	0.000150989	0.000367535	0.00997383	0.0127477
618	Genital prolapse	508	Pulmonary collapse; interstitial and compensatory emphysema	Respiratory	0.0228501	0.0881771	0.0014569	0.795528	0.84326	0.00408191	0.00742356
618	Genital prolapse	509	Respiratory failure, insufficiency, arrest	Respiratory	-0.0445744	0.0631199	-0.00315023	0.480072	0.567804	0.00501993	0.00746352
618	Genital prolapse	512	Other symptoms of respiratory system	Respiratory	-0.0218736	0.0664813	-0.00178291	0.742141	0.800711	0.00668854	0.0117688
618	Genital prolapse	519	Other diseases of respiratory system, not elsewhere classified	Respiratory	0.0438593	0.0229938	0.00625872	0.0564635	0.0898414	0.0207957	0.066799
618	Genital prolapse	520	Disorders of tooth development	Digestive	0.0309943	0.0264925	0.00361424	0.24203	0.321496	0.0137879	0.0224023
618	Genital prolapse	521	Diseases of hard tissues of teeth	Digestive	0.0216767	0.0246378	0.00298678	0.378961	0.4695	0.0193603	0.0282529
618	Genital prolapse	522	Diseases of pulp and periapical tissues	Digestive	0.0402438	0.0326718	0.0037982	0.218038	0.293998	0.00898832	0.0113106
618	Genital prolapse	523	Gingival and periodontal diseases	Digestive	0.0507273	0.0335139	0.00458073	0.130122	0.188656	0.00822188	0.0127762
618	Genital prolapse	525	Other diseases of the teeth and supporting structures	Digestive	0.0696216	0.0300251	0.00722935	0.0204068	0.0357584	0.0109011	0.0146457
618	Genital prolapse	528	Diseases of the oral soft tissues, excluding lesions specific for gingiva and tongue	Digestive	0.0865484	0.031836	0.00828495	0.0065564	0.0125946	0.00924906	0.0115255
618	Genital prolapse	530	Diseases of esophagus	Digestive	0.112056	0.0130711	0.028755	1.0101e-17	5.41245e-17	0.0708735	0.0917209
618	Genital prolapse	531	Peptic ulcer (excl. esophageal)	Digestive	-0.0179825	0.0275202	-0.00222158	0.51348	0.599611	0.0155028	0.0164152
618	Genital prolapse	535	Gastritis and duodenitis	Digestive	0.0395176	0.0141265	0.00930415	0.00515138	0.0100841	0.0589033	0.0697312
618	Genital prolapse	537	Other disorders of stomach and duodenum	Digestive	0.00225397	0.035341	0.000242568	0.949147	0.962943	0.011719	0.0162532
618	Genital prolapse	540	Appendiceal conditions	Digestive	0.0580462	0.0273489	0.00662088	0.0338018	0.0566281	0.013184	0.0184116
618	Genital prolapse	550	Abdominal hernia	Digestive	0.261322	0.0121811	0.0782649	4.28105e-102	8.3973e-101	0.0996228	0.111706
618	Genital prolapse	555	Inflammatory bowel disease and other gastroenteritis and colitis	Digestive	0.00187094	0.028098	0.000206033	0.946911	0.961465	0.0122777	0.0145042
618	Genital prolapse	557	Intestinal malabsorption (non-celiac)	Digestive	0.0916264	0.0337814	0.00704692	0.00668123	0.012818	0.00595044	0.00732839
618	Genital prolapse	558	Noninfectious gastroenteritis	Digestive	0.0987829	0.015505	0.0184326	1.87768e-10	7.33661e-10	0.0361232	0.0365057
618	Genital prolapse	560	Intestinal obstruction without mention of hernia	Digestive	-0.161677	0.0378158	-0.0137388	1.90817e-05	5.11009e-05	0.00727405	0.00918509
618	Genital prolapse	562	Diverticulosis and diverticulitis	Digestive	0.313673	0.0151629	0.0600576	4.54833e-95	8.35456e-94	0.0381116	0.0537165
618	Genital prolapse	563	Constipation	Digestive	0.0743732	0.026757	0.0106688	0.00544287	0.0106199	0.0210196	0.0302908
618	Genital prolapse	564	Functional digestive disorders	Digestive	0.210537	0.0207472	0.0384632	3.39033e-24	2.24369e-23	0.034571	0.0513279
618	Genital prolapse	565	Anal and rectal conditions	Digestive	0.123134	0.0180902	0.0222111	9.99142e-12	4.17181e-11	0.0336714	0.0430884
618	Genital prolapse	568	Other disorders of peritoneum	Digestive	-0.045506	0.0265967	-0.00451738	0.0870877	0.132548	0.0099536	0.0163786
618	Genital prolapse	569	Other disorders of intestine	Digestive	-0.0539504	0.0254241	-0.00852438	0.033836	0.0566649	0.0256217	0.0386126
618	Genital prolapse	571	Chronic liver disease and cirrhosis	Digestive	-0.193552	0.0519447	-0.018034	0.000194453	0.00046703	0.00875806	0.0152398
618	Genital prolapse	573	Other disorders of liver	Digestive	0.15113	0.047641	0.0140987	0.00151254	0.00323514	0.00877982	0.0161166
618	Genital prolapse	574	Cholelithiasis and cholecystitis	Digestive	0.170825	0.0135086	0.0334743	1.18214e-36	1.05328e-35	0.039999	0.0481853
618	Genital prolapse	575	Other biliary tract disease	Digestive	0.00867149	0.0292939	0.000793385	0.767217	0.820965	0.00844233	0.0117422
618	Genital prolapse	577	Diseases of pancreas	Digestive	-0.0137189	0.0384423	-0.0011735	0.721188	0.783451	0.00737118	0.00914014
618	Genital prolapse	578	Gastrointestinal hemorrhage	Digestive	0.154296	0.0148187	0.0325105	2.18035e-25	1.48874e-24	0.0465635	0.056069
618	Genital prolapse	580	Nephritis; nephrosis; renal sclerosis	Genitourinary	0.00436422	0.0569551	0.000303996	0.938921	0.955346	0.00487577	0.00451466
618	Genital prolapse	585	Renal failure	Genitourinary	-0.0511192	0.0163964	-0.0100618	0.00182261	0.00384762	0.0403716	0.042085
618	Genital prolapse	586	Other disorders of the kidney and ureters	Genitourinary	-0.105261	0.0415928	-0.00862837	0.0113816	0.0208958	0.00676498	0.00939752
618	Genital prolapse	590	Pyelonephritis	Genitourinary	0.0439408	0.0369395	0.0030609	0.23423	0.312978	0.00487623	0.00765546
618	Genital prolapse	591	Urinary tract infection	Genitourinary	0.11486	0.0185134	0.0186784	5.49839e-10	2.09525e-09	0.0271839	0.0312545
618	Genital prolapse	592	Cystitis and urethritis	Genitourinary	0.17283	0.0342065	0.0131637	4.35946e-07	1.36557e-06	0.00583524	0.0059929
618	Genital prolapse	594	Urinary calculus	Genitourinary	0.149057	0.0273826	0.0205447	5.22458e-08	1.75007e-07	0.0193727	0.0223543
618	Genital prolapse	595	Hydronephrosis	Genitourinary	-0.351259	0.0597571	-0.0228529	4.14964e-09	1.49418e-08	0.00425088	0.00657661
618	Genital prolapse	596	Other disorders of bladder	Genitourinary	0.249204	0.0269201	0.0303904	2.09906e-20	1.2369e-19	0.0150998	0.014937
618	Genital prolapse	597	Other disorders of urethra and urinary tract	Genitourinary	0.246965	0.0354258	0.0226904	3.13956e-12	1.34271e-11	0.00851387	0.00908817
618	Genital prolapse	599	Other symptoms/disorders or the urinary system	Genitourinary	0.494493	0.0326655	0.0710121	9.08415e-52	1.04431e-50	0.0210664	0.0230031
618	Genital prolapse	610	Benign mammary dysplasias	Genitourinary	0.113688	0.0234715	0.0105802	1.27455e-06	3.82221e-06	0.00873708	0.00962459
618	Genital prolapse	611	Abnormal findings on mammogram or breast exam	Genitourinary	0.105125	0.0352407	0.0065141	0.00285387	0.0058111	0.00385456	0.00377444
618	Genital prolapse	613	Other nonmalignant breast conditions	Genitourinary	0.136153	0.0312174	0.00969371	1.29205e-05	3.51923e-05	0.00509499	0.0060276
618	Genital prolapse	614	Inflammatory diseases of female pelvic organs	Genitourinary	-0.0508193	0.0159039	-0.00783285	0.0013964	0.00300619	0.0243494	0.0302002
618	Genital prolapse	615	Endometriosis	Genitourinary	-0.0415554	0.0193149	-0.00524261	0.0314397	0.053007	0.016178	0.0206003
618	Genital prolapse	619	Noninflammatory female genital disorders	Genitourinary	0.156773	0.015101	0.0311811	3.00573e-25	2.04626e-24	0.0412612	0.0505745
618	Genital prolapse	622	Polyp of female genital organs	Genitourinary	0.0935122	0.0153174	0.0139311	1.02831e-09	3.85637e-09	0.0227098	0.0225238
618	Genital prolapse	623	Hypertrophy of female genital organs	Genitourinary	0.101824	0.03297	0.00682926	0.00201239	0.00420553	0.00451867	0.00539806
618	Genital prolapse	624	Symptoms involving female genital tract	Genitourinary	0.368586	0.03454	0.0411932	1.38711e-26	9.77426e-26	0.0126503	0.0123871
618	Genital prolapse	625	Pain and other symptoms associated with female genital organs	Genitourinary	0.238253	0.019584	0.0259209	4.73638e-34	4.00956e-33	0.0119801	0.0151128
618	Genital prolapse	626	Disorders of menstruation and other abnormal bleeding from female genital tract	Genitourinary	0.188506	0.00971246	0.0477391	6.51907e-84	1.0883e-82	0.06888	0.0783281
618	Genital prolapse	627	Menopausal and postmenopausal disorders	Genitourinary	-0.00261633	0.0179951	-0.000329081	0.884402	0.914154	0.016079	0.0132355
618	Genital prolapse	628	Ovarian cyst	Genitourinary	-0.092759	0.0221444	-0.0123086	2.80415e-05	7.37921e-05	0.0179291	0.0227532
618	Genital prolapse	681	Superficial cellulitis and abscess	Dermatologic	-0.00836512	0.0269291	-0.00119717	0.756078	0.812241	0.0209192	0.0259942
618	Genital prolapse	686	Other local infections of skin and subcutaneous tissue	Dermatologic	-0.0373583	0.0278689	-0.00492651	0.180083	0.249249	0.0177036	0.0247114
618	Genital prolapse	689	Disorder of skin and subcutaneous tissue NOS	Dermatologic	0.0994124	0.0280524	0.0101546	0.000394381	0.000912658	0.0105449	0.0120146
618	Genital prolapse	696	Psoriasis and related disorders	Dermatologic	-0.0872043	0.0420832	-0.00681221	0.0382479	0.0632462	0.0061401	0.00940543
618	Genital prolapse	70	Viral hepatitis	Infectious diseases	-0.178744	0.0586492	-0.0124703	0.00230612	0.00476059	0.00489124	0.00620943
618	Genital prolapse	701	Other hypertrophic and atrophic conditions of skin	Dermatologic	0.125249	0.0247287	0.0136776	4.08554e-07	1.28324e-06	0.0120711	0.0135571
618	Genital prolapse	702	Degenerative skin conditions and other dermatoses	Dermatologic	0.0420712	0.033943	0.00356131	0.215173	0.290706	0.00721768	0.00753219
618	Genital prolapse	703	Diseases of nail, NOS	Dermatologic	0.1088	0.0526982	0.00638697	0.0389622	0.0642614	0.00345809	0.00413869
618	Genital prolapse	704	Diseases of hair and hair follicles	Dermatologic	-0.0185149	0.0383678	-0.00225282	0.629406	0.704459	0.015031	0.0168341
618	Genital prolapse	706	Diseases of sebaceous glands	Dermatologic	0.088069	0.0302906	0.0133667	0.00364365	0.00730706	0.0235922	0.0259874
618	Genital prolapse	707	Chronic ulcer of skin	Dermatologic	-0.161027	0.0659861	-0.0120958	0.0146745	0.0263579	0.00567469	0.00730072
618	Genital prolapse	709	Diffuse diseases of connective tissue	Dermatologic	-0.072072	0.0368822	-0.00562927	0.0506877	0.0815704	0.00613826	0.00653005
618	Genital prolapse	714	Rheumatoid arthritis and other inflammatory polyarthropathies	Musculoskeletal	-0.120984	0.0221583	-0.0152096	4.76092e-08	1.60202e-07	0.0160624	0.0174723
618	Genital prolapse	715	Other inflammatory spondylopathies	Musculoskeletal	-0.00142574	0.0475163	-9.16602e-05	0.976063	0.982971	0.00415039	0.00589071
618	Genital prolapse	716	Other arthropathies	Musculoskeletal	0.132748	0.0138456	0.0345584	9.00384e-22	5.55146e-21	0.0731182	0.0875479
618	Genital prolapse	720	Spinal stenosis	Musculoskeletal	0.0518755	0.0383466	0.0041711	0.176118	0.244458	0.00650746	0.00907441
618	Genital prolapse	721	Spondylosis and allied disorders	Musculoskeletal	0.0368616	0.0231385	0.0045582	0.111142	0.16424	0.0155324	0.0214489
618	Genital prolapse	722	Intervertebral disc disorders	Musculoskeletal	0.178418	0.0290361	0.0245909	8.01148e-10	3.01932e-09	0.0193716	0.0277533
618	Genital prolapse	726	Peripheral enthesopathies and allied syndromes	Musculoskeletal	0.140454	0.0161386	0.0256695	3.23214e-18	1.762e-17	0.0345987	0.041627
618	Genital prolapse	727	Other disorders of synovium, tendon, and bursa	Musculoskeletal	0.0854982	0.0200767	0.0129503	2.05726e-05	5.4895e-05	0.0234949	0.028065
618	Genital prolapse	728	Disorders of muscle, ligament, and fascia	Musculoskeletal	0.0998048	0.0404447	0.00890961	0.013599	0.0246198	0.00803375	0.00983146
618	Genital prolapse	729	Other disorders of soft tissues	Musculoskeletal	0.0948408	0.0306658	0.0132682	0.0019833	0.00415272	0.0199708	0.0233066
618	Genital prolapse	733	Other disorders of bone and cartilage	Musculoskeletal	0.00416383	0.0299317	0.000433752	0.889362	0.917691	0.0109721	0.0152377
618	Genital prolapse	735	Acquired foot deformities	Musculoskeletal	0.32545	0.017694	0.0399503	1.48869e-75	2.32571e-74	0.0153027	0.0153851
618	Genital prolapse	736	Other acquired deformities of limbs	Musculoskeletal	-0.0332223	0.0464615	-0.00211109	0.474578	0.562673	0.00405433	0.005543
618	Genital prolapse	738	Other acquired musculoskeletal deformity	Musculoskeletal	0.0828279	0.0452313	0.0052577	0.0670699	0.104735	0.00404575	0.00544198
618	Genital prolapse	740	Osteoarthrosis	Musculoskeletal	0.0165093	0.0158479	0.00339694	0.297535	0.383387	0.0442991	0.0491233
618	Genital prolapse	741	Symptoms and disorders of the joints	Musculoskeletal	0.013856	0.0323487	0.00133745	0.668409	0.738255	0.00940547	0.0120224
618	Genital prolapse	742	Derangement of joint, non-traumatic	Musculoskeletal	0.180804	0.0296849	0.018129	1.12369e-09	4.20238e-09	0.010157	0.014567
618	Genital prolapse	743	Osteoporosis, osteopenia and pathological fracture	Musculoskeletal	-0.00404514	0.0172822	-0.000587585	0.814936	0.858812	0.0215646	0.0218032
618	Genital prolapse	745	Pain in joint	Musculoskeletal	0.0860491	0.0199967	0.0126916	1.68382e-05	4.53223e-05	0.022249	0.0283018
618	Genital prolapse	760	Back pain	Symptoms	0.188528	0.0157587	0.040083	5.52382e-33	4.53905e-32	0.0474551	0.0618873
618	Genital prolapse	761	Cervicalgia	Symptoms	-0.043735	0.0372721	-0.00330347	0.240637	0.319967	0.00573826	0.00770348
618	Genital prolapse	764	Sciatica	Symptoms	-0.030834	0.0336626	-0.00273136	0.359682	0.449621	0.00790951	0.0108049
618	Genital prolapse	766	Neuralgia, neuritis, and radiculitis NOS	Symptoms	-0.0379545	0.0483748	-0.00218882	0.432693	0.522437	0.00333692	0.00527815
618	Genital prolapse	771	Musculoskeletal symptoms referable to limbs	Symptoms	-0.0283016	0.0406217	-0.00304321	0.485984	0.573257	0.0116991	0.0141568
618	Genital prolapse	773	Pain in limb	Symptoms	0.080436	0.021066	0.0107347	0.00013438	0.000328873	0.0181398	0.0223901
618	Genital prolapse	785	Abdominal pain	Symptoms	0.168573	0.0173944	0.0257549	3.28535e-22	2.04955e-21	0.0239144	0.0237898
618	Genital prolapse	79	Viral infection	Infectious diseases	0.0291264	0.0184872	0.00485547	0.115145	0.169559	0.0286086	0.0392982
618	Genital prolapse	8	Intestinal infection	Infectious diseases	0.0516054	0.0224612	0.0069122	0.0215884	0.0376646	0.0182748	0.0329157
618	Genital prolapse	835	Internal derangement of knee	Injuries & poisonings	0.0896421	0.0175785	0.0184661	3.40475e-07	1.07709e-06	0.0444069	0.049547
618	Genital prolapse	939	Atopic/contact dermatitis due to other or unspecified	Dermatologic	0.0945908	0.0403475	0.00680334	0.0190576	0.0335626	0.00520009	0.00900984
618	Genital prolapse	994	Sepsis and SIRS	Injuries & poisonings	-0.0459095	0.097188	-0.00306969	0.636657	0.71054	0.00449094	0.00928962
618	Genital prolapse	age_at_2015	Age at Index (2015)		0.0273647	0.000429717		0
618.1	Prolapse of vaginal walls	(Intercept)			-3.2668	0.0241867		0
618.1	Prolapse of vaginal walls	112	Candidiasis	Infectious diseases	0.0880197	0.0406661	0.00630432	0.0304298	0.051445	0.00515658	0.00787492
618.1	Prolapse of vaginal walls	153	Colorectal cancer	Neoplasms	-0.263224	0.049307	-0.0200491	9.37342e-08	3.08012e-07	0.00583554	0.00553963
618.1	Prolapse of vaginal walls	172	Skin cancer	Neoplasms	-0.00061939	0.022073	-8.55665e-05	0.977613	0.984104	0.0194632	0.0207339
618.1	Prolapse of vaginal walls	174	Breast cancer	Neoplasms	-0.0148587	0.0173192	-0.00215151	0.39093	0.481482	0.0214254	0.0203885
618.1	Prolapse of vaginal walls	180	Cervical cancer and dysplasia	Neoplasms	-0.00277294	0.0197027	-0.000331268	0.888076	0.916773	0.0144815	0.0183308
618.1	Prolapse of vaginal walls	184	Cancer of other female genital organs	Neoplasms	-0.21727	0.0462078	-0.0121918	2.57618e-06	7.52789e-06	0.00315875	0.00324621
618.1	Prolapse of vaginal walls	189	Cancer of urinary organs (incl. kidney and bladder)	Neoplasms	0.068279	0.0585065	0.00480834	0.243197	0.322791	0.00498408	0.00463368
618.1	Prolapse of vaginal walls	195	Cancer, suspected or other	Neoplasms	-0.0573692	0.0588636	-0.0032022	0.329753	0.417999	0.00312535	0.00394807
618.1	Prolapse of vaginal walls	198	Secondary malignant neoplasm	Neoplasms	-0.0354432	0.0348787	-0.00349636	0.309542	0.396153	0.00982783	0.0109719
618.1	Prolapse of vaginal walls	199	Neoplasm of uncertain behavior	Neoplasms	0.0395943	0.062311	0.00217626	0.525147	0.610639	0.00303022	0.00320566
618.1	Prolapse of vaginal walls	200	Myeloproliferative disease	Neoplasms	-0.0489243	0.067303	-0.00265929	0.467271	0.555827	0.00296327	0.00313685
618.1	Prolapse of vaginal walls	202	Cancer of other lymphoid, histiocytic tissue	Neoplasms	-0.152236	0.0640604	-0.0084968	0.0174804	0.0310064	0.00312489	0.00311064
618.1	Prolapse of vaginal walls	208	Benign neoplasm of colon	Neoplasms	0.0293679	0.023878	0.00507994	0.218729	0.294671	0.0308739	0.0447943
618.1	Prolapse of vaginal walls	211	Benign neoplasm of other parts of digestive system	Neoplasms	0.0358987	0.0419816	0.00300481	0.392493	0.482966	0.0070559	0.00978915
618.1	Prolapse of vaginal walls	214	Lipoma	Neoplasms	0.139934	0.0245509	0.0180534	1.19972e-08	4.19573e-08	0.0169312	0.0179733
618.1	Prolapse of vaginal walls	216	Benign neoplasm of skin	Neoplasms	0.0637551	0.0205567	0.00933981	0.0019259	0.00404489	0.0219423	0.0249023
618.1	Prolapse of vaginal walls	218	Benign neoplasm of uterus	Neoplasms	-0.193005	0.0153677	-0.0313997	3.54191e-36	3.12421e-35	0.0272078	0.0294133
618.1	Prolapse of vaginal walls	220	Benign neoplasm of ovary	Neoplasms	-0.0880678	0.0370878	-0.00553448	0.017569	0.0311487	0.00396502	0.00495328
618.1	Prolapse of vaginal walls	228	Hemangioma and lymphangioma, any site	Neoplasms	0.0372782	0.0494807	0.00214706	0.451216	0.540483	0.00332834	0.00413445
618.1	Prolapse of vaginal walls	229	Benign neoplasm of unspecified sites	Neoplasms	0.0747801	0.0337581	0.00636602	0.0267483	0.0458624	0.0073004	0.00786467
618.1	Prolapse of vaginal walls	240	Simple and unspecified goiter	Endocrine/metabolic	0.0691429	0.0363919	0.00433052	0.0574395	0.0911903	0.00393821	0.00424981
618.1	Prolapse of vaginal walls	242	Thyrotoxicosis with or without goiter	Endocrine/metabolic	-0.0254108	0.0372775	-0.00169514	0.49545	0.582454	0.00447011	0.00581721
618.1	Prolapse of vaginal walls	244	Hypothyroidism	Endocrine/metabolic	0.0801786	0.00974469	0.0203792	1.90491e-16	9.74421e-16	0.0694234	0.0697332
618.1	Prolapse of vaginal walls	250	Diabetes mellitus	Endocrine/metabolic	-0.00999984	0.0149909	-0.00284914	0.504734	0.591549	0.0891213	0.0915936
618.1	Prolapse of vaginal walls	261	Vitamin deficiency	Endocrine/metabolic	0.10775	0.0506204	0.00592117	0.0332885	0.0558594	0.00302899	0.00852832
618.1	Prolapse of vaginal walls	272	Disorders of lipoid metabolism	Endocrine/metabolic	0.0386018	0.0118482	0.0116747	0.00112188	0.00245114	0.101841	0.0906016
618.1	Prolapse of vaginal walls	274	Gout and other crystal arthropathies	Endocrine/metabolic	-0.0529463	0.0638756	-0.00449043	0.407163	0.497509	0.00724541	0.0103723
618.1	Prolapse of vaginal walls	275	Disorders of mineral metabolism	Endocrine/metabolic	-0.012015	0.0597249	-0.000726928	0.840564	0.879506	0.00367395	0.00648686
618.1	Prolapse of vaginal walls	276	Disorders of fluid, electrolyte, and acid-base balance	Endocrine/metabolic	-0.07991	0.0316351	-0.00974716	0.0115371	0.0211639	0.0151065	0.0231264
618.1	Prolapse of vaginal walls	278	Overweight, obesity and other hyperalimentation	Endocrine/metabolic	0.0510652	0.00955023	0.0164564	8.94152e-08	2.94448e-07	0.117709	0.179329
618.1	Prolapse of vaginal walls	280	Iron deficiency anemias	Hematopoietic	0.0135133	0.0209372	0.00176814	0.518654	0.604584	0.0174237	0.0253132
618.1	Prolapse of vaginal walls	285	Other anemias	Hematopoietic	-0.0392161	0.0185917	-0.00612942	0.0349161	0.0582786	0.025057	0.0306574
618.1	Prolapse of vaginal walls	287	Purpura and other hemorrhagic conditions	Hematopoietic	0.012633	0.0600259	0.000710392	0.83331	0.873397	0.00317223	0.00451217
618.1	Prolapse of vaginal walls	288	Diseases of white blood cells	Hematopoietic	0.0256743	0.0358941	0.00223682	0.474437	0.562579	0.00764892	0.00939972
618.1	Prolapse of vaginal walls	289	Other diseases of blood and blood-forming organs	Hematopoietic	-0.102637	0.0640316	-0.00621154	0.108953	0.161443	0.00367609	0.00477789
618.1	Prolapse of vaginal walls	290	Delirium dementia and amnestic and other cognitive disorders	Mental disorders	-0.110414	0.0689975	-0.00792833	0.109542	0.162135	0.00518293	0.00786072
618.1	Prolapse of vaginal walls	295	Schizophrenia and other psychotic disorders	Mental disorders	-0.117274	0.0363149	-0.0127315	0.00124063	0.00269469	0.0119278	0.0134709
618.1	Prolapse of vaginal walls	296	Mood disorders	Mental disorders	0.0557122	0.0164525	0.00981334	0.000708584	0.00158907	0.032054	0.0337443
618.1	Prolapse of vaginal walls	300	Anxiety disorders	Mental disorders	0.0861345	0.00909895	0.0277044	2.89577e-21	1.75617e-20	0.117185	0.161347
618.1	Prolapse of vaginal walls	301	Personality disorders	Mental disorders	0.0700895	0.0567994	0.00408297	0.217209	0.293029	0.00340509	0.0051499
618.1	Prolapse of vaginal walls	315	Develomental delays and disorders	Mental disorders	-0.962719	0.074798	-0.0735896	6.56144e-38	5.97573e-37	0.00587752	0.00689489
618.1	Prolapse of vaginal walls	316	Substance addiction and disorders	Mental disorders	-0.0235191	0.0634387	-0.00430605	0.710834	0.774431	0.0347271	0.0460367
618.1	Prolapse of vaginal walls	317	Alcohol-related disorders	Mental disorders	-0.164067	0.0664988	-0.0287431	0.0136166	0.0246396	0.0316964	0.03995
618.1	Prolapse of vaginal walls	318	Tobacco use disorder	Mental disorders	-0.0249981	0.0130597	-0.00674103	0.0556021	0.0886461	0.0789508	0.132704
618.1	Prolapse of vaginal walls	327	Sleep disorders	Neurological	0.0340235	0.0369372	0.00378857	0.35699	0.446799	0.0125569	0.0183506
618.1	Prolapse of vaginal walls	334	Degenerative disease of the spinal cord	Neurological	-0.126175	0.0540102	-0.0081308	0.0194843	0.0342456	0.00417	0.00516147
618.1	Prolapse of vaginal walls	335	Multiple sclerosis	Neurological	-0.21749	0.0480459	-0.0136978	5.99062e-06	1.68376e-05	0.00398248	0.00423546
618.1	Prolapse of vaginal walls	340	Migraine	Neurological	0.244919	0.0250638	0.0231489	1.48747e-22	9.39358e-22	0.00901467	0.0160876
618.1	Prolapse of vaginal walls	342	Hemiplegia	Neurological	-0.0434173	0.057663	-0.00279103	0.451481	0.540765	0.00414962	0.00476208
618.1	Prolapse of vaginal walls	345	Epilepsy, recurrent seizures, convulsions	Neurological	-0.137107	0.022892	-0.0212647	2.10773e-09	7.73697e-09	0.024663	0.0256923
618.1	Prolapse of vaginal walls	351	Other peripheral nerve disorders	Neurological	0.109172	0.0152005	0.0189182	6.86186e-13	3.02848e-12	0.0309888	0.0320847
618.1	Prolapse of vaginal walls	352	Disorders of other cranial nerves	Neurological	-0.0110046	0.04969	-0.000653553	0.82473	0.86696	0.00353959	0.00452359
618.1	Prolapse of vaginal walls	353	Nerve root and plexus disorders	Neurological	0.0254909	0.0357613	0.00282201	0.475964	0.564049	0.0124099	0.0187855
618.1	Prolapse of vaginal walls	357	Inflammatory and toxic neuropathy	Neurological	-0.0580561	0.0493034	-0.0046545	0.238985	0.318228	0.00646947	0.00846507
618.1	Prolapse of vaginal walls	361	Retinal detachments and defects	Sense organs	0.0760595	0.0508716	0.00531043	0.134881	0.19461	0.00489875	0.00546262
618.1	Prolapse of vaginal walls	362	Other retinal disorders	Sense organs	-0.0555039	0.0236277	-0.00998514	0.018819	0.0331709	0.0334853	0.0364415
618.1	Prolapse of vaginal walls	365	Glaucoma	Sense organs	-0.041654	0.0428258	-0.00308487	0.330733	0.419012	0.00551521	0.00657295
618.1	Prolapse of vaginal walls	366	Cataract	Sense organs	0.00607008	0.0224246	0.000910189	0.786631	0.836081	0.0230137	0.0228809
618.1	Prolapse of vaginal walls	367	Disorders of refraction and accommodation; blindness and low vision	Sense organs	0.0304845	0.0508417	0.00199369	0.548775	0.631773	0.00429562	0.00648028
618.1	Prolapse of vaginal walls	368	Visual disturbances	Sense organs	0.121505	0.0318825	0.010994	0.000138395	0.000338208	0.00825512	0.0122572
618.1	Prolapse of vaginal walls	371	Inflammation of the eye	Sense organs	0.075009	0.040038	0.00592247	0.0610066	0.0961848	0.00627353	0.00693398
618.1	Prolapse of vaginal walls	374	Other disorders of eyelids	Sense organs	0.176034	0.0289832	0.0169727	1.25025e-09	4.65966e-09	0.00938433	0.00906884
618.1	Prolapse of vaginal walls	375	Disorders of lacrimal system	Sense organs	0.151217	0.0460569	0.0081424	0.00102609	0.00225196	0.00290781	0.00298269
618.1	Prolapse of vaginal walls	378	Strabismus and other disorders of binocular eye movements	Sense organs	0.0771897	0.0527692	0.00454032	0.143528	0.205165	0.00347188	0.00443428
618.1	Prolapse of vaginal walls	379	Other disorders of eye	Sense organs	-0.0476713	0.0473447	-0.00347818	0.313984	0.400839	0.00535206	0.006917
618.1	Prolapse of vaginal walls	38	Septicemia	Infectious diseases	-0.0994819	0.0797517	-0.00823563	0.212253	0.287222	0.00690102	0.0125326
618.1	Prolapse of vaginal walls	380	Disorders of external ear	Sense organs	0.0132846	0.0504967	0.000831113	0.79249	0.840872	0.00392948	0.0251946
618.1	Prolapse of vaginal walls	381	Otitis media and Eustachian tube disorders	Sense organs	0.0475373	0.0424223	0.00363424	0.262469	0.344148	0.0058792	0.0136964
618.1	Prolapse of vaginal walls	384	Other disorders of tympanic membrane	Sense organs	0.236348	0.0509671	0.0138959	3.53049e-06	1.01608e-05	0.00346882	0.00390518
618.1	Prolapse of vaginal walls	386	Vertiginous syndromes and other disorders of vestibular system	Sense organs	0.169408	0.0468787	0.00969748	0.000301785	0.00070866	0.00328759	0.00434454
618.1	Prolapse of vaginal walls	389	Hearing loss	Sense organs	-0.0338141	0.0371716	-0.00292253	0.362995	0.453057	0.00752667	0.0111352
618.1	Prolapse of vaginal walls	394	Rheumatic disease of the heart valves	Circulatory system	-0.0585113	0.0677279	-0.00539465	0.387633	0.478418	0.00857407	0.0113703
618.1	Prolapse of vaginal walls	395	Heart valve disorders	Circulatory system	-0.00462279	0.0682155	-0.000428829	0.945971	0.960991	0.00868055	0.011002
618.1	Prolapse of vaginal walls	401	Hypertension	Circulatory system	0.0362994	0.00781273	0.0162771	3.38125e-06	9.74494e-06	0.278805	0.254308
618.1	Prolapse of vaginal walls	41	Bacterial infection NOS	Infectious diseases	-0.02725	0.0198702	-0.00472337	0.170249	0.237578	0.0310063	0.0349785
618.1	Prolapse of vaginal walls	411	Ischemic Heart Disease	Circulatory system	0.0287855	0.0173511	0.00704574	0.0971166	0.145916	0.0640079	0.0566242
618.1	Prolapse of vaginal walls	414	Other forms of chronic heart disease	Circulatory system	-0.0138146	0.0680319	-0.00098701	0.839088	0.878215	0.00513099	0.00848118
618.1	Prolapse of vaginal walls	415	Pulmonary heart disease	Circulatory system	0.0316561	0.0409005	0.00274881	0.438943	0.52828	0.00759776	0.0085964
618.1	Prolapse of vaginal walls	416	Cardiomegaly	Circulatory system	-0.0500209	0.0640033	-0.00363509	0.434487	0.523939	0.00530931	0.00748753
618.1	Prolapse of vaginal walls	420	Carditis	Circulatory system	0.0857406	0.0622756	0.00573353	0.168576	0.235584	0.00449186	0.00587402
618.1	Prolapse of vaginal walls	425	Cardiomyopathy	Circulatory system	0.0611343	0.0827325	0.00334406	0.459944	0.548699	0.00300111	0.00361427
618.1	Prolapse of vaginal walls	426	Cardiac conduction disorders	Circulatory system	-0.00100541	0.0418173	-9.39922e-05	0.980818	0.986311	0.0088175	0.0113675
618.1	Prolapse of vaginal walls	427	Cardiac dysrhythmias	Circulatory system	-0.0114181	0.0200625	-0.00214167	0.569269	0.650708	0.036515	0.0382709
618.1	Prolapse of vaginal walls	428	Congestive heart failure; nonhypertensive	Circulatory system	-0.108503	0.046685	-0.0122323	0.0201173	0.0352845	0.0128754	0.0149193
618.1	Prolapse of vaginal walls	430	Intracranial hemorrhage	Circulatory system	-0.070209	0.0560122	-0.00448258	0.210039	0.284727	0.00409309	0.00425786
618.1	Prolapse of vaginal walls	433	Cerebrovascular disease	Circulatory system	-0.0551482	0.0242414	-0.00860233	0.0229083	0.0397463	0.0249543	0.0253873
618.1	Prolapse of vaginal walls	442	Other aneurysm	Circulatory system	0.193286	0.0808911	0.0114307	0.0168735	0.0299758	0.00350972	0.00447952
618.1	Prolapse of vaginal walls	443	Peripheral vascular disease	Circulatory system	0.0762257	0.0336041	0.00884688	0.023308	0.0403716	0.0136568	0.0161541
618.1	Prolapse of vaginal walls	447	Other disorders of arteries and arterioles	Circulatory system	-0.0586741	0.0735932	-0.00336687	0.42529	0.515133	0.00330367	0.00325046
618.1	Prolapse of vaginal walls	451	Phlebitis and thrombophlebitis	Circulatory system	-0.0172479	0.036028	-0.00163368	0.632127	0.706535	0.00905342	0.0102114
618.1	Prolapse of vaginal walls	454	Varicose veins	Circulatory system	0.405831	0.0155546	0.0648352	4.6556e-150	1.23906e-148	0.02621	0.0263182
618.1	Prolapse of vaginal walls	455	Hemorrhoids	Circulatory system	0.209654	0.014614	0.0436188	1.12674e-46	1.19298e-45	0.0453413	0.0418993
618.1	Prolapse of vaginal walls	458	Hypotension	Circulatory system	0.0310817	0.03629	0.00280804	0.39173	0.482248	0.00822969	0.0124287
618.1	Prolapse of vaginal walls	465	Acute upper respiratory infections of multiple or unspecified sites	Respiratory	0.0796385	0.0348583	0.0065229	0.0223341	0.0388338	0.00675426	0.047901
618.1	Prolapse of vaginal walls	470	Septal Deviations/Turbinate Hypertrophy	Respiratory	0.175853	0.0288864	0.02217	1.14528e-09	4.27879e-09	0.016155	0.018952
618.1	Prolapse of vaginal walls	471	Nasal polyps	Respiratory	0.082962	0.0436938	0.00700019	0.0576019	0.0914008	0.00717111	0.00733103
618.1	Prolapse of vaginal walls	473	Diseases of the larynx and vocal cords	Respiratory	0.0880653	0.0449474	0.00591532	0.0500778	0.0806873	0.0045323	0.00510071
618.1	Prolapse of vaginal walls	474	Acute and chronic tonsillitis	Respiratory	0.231866	0.0275448	0.0243089	3.83663e-17	2.01608e-16	0.011115	0.0246224
618.1	Prolapse of vaginal walls	475	Chronic sinusitis	Respiratory	0.149354	0.0369519	0.0119467	5.30331e-05	0.000135491	0.00643975	0.018853
618.1	Prolapse of vaginal walls	476	Allergic rhinitis	Respiratory	0.178316	0.0535413	0.00936691	0.000867068	0.00192489	0.00276703	0.00689167
618.1	Prolapse of vaginal walls	479	Other upper respiratory disease	Respiratory	0.154437	0.0329004	0.0154636	2.67835e-06	7.81041e-06	0.0101284	0.0122029
618.1	Prolapse of vaginal walls	480	Pneumonia	Respiratory	-0.019685	0.025833	-0.00296316	0.446053	0.535513	0.0231969	0.031733
618.1	Prolapse of vaginal walls	495	Asthma	Respiratory	0.0404247	0.00806025	0.015451	5.29464e-07	1.64486e-06	0.177648	0.19932
618.1	Prolapse of vaginal walls	496	Chronic airway obstruction	Respiratory	-0.07248	0.0170856	-0.0149288	2.21361e-05	5.88799e-05	0.0443953	0.0471103
618.1	Prolapse of vaginal walls	506	Empyema and pneumothorax	Respiratory	0.0715482	0.075537	0.00400095	0.34354	0.432747	0.00313684	0.00404148
618.1	Prolapse of vaginal walls	507	Pleurisy; pleural effusion	Respiratory	-0.214756	0.0439966	-0.0213402	1.05446e-06	3.1896e-06	0.00997383	0.0127477
618.1	Prolapse of vaginal walls	508	Pulmonary collapse; interstitial and compensatory emphysema	Respiratory	0.0656975	0.0887013	0.00418882	0.4589	0.54763	0.00408191	0.00742356
618.1	Prolapse of vaginal walls	509	Respiratory failure, insufficiency, arrest	Respiratory	-0.0926281	0.0624916	-0.00654634	0.138274	0.198854	0.00501993	0.00746352
618.1	Prolapse of vaginal walls	512	Other symptoms of respiratory system	Respiratory	-0.0390567	0.0672341	-0.0031835	0.561303	0.643632	0.00668854	0.0117688
618.1	Prolapse of vaginal walls	519	Other diseases of respiratory system, not elsewhere classified	Respiratory	0.0399621	0.0231144	0.0057026	0.0838291	0.128084	0.0207957	0.066799
618.1	Prolapse of vaginal walls	520	Disorders of tooth development	Digestive	-0.0137496	0.0264133	-0.00160333	0.602678	0.680861	0.0137879	0.0224023
618.1	Prolapse of vaginal walls	521	Diseases of hard tissues of teeth	Digestive	0.0248454	0.0246741	0.00342339	0.313962	0.400839	0.0193603	0.0282529
618.1	Prolapse of vaginal walls	522	Diseases of pulp and periapical tissues	Digestive	0.0456265	0.0328908	0.00430621	0.165378	0.2319	0.00898832	0.0113106
618.1	Prolapse of vaginal walls	523	Gingival and periodontal diseases	Digestive	0.0827402	0.0336711	0.00747153	0.0139985	0.0252565	0.00822188	0.0127762
618.1	Prolapse of vaginal walls	525	Other diseases of the teeth and supporting structures	Digestive	0.0941104	0.030011	0.00977221	0.00171352	0.00363685	0.0109011	0.0146457
618.1	Prolapse of vaginal walls	528	Diseases of the oral soft tissues, excluding lesions specific for gingiva and tongue	Digestive	0.0853649	0.0318181	0.00817166	0.00729856	0.013889	0.00924906	0.0115255
618.1	Prolapse of vaginal walls	530	Diseases of esophagus	Digestive	0.105007	0.0131218	0.0269461	1.2197e-15	6.02426e-15	0.0708735	0.0917209
618.1	Prolapse of vaginal walls	531	Peptic ulcer (excl. esophageal)	Digestive	-0.0409083	0.0275961	-0.00505387	0.138236	0.198845	0.0155028	0.0164152
618.1	Prolapse of vaginal walls	535	Gastritis and duodenitis	Digestive	0.0611814	0.0141153	0.0144048	1.46164e-05	3.95666e-05	0.0589033	0.0697312
618.1	Prolapse of vaginal walls	537	Other disorders of stomach and duodenum	Digestive	-0.0677906	0.0355394	-0.00729551	0.0564585	0.0898411	0.011719	0.0162532
618.1	Prolapse of vaginal walls	540	Appendiceal conditions	Digestive	0.08505	0.0274119	0.00970101	0.00191788	0.00402989	0.013184	0.0184116
618.1	Prolapse of vaginal walls	550	Abdominal hernia	Digestive	0.263009	0.0122428	0.0787702	2.25575e-102	4.43407e-101	0.0996228	0.111706
618.1	Prolapse of vaginal walls	555	Inflammatory bowel disease and other gastroenteritis and colitis	Digestive	0.00337938	0.0282022	0.000372146	0.904621	0.929392	0.0122777	0.0145042
618.1	Prolapse of vaginal walls	557	Intestinal malabsorption (non-celiac)	Digestive	0.0637913	0.0336377	0.00490614	0.0579042	0.0918178	0.00595044	0.00732839
618.1	Prolapse of vaginal walls	558	Noninfectious gastroenteritis	Digestive	0.105823	0.0154688	0.0197461	7.86148e-12	3.30036e-11	0.0361232	0.0365057
618.1	Prolapse of vaginal walls	560	Intestinal obstruction without mention of hernia	Digestive	-0.178139	0.037643	-0.0151378	2.21957e-06	6.53125e-06	0.00727405	0.00918509
618.1	Prolapse of vaginal walls	562	Diverticulosis and diverticulitis	Digestive	0.327606	0.0151825	0.0627253	2.90321e-103	5.72501e-102	0.0381116	0.0537165
618.1	Prolapse of vaginal walls	563	Constipation	Digestive	0.0608057	0.0267634	0.00872254	0.0230882	0.040032	0.0210196	0.0302908
618.1	Prolapse of vaginal walls	564	Functional digestive disorders	Digestive	0.212145	0.0206989	0.0387569	1.19459e-24	8.02627e-24	0.034571	0.0513279
618.1	Prolapse of vaginal walls	565	Anal and rectal conditions	Digestive	0.142546	0.0181517	0.0257127	4.06185e-15	1.96681e-14	0.0336714	0.0430884
618.1	Prolapse of vaginal walls	568	Other disorders of peritoneum	Digestive	-0.0919328	0.0267308	-0.00912616	0.000583408	0.00132408	0.0099536	0.0163786
618.1	Prolapse of vaginal walls	569	Other disorders of intestine	Digestive	-0.0128585	0.025389	-0.0020317	0.612533	0.689684	0.0256217	0.0386126
618.1	Prolapse of vaginal walls	571	Chronic liver disease and cirrhosis	Digestive	-0.136242	0.0521709	-0.0126942	0.00901587	0.0168741	0.00875806	0.0152398
618.1	Prolapse of vaginal walls	573	Other disorders of liver	Digestive	0.116464	0.047722	0.0108648	0.0146679	0.0263513	0.00877982	0.0161166
618.1	Prolapse of vaginal walls	574	Cholelithiasis and cholecystitis	Digestive	0.172995	0.0135838	0.0338996	3.75973e-37	3.38083e-36	0.039999	0.0481853
618.1	Prolapse of vaginal walls	575	Other biliary tract disease	Digestive	-0.00643377	0.0292873	-0.000588648	0.826122	0.86793	0.00844233	0.0117422
618.1	Prolapse of vaginal walls	577	Diseases of pancreas	Digestive	0.00692181	0.0383514	0.000592082	0.856773	0.892327	0.00737118	0.00914014
618.1	Prolapse of vaginal walls	578	Gastrointestinal hemorrhage	Digestive	0.14696	0.014864	0.0309648	4.74063e-23	3.03207e-22	0.0465635	0.056069
618.1	Prolapse of vaginal walls	580	Nephritis; nephrosis; renal sclerosis	Genitourinary	-0.0570598	0.0559673	-0.00397457	0.307956	0.394751	0.00487577	0.00451466
618.1	Prolapse of vaginal walls	585	Renal failure	Genitourinary	-0.0433495	0.0164846	-0.00853244	0.0085463	0.0160537	0.0403716	0.042085
618.1	Prolapse of vaginal walls	586	Other disorders of the kidney and ureters	Genitourinary	-0.0836456	0.0422323	-0.0068565	0.0476355	0.0771283	0.00676498	0.00939752
618.1	Prolapse of vaginal walls	590	Pyelonephritis	Genitourinary	0.0498577	0.0370876	0.00347307	0.178844	0.247796	0.00487623	0.00765546
618.1	Prolapse of vaginal walls	591	Urinary tract infection	Genitourinary	0.127165	0.0185462	0.0206794	7.04939e-12	2.96481e-11	0.0271839	0.0312545
618.1	Prolapse of vaginal walls	592	Cystitis and urethritis	Genitourinary	0.156509	0.034465	0.0119206	5.59627e-06	1.57796e-05	0.00583524	0.0059929
618.1	Prolapse of vaginal walls	594	Urinary calculus	Genitourinary	0.168573	0.0278075	0.0232345	1.34333e-09	4.99751e-09	0.0193727	0.0223543
618.1	Prolapse of vaginal walls	595	Hydronephrosis	Genitourinary	-0.4111	0.0603634	-0.0267462	9.73139e-12	4.06507e-11	0.00425088	0.00657661
618.1	Prolapse of vaginal walls	596	Other disorders of bladder	Genitourinary	0.300525	0.0267929	0.036649	3.37923e-29	2.54917e-28	0.0150998	0.014937
618.1	Prolapse of vaginal walls	597	Other disorders of urethra and urinary tract	Genitourinary	0.215634	0.0351678	0.0198118	8.7013e-10	3.2753e-09	0.00851387	0.00908817
618.1	Prolapse of vaginal walls	599	Other symptoms/disorders or the urinary system	Genitourinary	0.492672	0.0330654	0.0707505	3.30113e-50	3.70741e-49	0.0210664	0.0230031
618.1	Prolapse of vaginal walls	610	Benign mammary dysplasias	Genitourinary	0.110517	0.023513	0.0102851	2.59835e-06	7.58787e-06	0.00873708	0.00962459
618.1	Prolapse of vaginal walls	611	Abnormal findings on mammogram or breast exam	Genitourinary	0.0725841	0.0354147	0.0044977	0.0404083	0.0664384	0.00385456	0.00377444
618.1	Prolapse of vaginal walls	613	Other nonmalignant breast conditions	Genitourinary	0.138179	0.0310145	0.00983796	8.37763e-06	2.32221e-05	0.00509499	0.0060276
618.1	Prolapse of vaginal walls	614	Inflammatory diseases of female pelvic organs	Genitourinary	-0.0389198	0.0159191	-0.00599877	0.0144914	0.0260722	0.0243494	0.0302002
618.1	Prolapse of vaginal walls	615	Endometriosis	Genitourinary	-0.0428022	0.0193791	-0.0053999	0.0271971	0.0465326	0.016178	0.0206003
618.1	Prolapse of vaginal walls	619	Noninflammatory female genital disorders	Genitourinary	0.156272	0.0151294	0.0310815	5.20656e-25	3.52768e-24	0.0412612	0.0505745
618.1	Prolapse of vaginal walls	622	Polyp of female genital organs	Genitourinary	0.0860007	0.0153383	0.0128121	2.05935e-08	7.08288e-08	0.0227098	0.0225238
618.1	Prolapse of vaginal walls	623	Hypertrophy of female genital organs	Genitourinary	0.0839447	0.0329459	0.00563009	0.0108356	0.0199828	0.00451867	0.00539806
618.1	Prolapse of vaginal walls	624	Symptoms involving female genital tract	Genitourinary	0.341034	0.0348572	0.0381139	1.32237e-22	8.36806e-22	0.0126503	0.0123871
618.1	Prolapse of vaginal walls	625	Pain and other symptoms associated with female genital organs	Genitourinary	0.245216	0.0195956	0.0266785	6.27068e-36	5.4971e-35	0.0119801	0.0151128
618.1	Prolapse of vaginal walls	626	Disorders of menstruation and other abnormal bleeding from female genital tract	Genitourinary	0.196455	0.00973899	0.0497522	1.72488e-90	3.06781e-89	0.06888	0.0783281
618.1	Prolapse of vaginal walls	627	Menopausal and postmenopausal disorders	Genitourinary	0.00902882	0.0180233	0.00113564	0.616404	0.693186	0.016079	0.0132355
618.1	Prolapse of vaginal walls	628	Ovarian cyst	Genitourinary	-0.108907	0.0222262	-0.0144514	9.58598e-07	2.90723e-06	0.0179291	0.0227532
618.1	Prolapse of vaginal walls	681	Superficial cellulitis and abscess	Dermatologic	-0.00712369	0.0268681	-0.0010195	0.790905	0.839514	0.0209192	0.0259942
618.1	Prolapse of vaginal walls	686	Other local infections of skin and subcutaneous tissue	Dermatologic	-0.0192309	0.0279783	-0.00253602	0.491861	0.579008	0.0177036	0.0247114
618.1	Prolapse of vaginal walls	689	Disorder of skin and subcutaneous tissue NOS	Dermatologic	0.0900417	0.0281335	0.00919738	0.00137184	0.00295469	0.0105449	0.0120146
618.1	Prolapse of vaginal walls	696	Psoriasis and related disorders	Dermatologic	-0.028267	0.0424582	-0.00220816	0.505564	0.592124	0.0061401	0.00940543
618.1	Prolapse of vaginal walls	70	Viral hepatitis	Infectious diseases	-0.210095	0.0588633	-0.0146575	0.000358085	0.000833668	0.00489124	0.00620943
618.1	Prolapse of vaginal walls	701	Other hypertrophic and atrophic conditions of skin	Dermatologic	0.108035	0.0247241	0.0117977	1.2447e-05	3.39625e-05	0.0120711	0.0135571
618.1	Prolapse of vaginal walls	702	Degenerative skin conditions and other dermatoses	Dermatologic	0.0501111	0.0338231	0.00424189	0.138456	0.199069	0.00721768	0.00753219
618.1	Prolapse of vaginal walls	703	Diseases of nail, NOS	Dermatologic	0.0664055	0.0534935	0.00389826	0.214467	0.289816	0.00345809	0.00413869
618.1	Prolapse of vaginal walls	704	Diseases of hair and hair follicles	Dermatologic	-0.00469515	0.0387703	-0.000571287	0.90361	0.928715	0.015031	0.0168341
618.1	Prolapse of vaginal walls	706	Diseases of sebaceous glands	Dermatologic	0.0678834	0.0306276	0.010303	0.0266635	0.0457386	0.0235922	0.0259874
618.1	Prolapse of vaginal walls	707	Chronic ulcer of skin	Dermatologic	-0.121414	0.0657965	-0.00912018	0.064995	0.101943	0.00567469	0.00730072
618.1	Prolapse of vaginal walls	709	Diffuse diseases of connective tissue	Dermatologic	-0.0761795	0.0370968	-0.00595009	0.0400208	0.0658422	0.00613826	0.00653005
618.1	Prolapse of vaginal walls	714	Rheumatoid arthritis and other inflammatory polyarthropathies	Musculoskeletal	-0.120972	0.0222439	-0.015208	5.37582e-08	1.79976e-07	0.0160624	0.0174723
618.1	Prolapse of vaginal walls	715	Other inflammatory spondylopathies	Musculoskeletal	0.0109027	0.0473874	0.000700929	0.818033	0.86134	0.00415039	0.00589071
618.1	Prolapse of vaginal walls	716	Other arthropathies	Musculoskeletal	0.141261	0.0138818	0.0367746	2.53754e-24	1.68716e-23	0.0731182	0.0875479
618.1	Prolapse of vaginal walls	720	Spinal stenosis	Musculoskeletal	0.034873	0.0385539	0.002804	0.365717	0.455748	0.00650746	0.00907441
618.1	Prolapse of vaginal walls	721	Spondylosis and allied disorders	Musculoskeletal	0.0605164	0.0233846	0.00748329	0.00965712	0.0179562	0.0155324	0.0214489
618.1	Prolapse of vaginal walls	722	Intervertebral disc disorders	Musculoskeletal	0.146611	0.0291284	0.0202069	4.82223e-07	1.5034e-06	0.0193716	0.0277533
618.1	Prolapse of vaginal walls	726	Peripheral enthesopathies and allied syndromes	Musculoskeletal	0.158319	0.016194	0.0289346	1.42106e-22	8.98032e-22	0.0345987	0.041627
618.1	Prolapse of vaginal walls	727	Other disorders of synovium, tendon, and bursa	Musculoskeletal	0.0970031	0.0201062	0.014693	1.40327e-06	4.19937e-06	0.0234949	0.028065
618.1	Prolapse of vaginal walls	728	Disorders of muscle, ligament, and fascia	Musculoskeletal	0.12856	0.0399969	0.0114766	0.00130792	0.00282954	0.00803375	0.00983146
618.1	Prolapse of vaginal walls	729	Other disorders of soft tissues	Musculoskeletal	0.0945817	0.0306493	0.013232	0.00202913	0.00423525	0.0199708	0.0233066
618.1	Prolapse of vaginal walls	733	Other disorders of bone and cartilage	Musculoskeletal	-0.00150508	0.029713	-0.000156786	0.959601	0.970834	0.0109721	0.0152377
618.1	Prolapse of vaginal walls	735	Acquired foot deformities	Musculoskeletal	0.308036	0.0177355	0.0378127	1.4331e-67	2.02662e-66	0.0153027	0.0153851
618.1	Prolapse of vaginal walls	736	Other acquired deformities of limbs	Musculoskeletal	-0.0173486	0.0466011	-0.00110241	0.709686	0.7735	0.00405433	0.005543
618.1	Prolapse of vaginal walls	738	Other acquired musculoskeletal deformity	Musculoskeletal	0.0990083	0.0447216	0.00628479	0.026837	0.0459845	0.00404575	0.00544198
618.1	Prolapse of vaginal walls	740	Osteoarthrosis	Musculoskeletal	0.0133832	0.0159501	0.00275371	0.401431	0.492001	0.0442991	0.0491233
618.1	Prolapse of vaginal walls	741	Symptoms and disorders of the joints	Musculoskeletal	0.00293384	0.0322107	0.000283188	0.927427	0.946305	0.00940547	0.0120224
618.1	Prolapse of vaginal walls	742	Derangement of joint, non-traumatic	Musculoskeletal	0.167592	0.0297073	0.0168043	1.68632e-08	5.839e-08	0.010157	0.014567
618.1	Prolapse of vaginal walls	743	Osteoporosis, osteopenia and pathological fracture	Musculoskeletal	0.000381322	0.0172943	5.53897e-05	0.982409	0.987373	0.0215646	0.0218032
618.1	Prolapse of vaginal walls	745	Pain in joint	Musculoskeletal	0.0695272	0.0201484	0.0102547	0.000559029	0.00127172	0.022249	0.0283018
618.1	Prolapse of vaginal walls	760	Back pain	Symptoms	0.184741	0.0158399	0.0392778	1.96971e-31	1.56907e-30	0.0474551	0.0618873
618.1	Prolapse of vaginal walls	761	Cervicalgia	Symptoms	-0.0235723	0.037546	-0.0017805	0.530119	0.615041	0.00573826	0.00770348
618.1	Prolapse of vaginal walls	764	Sciatica	Symptoms	-0.0248104	0.0339086	-0.00219778	0.464361	0.553255	0.00790951	0.0108049
618.1	Prolapse of vaginal walls	766	Neuralgia, neuritis, and radiculitis NOS	Symptoms	-0.0150383	0.0488434	-0.000867255	0.758167	0.813777	0.00333692	0.00527815
618.1	Prolapse of vaginal walls	771	Musculoskeletal symptoms referable to limbs	Symptoms	-0.0318694	0.0405437	-0.00342685	0.431838	0.521527	0.0116991	0.0141568
618.1	Prolapse of vaginal walls	773	Pain in limb	Symptoms	0.0695225	0.0211408	0.00927825	0.00100708	0.00221367	0.0181398	0.0223901
618.1	Prolapse of vaginal walls	785	Abdominal pain	Symptoms	0.134153	0.0173947	0.0204962	1.23582e-14	5.86578e-14	0.0239144	0.0237898
618.1	Prolapse of vaginal walls	79	Viral infection	Infectious diseases	0.0154184	0.0184822	0.00257031	0.404152	0.494516	0.0286086	0.0392982
618.1	Prolapse of vaginal walls	8	Intestinal infection	Infectious diseases	0.0696651	0.0225072	0.00933116	0.00196659	0.004121	0.0182748	0.0329157
618.1	Prolapse of vaginal walls	835	Internal derangement of knee	Injuries & poisonings	0.0946015	0.0176881	0.0194877	8.87801e-08	2.92565e-07	0.0444069	0.049547
618.1	Prolapse of vaginal walls	939	Atopic/contact dermatitis due to other or unspecified	Dermatologic	0.0623779	0.0406287	0.00448646	0.124706	0.181672	0.00520009	0.00900984
618.1	Prolapse of vaginal walls	994	Sepsis and SIRS	Injuries & poisonings	0.0571037	0.0972909	0.00381817	0.557245	0.64001	0.00449094	0.00928962
618.1	Prolapse of vaginal walls	age_at_2015	Age at Index (2015)		0.0272138	0.000429399		0
622.1	Polyp of corpus uteri	(Intercept)			0.248189	0.0244136		2.81196e-24
622.1	Polyp of corpus uteri	112	Candidiasis	Infectious diseases	-0.0284731	0.0433936	-0.00203935	0.511722	0.597936	0.00515658	0.00787492
622.1	Polyp of corpus uteri	153	Colorectal cancer	Neoplasms	-0.128635	0.0572712	-0.00979781	0.0246996	0.0425826	0.00583554	0.00553963
622.1	Polyp of corpus uteri	172	Skin cancer	Neoplasms	0.0597528	0.0250774	0.00825464	0.0171846	0.0305022	0.0194632	0.0207339
622.1	Polyp of corpus uteri	174	Breast cancer	Neoplasms	0.588223	0.0167719	0.0851732	1.81037e-269	7.80569e-268	0.0214254	0.0203885
622.1	Polyp of corpus uteri	180	Cervical cancer and dysplasia	Neoplasms	-0.0694732	0.0202264	-0.00829957	0.000593048	0.00134448	0.0144815	0.0183308
622.1	Polyp of corpus uteri	184	Cancer of other female genital organs	Neoplasms	-0.551234	0.0600971	-0.0309319	4.62618e-20	2.69513e-19	0.00315875	0.00324621
622.1	Polyp of corpus uteri	189	Cancer of urinary organs (incl. kidney and bladder)	Neoplasms	0.139915	0.0685332	0.00985304	0.0411952	0.0676301	0.00498408	0.00463368
622.1	Polyp of corpus uteri	195	Cancer, suspected or other	Neoplasms	-0.0936311	0.0631224	-0.00522625	0.137988	0.198565	0.00312535	0.00394807
622.1	Polyp of corpus uteri	198	Secondary malignant neoplasm	Neoplasms	0.12148	0.0326486	0.0119837	0.000198558	0.00047642	0.00982783	0.0109719
622.1	Polyp of corpus uteri	199	Neoplasm of uncertain behavior	Neoplasms	0.201633	0.0648186	0.0110826	0.00186622	0.00393295	0.00303022	0.00320566
622.1	Polyp of corpus uteri	200	Myeloproliferative disease	Neoplasms	0.0272076	0.0762943	0.00147887	0.721381	0.783569	0.00296327	0.00313685
622.1	Polyp of corpus uteri	202	Cancer of other lymphoid, histiocytic tissue	Neoplasms	0.0597077	0.0718886	0.00333249	0.406222	0.496622	0.00312489	0.00311064
622.1	Polyp of corpus uteri	208	Benign neoplasm of colon	Neoplasms	0.130979	0.0280051	0.0226563	2.91136e-06	8.45923e-06	0.0308739	0.0447943
622.1	Polyp of corpus uteri	211	Benign neoplasm of other parts of digestive system	Neoplasms	0.164403	0.047811	0.0137609	0.000584734	0.00132693	0.0070559	0.00978915
622.1	Polyp of corpus uteri	214	Lipoma	Neoplasms	0.210334	0.0268105	0.027136	4.32211e-15	2.089e-14	0.0169312	0.0179733
622.1	Polyp of corpus uteri	216	Benign neoplasm of skin	Neoplasms	0.189225	0.0208298	0.0277205	1.04307e-19	5.98065e-19	0.0219423	0.0249023
622.1	Polyp of corpus uteri	218	Benign neoplasm of uterus	Neoplasms	-0.177442	0.0180912	-0.0288678	1.03781e-22	6.58767e-22	0.0272078	0.0294133
622.1	Polyp of corpus uteri	220	Benign neoplasm of ovary	Neoplasms	-0.209381	0.0442492	-0.0131582	2.22482e-06	6.5446e-06	0.00396502	0.00495328
622.1	Polyp of corpus uteri	228	Hemangioma and lymphangioma, any site	Neoplasms	0.0735142	0.0542485	0.0042341	0.175373	0.243608	0.00332834	0.00413445
622.1	Polyp of corpus uteri	229	Benign neoplasm of unspecified sites	Neoplasms	0.0149593	0.0358934	0.00127349	0.676846	0.745215	0.0073004	0.00786467
622.1	Polyp of corpus uteri	240	Simple and unspecified goiter	Endocrine/metabolic	0.254621	0.037073	0.0159473	6.50581e-12	2.74306e-11	0.00393821	0.00424981
622.1	Polyp of corpus uteri	242	Thyrotoxicosis with or without goiter	Endocrine/metabolic	0.0295468	0.0405386	0.00197104	0.46609	0.554699	0.00447011	0.00581721
622.1	Polyp of corpus uteri	244	Hypothyroidism	Endocrine/metabolic	0.0615717	0.0108844	0.0156499	1.54132e-08	5.35595e-08	0.0694234	0.0697332
622.1	Polyp of corpus uteri	250	Diabetes mellitus	Endocrine/metabolic	0.0760138	0.0165225	0.0216577	4.2121e-06	1.20233e-05	0.0891213	0.0915936
622.1	Polyp of corpus uteri	261	Vitamin deficiency	Endocrine/metabolic	0.0648561	0.0567959	0.00356403	0.253489	0.33415	0.00302899	0.00852832
622.1	Polyp of corpus uteri	272	Disorders of lipoid metabolism	Endocrine/metabolic	0.00751527	0.0141884	0.00227292	0.596335	0.675139	0.101841	0.0906016
622.1	Polyp of corpus uteri	274	Gout and other crystal arthropathies	Endocrine/metabolic	0.135003	0.0747016	0.0114498	0.0707263	0.109806	0.00724541	0.0103723
622.1	Polyp of corpus uteri	275	Disorders of mineral metabolism	Endocrine/metabolic	0.152571	0.0620106	0.00923077	0.0138784	0.0250716	0.00367395	0.00648686
622.1	Polyp of corpus uteri	276	Disorders of fluid, electrolyte, and acid-base balance	Endocrine/metabolic	-0.0905874	0.0355524	-0.0110495	0.0108344	0.0199828	0.0151065	0.0231264
622.1	Polyp of corpus uteri	278	Overweight, obesity and other hyperalimentation	Endocrine/metabolic	0.21626	0.0098133	0.0696926	1.26063e-107	2.57088e-106	0.117709	0.179329
622.1	Polyp of corpus uteri	280	Iron deficiency anemias	Hematopoietic	0.199268	0.0215149	0.026073	2.00883e-20	1.18449e-19	0.0174237	0.0253132
622.1	Polyp of corpus uteri	285	Other anemias	Hematopoietic	0.0734724	0.0196707	0.0114836	0.000187622	0.000451233	0.025057	0.0306574
622.1	Polyp of corpus uteri	287	Purpura and other hemorrhagic conditions	Hematopoietic	-0.0366751	0.0631617	-0.00206236	0.561474	0.643787	0.00317223	0.00451217
622.1	Polyp of corpus uteri	288	Diseases of white blood cells	Hematopoietic	-0.0255527	0.0380467	-0.00222623	0.50183	0.588944	0.00764892	0.00939972
622.1	Polyp of corpus uteri	289	Other diseases of blood and blood-forming organs	Hematopoietic	-0.0483377	0.0679564	-0.00292536	0.476895	0.564878	0.00367609	0.00477789
622.1	Polyp of corpus uteri	290	Delirium dementia and amnestic and other cognitive disorders	Mental disorders	-0.102611	0.077925	-0.00736805	0.187909	0.258728	0.00518293	0.00786072
622.1	Polyp of corpus uteri	295	Schizophrenia and other psychotic disorders	Mental disorders	0.153261	0.0352196	0.0166382	1.35164e-05	3.67127e-05	0.0119278	0.0134709
622.1	Polyp of corpus uteri	296	Mood disorders	Mental disorders	0.0710561	0.0173445	0.0125161	4.19005e-05	0.000108169	0.032054	0.0337443
622.1	Polyp of corpus uteri	300	Anxiety disorders	Mental disorders	0.0758491	0.00960723	0.0243962	2.90306e-15	1.41385e-14	0.117185	0.161347
622.1	Polyp of corpus uteri	301	Personality disorders	Mental disorders	-0.00718132	0.0580061	-0.000418338	0.901471	0.927083	0.00340509	0.0051499
622.1	Polyp of corpus uteri	315	Develomental delays and disorders	Mental disorders	0.323385	0.0463876	0.0247193	3.13899e-12	1.34271e-11	0.00587752	0.00689489
622.1	Polyp of corpus uteri	316	Substance addiction and disorders	Mental disorders	-0.182082	0.067309	-0.0333369	0.00682709	0.0130739	0.0347271	0.0460367
622.1	Polyp of corpus uteri	317	Alcohol-related disorders	Mental disorders	0.064337	0.0700699	0.0112712	0.358523	0.448415	0.0316964	0.03995
622.1	Polyp of corpus uteri	318	Tobacco use disorder	Mental disorders	-0.182324	0.0146421	-0.0491657	1.36364e-35	1.1909e-34	0.0789508	0.132704
622.1	Polyp of corpus uteri	327	Sleep disorders	Neurological	0.235359	0.0375766	0.0262076	3.76563e-10	1.44839e-09	0.0125569	0.0183506
622.1	Polyp of corpus uteri	334	Degenerative disease of the spinal cord	Neurological	-0.0103539	0.0595139	-0.00066721	0.861886	0.896524	0.00417	0.00516147
622.1	Polyp of corpus uteri	335	Multiple sclerosis	Neurological	0.0361093	0.0490151	0.0022742	0.461307	0.550117	0.00398248	0.00423546
622.1	Polyp of corpus uteri	340	Migraine	Neurological	0.0463636	0.0285938	0.00438213	0.10492	0.156219	0.00901467	0.0160876
622.1	Polyp of corpus uteri	342	Hemiplegia	Neurological	-0.092454	0.066153	-0.00594329	0.162239	0.228104	0.00414962	0.00476208
622.1	Polyp of corpus uteri	345	Epilepsy, recurrent seizures, convulsions	Neurological	-0.0524435	0.0233685	-0.00813378	0.0248197	0.0427738	0.024663	0.0256923
622.1	Polyp of corpus uteri	351	Other peripheral nerve disorders	Neurological	0.0133033	0.0177865	0.0023053	0.454492	0.543563	0.0309888	0.0320847
622.1	Polyp of corpus uteri	352	Disorders of other cranial nerves	Neurological	-0.0793783	0.0574839	-0.00471421	0.167316	0.234203	0.00353959	0.00452359
622.1	Polyp of corpus uteri	353	Nerve root and plexus disorders	Neurological	-0.0257207	0.0427045	-0.00284745	0.546978	0.630285	0.0124099	0.0187855
622.1	Polyp of corpus uteri	357	Inflammatory and toxic neuropathy	Neurological	0.0105935	0.0545367	0.000849302	0.845984	0.883928	0.00646947	0.00846507
622.1	Polyp of corpus uteri	361	Retinal detachments and defects	Sense organs	0.00311577	0.0588666	0.000217542	0.957788	0.969635	0.00489875	0.00546262
622.1	Polyp of corpus uteri	362	Other retinal disorders	Sense organs	-0.0969808	0.0265792	-0.0174468	0.000263522	0.000623561	0.0334853	0.0364415
622.1	Polyp of corpus uteri	365	Glaucoma	Sense organs	0.0588382	0.0528347	0.00435752	0.265439	0.347401	0.00551521	0.00657295
622.1	Polyp of corpus uteri	366	Cataract	Sense organs	-0.0253936	0.0285421	-0.00380769	0.373634	0.464045	0.0230137	0.0228809
622.1	Polyp of corpus uteri	367	Disorders of refraction and accommodation; blindness and low vision	Sense organs	-0.0514616	0.0597065	-0.00336559	0.388737	0.479429	0.00429562	0.00648028
622.1	Polyp of corpus uteri	368	Visual disturbances	Sense organs	0.0732514	0.0343888	0.00662792	0.0331638	0.0556652	0.00825512	0.0122572
622.1	Polyp of corpus uteri	371	Inflammation of the eye	Sense organs	0.0227747	0.0445358	0.00179822	0.609085	0.68659	0.00627353	0.00693398
622.1	Polyp of corpus uteri	374	Other disorders of eyelids	Sense organs	0.00142187	0.0343448	0.000137093	0.966977	0.976426	0.00938433	0.00906884
622.1	Polyp of corpus uteri	375	Disorders of lacrimal system	Sense organs	-0.0914754	0.0593818	-0.00492555	0.123448	0.180137	0.00290781	0.00298269
622.1	Polyp of corpus uteri	378	Strabismus and other disorders of binocular eye movements	Sense organs	0.0614489	0.0577237	0.00361444	0.287086	0.371917	0.00347188	0.00443428
622.1	Polyp of corpus uteri	379	Other disorders of eye	Sense organs	0.00710092	0.0549774	0.000518095	0.89723	0.923697	0.00535206	0.006917
622.1	Polyp of corpus uteri	38	Septicemia	Infectious diseases	-0.0159917	0.0847265	-0.00132388	0.850292	0.887102	0.00690102	0.0125326
622.1	Polyp of corpus uteri	380	Disorders of external ear	Sense organs	-0.00193977	0.0544278	-0.000121357	0.97157	0.979939	0.00392948	0.0251946
622.1	Polyp of corpus uteri	381	Otitis media and Eustachian tube disorders	Sense organs	-0.0556848	0.0477678	-0.00425712	0.24372	0.323392	0.0058792	0.0136964
622.1	Polyp of corpus uteri	384	Other disorders of tympanic membrane	Sense organs	0.0646287	0.0574922	0.00379981	0.260958	0.342409	0.00346882	0.00390518
622.1	Polyp of corpus uteri	386	Vertiginous syndromes and other disorders of vestibular system	Sense organs	0.0796593	0.0538479	0.00455995	0.13905	0.199814	0.00328759	0.00434454
622.1	Polyp of corpus uteri	389	Hearing loss	Sense organs	0.0646569	0.0419127	0.00558825	0.122914	0.179513	0.00752667	0.0111352
622.1	Polyp of corpus uteri	394	Rheumatic disease of the heart valves	Circulatory system	-0.0937437	0.083284	-0.00864303	0.260339	0.341694	0.00857407	0.0113703
622.1	Polyp of corpus uteri	395	Heart valve disorders	Circulatory system	-0.00561142	0.0834602	-0.000520539	0.946395	0.961166	0.00868055	0.011002
622.1	Polyp of corpus uteri	401	Hypertension	Circulatory system	0.181026	0.00871827	0.081174	9.17154e-96	1.70156e-94	0.278805	0.254308
622.1	Polyp of corpus uteri	41	Bacterial infection NOS	Infectious diseases	-0.0884759	0.0218605	-0.0153359	5.18117e-05	0.000132498	0.0310063	0.0349785
622.1	Polyp of corpus uteri	411	Ischemic Heart Disease	Circulatory system	-0.0768096	0.02187	-0.0188005	0.00044459	0.00102258	0.0640079	0.0566242
622.1	Polyp of corpus uteri	414	Other forms of chronic heart disease	Circulatory system	-0.0343873	0.0781851	-0.00245687	0.660068	0.731767	0.00513099	0.00848118
622.1	Polyp of corpus uteri	415	Pulmonary heart disease	Circulatory system	0.0642347	0.0450629	0.00557772	0.154028	0.218169	0.00759776	0.0085964
622.1	Polyp of corpus uteri	416	Cardiomegaly	Circulatory system	0.0552489	0.0720227	0.00401501	0.44302	0.53239	0.00530931	0.00748753
622.1	Polyp of corpus uteri	420	Carditis	Circulatory system	0.00223798	0.0714207	0.000149655	0.975002	0.982308	0.00449186	0.00587402
622.1	Polyp of corpus uteri	425	Cardiomyopathy	Circulatory system	-0.058259	0.0940454	-0.00318677	0.535602	0.620042	0.00300111	0.00361427
622.1	Polyp of corpus uteri	426	Cardiac conduction disorders	Circulatory system	-0.0194541	0.0480451	-0.0018187	0.685541	0.752638	0.0088175	0.0113675
622.1	Polyp of corpus uteri	427	Cardiac dysrhythmias	Circulatory system	0.159847	0.0219087	0.0299821	2.96409e-13	1.33171e-12	0.036515	0.0382709
622.1	Polyp of corpus uteri	428	Congestive heart failure; nonhypertensive	Circulatory system	0.128559	0.0517886	0.0144934	0.0130506	0.0237036	0.0128754	0.0149193
622.1	Polyp of corpus uteri	430	Intracranial hemorrhage	Circulatory system	-0.0985768	0.0659454	-0.00629376	0.13496	0.194695	0.00409309	0.00425786
622.1	Polyp of corpus uteri	433	Cerebrovascular disease	Circulatory system	-0.0369634	0.0284579	-0.00576575	0.193985	0.265867	0.0249543	0.0253873
622.1	Polyp of corpus uteri	442	Other aneurysm	Circulatory system	0.0040474	0.105195	0.000239359	0.969309	0.97814	0.00350972	0.00447952
622.1	Polyp of corpus uteri	443	Peripheral vascular disease	Circulatory system	-0.0802734	0.0419846	-0.00931666	0.0558801	0.0890279	0.0136568	0.0161541
622.1	Polyp of corpus uteri	447	Other disorders of arteries and arterioles	Circulatory system	-0.0441722	0.0938015	-0.00253472	0.637704	0.711307	0.00330367	0.00325046
622.1	Polyp of corpus uteri	451	Phlebitis and thrombophlebitis	Circulatory system	0.0168067	0.0397102	0.00159189	0.672125	0.74112	0.00905342	0.0102114
622.1	Polyp of corpus uteri	454	Varicose veins	Circulatory system	0.0535101	0.0187006	0.00854873	0.0042177	0.0083644	0.02621	0.0263182
622.1	Polyp of corpus uteri	455	Hemorrhoids	Circulatory system	0.118407	0.0168223	0.0246348	1.9407e-12	8.38523e-12	0.0453413	0.0418993
622.1	Polyp of corpus uteri	458	Hypotension	Circulatory system	-0.115235	0.0427296	-0.0104107	0.00700021	0.0133708	0.00822969	0.0124287
622.1	Polyp of corpus uteri	465	Acute upper respiratory infections of multiple or unspecified sites	Respiratory	0.0126954	0.0376561	0.00103984	0.73601	0.795813	0.00675426	0.047901
622.1	Polyp of corpus uteri	470	Septal Deviations/Turbinate Hypertrophy	Respiratory	0.0385918	0.0326535	0.00486532	0.237263	0.316482	0.016155	0.018952
622.1	Polyp of corpus uteri	471	Nasal polyps	Respiratory	0.11302	0.0499406	0.00953644	0.0236301	0.0408873	0.00717111	0.00733103
622.1	Polyp of corpus uteri	473	Diseases of the larynx and vocal cords	Respiratory	0.0291059	0.0537135	0.00195503	0.587906	0.667679	0.0045323	0.00510071
622.1	Polyp of corpus uteri	474	Acute and chronic tonsillitis	Respiratory	0.0590059	0.0281344	0.00618618	0.0359686	0.0598732	0.011115	0.0246224
622.1	Polyp of corpus uteri	475	Chronic sinusitis	Respiratory	0.0502762	0.0421268	0.00402156	0.232693	0.311284	0.00643975	0.018853
622.1	Polyp of corpus uteri	476	Allergic rhinitis	Respiratory	0.0595623	0.0611055	0.00312879	0.329686	0.417955	0.00276703	0.00689167
622.1	Polyp of corpus uteri	479	Other upper respiratory disease	Respiratory	0.0685181	0.0378692	0.00686065	0.0703988	0.109398	0.0101284	0.0122029
622.1	Polyp of corpus uteri	480	Pneumonia	Respiratory	-0.0255885	0.0284953	-0.0038518	0.36919	0.459488	0.0231969	0.031733
622.1	Polyp of corpus uteri	495	Asthma	Respiratory	-0.0390001	0.00864839	-0.0149065	6.4976e-06	1.81935e-05	0.177648	0.19932
622.1	Polyp of corpus uteri	496	Chronic airway obstruction	Respiratory	-0.225241	0.0219093	-0.0463933	8.61489e-25	5.81144e-24	0.0443953	0.0471103
622.1	Polyp of corpus uteri	506	Empyema and pneumothorax	Respiratory	-0.299689	0.0912516	-0.0167585	0.00102272	0.00224536	0.00313684	0.00404148
622.1	Polyp of corpus uteri	507	Pleurisy; pleural effusion	Respiratory	0.0448163	0.0477905	0.00445338	0.348365	0.437544	0.00997383	0.0127477
622.1	Polyp of corpus uteri	508	Pulmonary collapse; interstitial and compensatory emphysema	Respiratory	-0.232652	0.100737	-0.0148337	0.0209164	0.0365923	0.00408191	0.00742356
622.1	Polyp of corpus uteri	509	Respiratory failure, insufficiency, arrest	Respiratory	0.102339	0.0671554	0.00723261	0.127532	0.18535	0.00501993	0.00746352
622.1	Polyp of corpus uteri	512	Other symptoms of respiratory system	Respiratory	0.167132	0.0736576	0.0136229	0.0232657	0.0403133	0.00668854	0.0117688
622.1	Polyp of corpus uteri	519	Other diseases of respiratory system, not elsewhere classified	Respiratory	-0.0161733	0.0258121	-0.00230793	0.530936	0.615758	0.0207957	0.066799
622.1	Polyp of corpus uteri	520	Disorders of tooth development	Digestive	0.00257838	0.0245656	0.000300664	0.916409	0.938012	0.0137879	0.0224023
622.1	Polyp of corpus uteri	521	Diseases of hard tissues of teeth	Digestive	0.104404	0.0240074	0.0143856	1.36873e-05	3.7166e-05	0.0193603	0.0282529
622.1	Polyp of corpus uteri	522	Diseases of pulp and periapical tissues	Digestive	0.00757554	0.0347476	0.000714977	0.827417	0.868896	0.00898832	0.0113106
622.1	Polyp of corpus uteri	523	Gingival and periodontal diseases	Digestive	0.0408616	0.0331878	0.00368985	0.218239	0.294216	0.00822188	0.0127762
622.1	Polyp of corpus uteri	525	Other diseases of the teeth and supporting structures	Digestive	0.0225844	0.0314711	0.00234511	0.47299	0.561186	0.0109011	0.0146457
622.1	Polyp of corpus uteri	528	Diseases of the oral soft tissues, excluding lesions specific for gingiva and tongue	Digestive	-0.0941933	0.0370131	-0.00901677	0.010932	0.0201464	0.00924906	0.0115255
622.1	Polyp of corpus uteri	530	Diseases of esophagus	Digestive	0.0562601	0.015525	0.0144371	0.000290264	0.000683776	0.0708735	0.0917209
622.1	Polyp of corpus uteri	531	Peptic ulcer (excl. esophageal)	Digestive	-0.0487621	0.0333228	-0.00602414	0.143379	0.205016	0.0155028	0.0164152
622.1	Polyp of corpus uteri	535	Gastritis and duodenitis	Digestive	0.022237	0.0166267	0.00523556	0.181083	0.250354	0.0589033	0.0697312
622.1	Polyp of corpus uteri	537	Other disorders of stomach and duodenum	Digestive	0.0114433	0.0408229	0.00123151	0.779236	0.830368	0.011719	0.0162532
622.1	Polyp of corpus uteri	540	Appendiceal conditions	Digestive	0.0233237	0.0291083	0.00266036	0.422974	0.512746	0.013184	0.0184116
622.1	Polyp of corpus uteri	550	Abdominal hernia	Digestive	0.0855872	0.0144719	0.0256331	3.33802e-09	1.209e-08	0.0996228	0.111706
622.1	Polyp of corpus uteri	555	Inflammatory bowel disease and other gastroenteritis and colitis	Digestive	0.0350539	0.0307715	0.00386023	0.254633	0.335352	0.0122777	0.0145042
622.1	Polyp of corpus uteri	557	Intestinal malabsorption (non-celiac)	Digestive	-0.115569	0.039896	-0.00888829	0.0037706	0.00754651	0.00595044	0.00732839
622.1	Polyp of corpus uteri	558	Noninfectious gastroenteritis	Digestive	-0.00719999	0.0176228	-0.00134349	0.682861	0.750276	0.0361232	0.0365057
622.1	Polyp of corpus uteri	560	Intestinal obstruction without mention of hernia	Digestive	-0.10481	0.0436439	-0.00890649	0.0163285	0.0290887	0.00727405	0.00918509
622.1	Polyp of corpus uteri	562	Diverticulosis and diverticulitis	Digestive	0.0623301	0.019686	0.0119341	0.00154436	0.00329786	0.0381116	0.0537165
622.1	Polyp of corpus uteri	563	Constipation	Digestive	-0.00757865	0.0316692	-0.00108715	0.810868	0.855451	0.0210196	0.0302908
622.1	Polyp of corpus uteri	564	Functional digestive disorders	Digestive	0.0288713	0.0242773	0.00527452	0.234349	0.313114	0.034571	0.0513279
622.1	Polyp of corpus uteri	565	Anal and rectal conditions	Digestive	0.0673271	0.0206392	0.0121446	0.0011059	0.00241881	0.0336714	0.0430884
622.1	Polyp of corpus uteri	568	Other disorders of peritoneum	Digestive	-0.130135	0.0305457	-0.0129185	2.04127e-05	5.45076e-05	0.0099536	0.0163786
622.1	Polyp of corpus uteri	569	Other disorders of intestine	Digestive	-0.0108984	0.0294373	-0.00172199	0.711216	0.77462	0.0256217	0.0386126
622.1	Polyp of corpus uteri	571	Chronic liver disease and cirrhosis	Digestive	-0.096823	0.0579767	-0.00902137	0.0949125	0.143057	0.00875806	0.0152398
622.1	Polyp of corpus uteri	573	Other disorders of liver	Digestive	0.134379	0.053548	0.012536	0.0120901	0.0221252	0.00877982	0.0161166
622.1	Polyp of corpus uteri	574	Cholelithiasis and cholecystitis	Digestive	0.163268	0.0148224	0.0319934	3.23718e-28	2.38463e-27	0.039999	0.0481853
622.1	Polyp of corpus uteri	575	Other biliary tract disease	Digestive	0.00380784	0.0312626	0.000348393	0.903056	0.9283	0.00844233	0.0117422
622.1	Polyp of corpus uteri	577	Diseases of pancreas	Digestive	-0.030919	0.0431675	-0.00264477	0.473833	0.562042	0.00737118	0.00914014
622.1	Polyp of corpus uteri	578	Gastrointestinal hemorrhage	Digestive	0.017927	0.0172291	0.00377725	0.298104	0.384011	0.0465635	0.056069
622.1	Polyp of corpus uteri	580	Nephritis; nephrosis; renal sclerosis	Genitourinary	-0.182758	0.0626433	-0.0127303	0.00352911	0.00709698	0.00487577	0.00451466
622.1	Polyp of corpus uteri	585	Renal failure	Genitourinary	0.0717928	0.0188413	0.0141309	0.000138743	0.000339014	0.0403716	0.042085
622.1	Polyp of corpus uteri	586	Other disorders of the kidney and ureters	Genitourinary	0.0322911	0.0487294	0.00264693	0.507548	0.593921	0.00676498	0.00939752
622.1	Polyp of corpus uteri	590	Pyelonephritis	Genitourinary	0.00837105	0.0406258	0.000583124	0.83675	0.87616	0.00487623	0.00765546
622.1	Polyp of corpus uteri	591	Urinary tract infection	Genitourinary	0.017226	0.0210657	0.00280127	0.413513	0.503538	0.0271839	0.0312545
622.1	Polyp of corpus uteri	592	Cystitis and urethritis	Genitourinary	0.0193734	0.0404676	0.00147559	0.632124	0.706535	0.00583524	0.0059929
622.1	Polyp of corpus uteri	594	Urinary calculus	Genitourinary	0.0818042	0.0313291	0.0112752	0.00902455	0.0168886	0.0193727	0.0223543
622.1	Polyp of corpus uteri	595	Hydronephrosis	Genitourinary	-0.034953	0.0725671	-0.00227405	0.630044	0.704932	0.00425088	0.00657661
622.1	Polyp of corpus uteri	596	Other disorders of bladder	Genitourinary	0.0026949	0.0331958	0.000328643	0.935297	0.952392	0.0150998	0.014937
622.1	Polyp of corpus uteri	597	Other disorders of urethra and urinary tract	Genitourinary	0.0307735	0.0412298	0.00282738	0.455432	0.544379	0.00851387	0.00908817
622.1	Polyp of corpus uteri	599	Other symptoms/disorders or the urinary system	Genitourinary	-0.0264918	0.0422214	-0.00380438	0.530364	0.615249	0.0210664	0.0230031
622.1	Polyp of corpus uteri	610	Benign mammary dysplasias	Genitourinary	0.187596	0.0240374	0.0174582	5.98193e-15	2.87771e-14	0.00873708	0.00962459
622.1	Polyp of corpus uteri	611	Abnormal findings on mammogram or breast exam	Genitourinary	0.12054	0.0373006	0.00746928	0.0012311	0.00267493	0.00385456	0.00377444
622.1	Polyp of corpus uteri	613	Other nonmalignant breast conditions	Genitourinary	0.0380197	0.0329441	0.00270689	0.248472	0.328684	0.00509499	0.0060276
622.1	Polyp of corpus uteri	614	Inflammatory diseases of female pelvic organs	Genitourinary	-0.0769861	0.0173193	-0.011866	8.78522e-06	2.43082e-05	0.0243494	0.0302002
622.1	Polyp of corpus uteri	615	Endometriosis	Genitourinary	-0.246979	0.0222045	-0.0311587	9.70411e-29	7.24362e-28	0.016178	0.0206003
622.1	Polyp of corpus uteri	618	Genital prolapse	Genitourinary	-0.44097	0.0220521	-0.0629139	5.87619e-89	1.03123e-87	0.0207873	0.0194319
622.1	Polyp of corpus uteri	619	Noninflammatory female genital disorders	Genitourinary	0.0913538	0.0166285	0.0181697	3.9336e-08	1.33083e-07	0.0412612	0.0505745
622.1	Polyp of corpus uteri	623	Hypertrophy of female genital organs	Genitourinary	0.0722585	0.0384329	0.00484631	0.0600912	0.0949356	0.00451867	0.00539806
622.1	Polyp of corpus uteri	624	Symptoms involving female genital tract	Genitourinary	0.0559966	0.044884	0.00625817	0.212183	0.287191	0.0126503	0.0123871
622.1	Polyp of corpus uteri	625	Pain and other symptoms associated with female genital organs	Genitourinary	0.0654946	0.0221716	0.00712555	0.00313699	0.0063443	0.0119801	0.0151128
622.1	Polyp of corpus uteri	626	Disorders of menstruation and other abnormal bleeding from female genital tract	Genitourinary	-0.0475853	0.0109674	-0.012051	1.43265e-05	3.8833e-05	0.06888	0.0783281
622.1	Polyp of corpus uteri	627	Menopausal and postmenopausal disorders	Genitourinary	0.246401	0.0227432	0.0309922	2.37383e-27	1.70784e-26	0.016079	0.0132355
622.1	Polyp of corpus uteri	628	Ovarian cyst	Genitourinary	-0.232547	0.0252787	-0.0308575	3.6025e-20	2.10472e-19	0.0179291	0.0227532
622.1	Polyp of corpus uteri	681	Superficial cellulitis and abscess	Dermatologic	0.159802	0.0276873	0.0228699	7.84828e-09	2.77783e-08	0.0209192	0.0259942
622.1	Polyp of corpus uteri	686	Other local infections of skin and subcutaneous tissue	Dermatologic	0.0109818	0.0288618	0.0014482	0.703576	0.768379	0.0177036	0.0247114
622.1	Polyp of corpus uteri	689	Disorder of skin and subcutaneous tissue NOS	Dermatologic	0.065133	0.0307407	0.00665305	0.0341085	0.0570747	0.0105449	0.0120146
622.1	Polyp of corpus uteri	696	Psoriasis and related disorders	Dermatologic	-0.0618589	0.047242	-0.00483228	0.190398	0.261706	0.0061401	0.00940543
622.1	Polyp of corpus uteri	70	Viral hepatitis	Infectious diseases	-0.181915	0.0642509	-0.0126915	0.00463571	0.00914729	0.00489124	0.00620943
622.1	Polyp of corpus uteri	701	Other hypertrophic and atrophic conditions of skin	Dermatologic	-0.034588	0.0279124	-0.00377712	0.215286	0.290816	0.0120711	0.0135571
622.1	Polyp of corpus uteri	702	Degenerative skin conditions and other dermatoses	Dermatologic	0.0310363	0.0400208	0.00262721	0.438042	0.527401	0.00721768	0.00753219
622.1	Polyp of corpus uteri	703	Diseases of nail, NOS	Dermatologic	0.0316525	0.0587599	0.00185812	0.590111	0.669649	0.00345809	0.00413869
622.1	Polyp of corpus uteri	704	Diseases of hair and hair follicles	Dermatologic	0.0135131	0.0416131	0.00164422	0.745384	0.803226	0.015031	0.0168341
622.1	Polyp of corpus uteri	706	Diseases of sebaceous glands	Dermatologic	0.0592041	0.033481	0.00898568	0.0770126	0.118728	0.0235922	0.0259874
622.1	Polyp of corpus uteri	707	Chronic ulcer of skin	Dermatologic	0.199538	0.0663218	0.0149886	0.00262423	0.0053707	0.00567469	0.00730072
622.1	Polyp of corpus uteri	709	Diffuse diseases of connective tissue	Dermatologic	-0.153651	0.04532	-0.0120011	0.00069802	0.0015669	0.00613826	0.00653005
622.1	Polyp of corpus uteri	714	Rheumatoid arthritis and other inflammatory polyarthropathies	Musculoskeletal	-0.122432	0.0263325	-0.0153916	3.32824e-06	9.59963e-06	0.0160624	0.0174723
622.1	Polyp of corpus uteri	715	Other inflammatory spondylopathies	Musculoskeletal	-0.0066294	0.0572695	-0.000426202	0.907844	0.932075	0.00415039	0.00589071
622.1	Polyp of corpus uteri	716	Other arthropathies	Musculoskeletal	0.0231689	0.0170639	0.00603157	0.174536	0.242664	0.0731182	0.0875479
622.1	Polyp of corpus uteri	720	Spinal stenosis	Musculoskeletal	0.0315883	0.0479555	0.00253989	0.510088	0.596366	0.00650746	0.00907441
622.1	Polyp of corpus uteri	721	Spondylosis and allied disorders	Musculoskeletal	-0.0515694	0.029356	-0.00637693	0.0789704	0.121403	0.0155324	0.0214489
622.1	Polyp of corpus uteri	722	Intervertebral disc disorders	Musculoskeletal	0.0540592	0.0347501	0.00745083	0.11979	0.175408	0.0193716	0.0277533
622.1	Polyp of corpus uteri	726	Peripheral enthesopathies and allied syndromes	Musculoskeletal	-0.000121151	0.0199194	-2.21417e-05	0.995147	0.996769	0.0345987	0.041627
622.1	Polyp of corpus uteri	727	Other disorders of synovium, tendon, and bursa	Musculoskeletal	0.0343737	0.0231977	0.00520655	0.138401	0.199021	0.0234949	0.028065
622.1	Polyp of corpus uteri	728	Disorders of muscle, ligament, and fascia	Musculoskeletal	0.00110725	0.0478526	9.88447e-05	0.98154	0.986714	0.00803375	0.00983146
622.1	Polyp of corpus uteri	729	Other disorders of soft tissues	Musculoskeletal	-0.0289766	0.0377234	-0.00405382	0.442409	0.531759	0.0199708	0.0233066
622.1	Polyp of corpus uteri	733	Other disorders of bone and cartilage	Musculoskeletal	-0.0512031	0.0344703	-0.00533389	0.137431	0.197825	0.0109721	0.0152377
622.1	Polyp of corpus uteri	735	Acquired foot deformities	Musculoskeletal	-0.0556139	0.0236569	-0.00682684	0.0187302	0.0330363	0.0153027	0.0153851
622.1	Polyp of corpus uteri	736	Other acquired deformities of limbs	Musculoskeletal	0.0156136	0.0559084	0.000992158	0.780037	0.830791	0.00405433	0.005543
622.1	Polyp of corpus uteri	738	Other acquired musculoskeletal deformity	Musculoskeletal	0.0104705	0.0540902	0.00066464	0.846509	0.884176	0.00404575	0.00544198
622.1	Polyp of corpus uteri	740	Osteoarthrosis	Musculoskeletal	-0.011928	0.0198594	-0.0024543	0.54809	0.631141	0.0442991	0.0491233
622.1	Polyp of corpus uteri	741	Symptoms and disorders of the joints	Musculoskeletal	0.0474763	0.0369495	0.00458263	0.198828	0.271499	0.00940547	0.0120224
622.1	Polyp of corpus uteri	742	Derangement of joint, non-traumatic	Musculoskeletal	0.0238807	0.0343713	0.0023945	0.487188	0.574458	0.010157	0.014567
622.1	Polyp of corpus uteri	743	Osteoporosis, osteopenia and pathological fracture	Musculoskeletal	-0.293921	0.023706	-0.0426941	2.65984e-35	2.30333e-34	0.0215646	0.0218032
622.1	Polyp of corpus uteri	745	Pain in joint	Musculoskeletal	-0.000600248	0.0236517	-8.85319e-05	0.979753	0.985561	0.022249	0.0283018
622.1	Polyp of corpus uteri	760	Back pain	Symptoms	-0.00266474	0.0182601	-0.00056655	0.883975	0.913866	0.0474551	0.0618873
622.1	Polyp of corpus uteri	761	Cervicalgia	Symptoms	0.066618	0.0439157	0.0050319	0.129279	0.187595	0.00573826	0.00770348
622.1	Polyp of corpus uteri	764	Sciatica	Symptoms	0.0196633	0.040015	0.00174183	0.623145	0.699221	0.00790951	0.0108049
622.1	Polyp of corpus uteri	766	Neuralgia, neuritis, and radiculitis NOS	Symptoms	-0.0818624	0.0604665	-0.00472097	0.175785	0.244088	0.00333692	0.00527815
622.1	Polyp of corpus uteri	771	Musculoskeletal symptoms referable to limbs	Symptoms	0.0896009	0.047876	0.00963459	0.0612731	0.096572	0.0116991	0.0141568
622.1	Polyp of corpus uteri	773	Pain in limb	Symptoms	0.0493111	0.0239803	0.00658091	0.039752	0.0654351	0.0181398	0.0223901
622.1	Polyp of corpus uteri	785	Abdominal pain	Symptoms	0.0905176	0.0204868	0.0138295	9.94601e-06	2.74175e-05	0.0239144	0.0237898
622.1	Polyp of corpus uteri	79	Viral infection	Infectious diseases	0.0424664	0.0183129	0.00707931	0.0203985	0.0357471	0.0286086	0.0392982
622.1	Polyp of corpus uteri	8	Intestinal infection	Infectious diseases	0.00497232	0.0256746	0.000666008	0.846437	0.884151	0.0182748	0.0329157
622.1	Polyp of corpus uteri	835	Internal derangement of knee	Injuries & poisonings	0.0415851	0.0204709	0.00856643	0.0422114	0.0691406	0.0444069	0.049547
622.1	Polyp of corpus uteri	939	Atopic/contact dermatitis due to other or unspecified	Dermatologic	0.0825175	0.0448009	0.00593498	0.0654943	0.102639	0.00520009	0.00900984
622.1	Polyp of corpus uteri	994	Sepsis and SIRS	Injuries & poisonings	0.154107	0.100133	0.0103042	0.123797	0.180519	0.00449094	0.00928962
622.1	Polyp of corpus uteri	age_at_2015	Age at Index (2015)		-0.0337012	0.000457375		0
626	Disorders of menstruation and other abnormal bleeding from female genital tract	(Intercept)			6.3007	0.0317889		0
626	Disorders of menstruation and other abnormal bleeding from female genital tract	112	Candidiasis	Infectious diseases	0.0656077	0.0403966	0.00469908	0.104357	0.155543	0.00515658	0.00787492
626	Disorders of menstruation and other abnormal bleeding from female genital tract	153	Colorectal cancer	Neoplasms	0.34161	0.0742139	0.0260196	4.16371e-06	1.18926e-05	0.00583554	0.00553963
626	Disorders of menstruation and other abnormal bleeding from female genital tract	172	Skin cancer	Neoplasms	0.019421	0.0314233	0.00268294	0.536546	0.620902	0.0194632	0.0207339
626	Disorders of menstruation and other abnormal bleeding from female genital tract	174	Breast cancer	Neoplasms	0.0396638	0.0277392	0.00574322	0.152751	0.216592	0.0214254	0.0203885
626	Disorders of menstruation and other abnormal bleeding from female genital tract	180	Cervical cancer and dysplasia	Neoplasms	0.0414252	0.018863	0.00494884	0.0280839	0.047864	0.0144815	0.0183308
626	Disorders of menstruation and other abnormal bleeding from female genital tract	184	Cancer of other female genital organs	Neoplasms	0.0700268	0.0620331	0.00392948	0.258956	0.340193	0.00315875	0.00324621
626	Disorders of menstruation and other abnormal bleeding from female genital tract	189	Cancer of urinary organs (incl. kidney and bladder)	Neoplasms	0.304855	0.0922109	0.0214685	0.000946163	0.00208745	0.00498408	0.00463368
626	Disorders of menstruation and other abnormal bleeding from female genital tract	195	Cancer, suspected or other	Neoplasms	0.147035	0.0797658	0.00820713	0.0652795	0.102311	0.00312535	0.00394807
626	Disorders of menstruation and other abnormal bleeding from female genital tract	198	Secondary malignant neoplasm	Neoplasms	0.225664	0.0483731	0.0222611	3.08508e-06	8.93032e-06	0.00982783	0.0109719
626	Disorders of menstruation and other abnormal bleeding from female genital tract	199	Neoplasm of uncertain behavior	Neoplasms	0.0807165	0.0799674	0.0044365	0.312798	0.399491	0.00303022	0.00320566
626	Disorders of menstruation and other abnormal bleeding from female genital tract	200	Myeloproliferative disease	Neoplasms	0.119319	0.0887683	0.00648561	0.178896	0.247849	0.00296327	0.00313685
626	Disorders of menstruation and other abnormal bleeding from female genital tract	202	Cancer of other lymphoid, histiocytic tissue	Neoplasms	-0.0589534	0.0985762	-0.00329038	0.549807	0.632725	0.00312489	0.00311064
626	Disorders of menstruation and other abnormal bleeding from female genital tract	208	Benign neoplasm of colon	Neoplasms	-0.00266332	0.0360584	-0.000460691	0.941121	0.956899	0.0308739	0.0447943
626	Disorders of menstruation and other abnormal bleeding from female genital tract	211	Benign neoplasm of other parts of digestive system	Neoplasms	0.0718339	0.06035	0.00601268	0.233933	0.312671	0.0070559	0.00978915
626	Disorders of menstruation and other abnormal bleeding from female genital tract	214	Lipoma	Neoplasms	0.209578	0.0305611	0.0270384	6.99992e-12	2.94468e-11	0.0169312	0.0179733
626	Disorders of menstruation and other abnormal bleeding from female genital tract	216	Benign neoplasm of skin	Neoplasms	0.144654	0.0217169	0.0211911	2.72173e-11	1.10963e-10	0.0219423	0.0249023
626	Disorders of menstruation and other abnormal bleeding from female genital tract	218	Benign neoplasm of uterus	Neoplasms	0.0566899	0.0223341	0.00922279	0.0111404	0.0204896	0.0272078	0.0294133
626	Disorders of menstruation and other abnormal bleeding from female genital tract	220	Benign neoplasm of ovary	Neoplasms	-0.178714	0.043793	-0.011231	4.48649e-05	0.000115468	0.00396502	0.00495328
626	Disorders of menstruation and other abnormal bleeding from female genital tract	228	Hemangioma and lymphangioma, any site	Neoplasms	0.161934	0.0572753	0.00932672	0.00469427	0.00925298	0.00332834	0.00413445
626	Disorders of menstruation and other abnormal bleeding from female genital tract	229	Benign neoplasm of unspecified sites	Neoplasms	0.0939928	0.0374878	0.00800161	0.0121661	0.0222521	0.0073004	0.00786467
626	Disorders of menstruation and other abnormal bleeding from female genital tract	240	Simple and unspecified goiter	Endocrine/metabolic	0.116917	0.0436294	0.00732271	0.00736699	0.0140077	0.00393821	0.00424981
626	Disorders of menstruation and other abnormal bleeding from female genital tract	242	Thyrotoxicosis with or without goiter	Endocrine/metabolic	0.0900111	0.0433744	0.00600458	0.0379668	0.0628488	0.00447011	0.00581721
626	Disorders of menstruation and other abnormal bleeding from female genital tract	244	Hypothyroidism	Endocrine/metabolic	0.0644847	0.0126124	0.0163902	3.17411e-07	1.00671e-06	0.0694234	0.0697332
626	Disorders of menstruation and other abnormal bleeding from female genital tract	250	Diabetes mellitus	Endocrine/metabolic	0.130493	0.0204216	0.0371798	1.65977e-10	6.50025e-10	0.0891213	0.0915936
626	Disorders of menstruation and other abnormal bleeding from female genital tract	261	Vitamin deficiency	Endocrine/metabolic	0.173787	0.0562008	0.00955011	0.00198642	0.00415832	0.00302899	0.00852832
626	Disorders of menstruation and other abnormal bleeding from female genital tract	272	Disorders of lipoid metabolism	Endocrine/metabolic	-0.0155904	0.019187	-0.00471517	0.416475	0.506379	0.101841	0.0906016
626	Disorders of menstruation and other abnormal bleeding from female genital tract	274	Gout and other crystal arthropathies	Endocrine/metabolic	0.402194	0.0912761	0.0341105	1.05129e-05	2.89027e-05	0.00724541	0.0103723
626	Disorders of menstruation and other abnormal bleeding from female genital tract	275	Disorders of mineral metabolism	Endocrine/metabolic	-0.0772948	0.0740747	-0.00467646	0.296731	0.382536	0.00367395	0.00648686
626	Disorders of menstruation and other abnormal bleeding from female genital tract	276	Disorders of fluid, electrolyte, and acid-base balance	Endocrine/metabolic	0.117932	0.0385879	0.014385	0.00224166	0.00463959	0.0151065	0.0231264
626	Disorders of menstruation and other abnormal bleeding from female genital tract	278	Overweight, obesity and other hyperalimentation	Endocrine/metabolic	0.1971	0.0107919	0.0635181	1.60874e-74	2.4674e-73	0.117709	0.179329
626	Disorders of menstruation and other abnormal bleeding from female genital tract	280	Iron deficiency anemias	Hematopoietic	0.412231	0.022818	0.053938	5.89719e-73	8.89726e-72	0.0174237	0.0253132
626	Disorders of menstruation and other abnormal bleeding from female genital tract	285	Other anemias	Hematopoietic	0.194503	0.0207549	0.0304006	7.15621e-21	4.28515e-20	0.025057	0.0306574
626	Disorders of menstruation and other abnormal bleeding from female genital tract	287	Purpura and other hemorrhagic conditions	Hematopoietic	0.182608	0.0614738	0.0102686	0.00297321	0.00603417	0.00317223	0.00451217
626	Disorders of menstruation and other abnormal bleeding from female genital tract	288	Diseases of white blood cells	Hematopoietic	-0.0697677	0.0455513	-0.00607837	0.125614	0.182807	0.00764892	0.00939972
626	Disorders of menstruation and other abnormal bleeding from female genital tract	289	Other diseases of blood and blood-forming organs	Hematopoietic	-0.0288662	0.072175	-0.00174696	0.689196	0.755485	0.00367609	0.00477789
626	Disorders of menstruation and other abnormal bleeding from female genital tract	290	Delirium dementia and amnestic and other cognitive disorders	Mental disorders	0.102749	0.0775857	0.00737797	0.185394	0.25576	0.00518293	0.00786072
626	Disorders of menstruation and other abnormal bleeding from female genital tract	295	Schizophrenia and other psychotic disorders	Mental disorders	0.000175105	0.0406744	1.90096e-05	0.996565	0.99759	0.0119278	0.0134709
626	Disorders of menstruation and other abnormal bleeding from female genital tract	296	Mood disorders	Mental disorders	0.0931154	0.0178352	0.0164017	1.78084e-07	5.73172e-07	0.032054	0.0337443
626	Disorders of menstruation and other abnormal bleeding from female genital tract	300	Anxiety disorders	Mental disorders	0.164989	0.00980003	0.0530671	1.3401e-63	1.78973e-62	0.117185	0.161347
626	Disorders of menstruation and other abnormal bleeding from female genital tract	301	Personality disorders	Mental disorders	0.0687894	0.054897	0.00400724	0.210183	0.284858	0.00340509	0.0051499
626	Disorders of menstruation and other abnormal bleeding from female genital tract	315	Develomental delays and disorders	Mental disorders	0.141617	0.0545041	0.0108251	0.00936912	0.0174681	0.00587752	0.00689489
626	Disorders of menstruation and other abnormal bleeding from female genital tract	316	Substance addiction and disorders	Mental disorders	-0.306078	0.0610248	-0.0560391	5.28591e-07	1.64325e-06	0.0347271	0.0460367
626	Disorders of menstruation and other abnormal bleeding from female genital tract	317	Alcohol-related disorders	Mental disorders	0.301202	0.0644599	0.0527678	2.97251e-06	8.62335e-06	0.0316964	0.03995
626	Disorders of menstruation and other abnormal bleeding from female genital tract	318	Tobacco use disorder	Mental disorders	-0.0278381	0.0141762	-0.00750687	0.0495625	0.0799614	0.0789508	0.132704
626	Disorders of menstruation and other abnormal bleeding from female genital tract	327	Sleep disorders	Neurological	0.0515106	0.0450972	0.00573579	0.253366	0.334035	0.0125569	0.0183506
626	Disorders of menstruation and other abnormal bleeding from female genital tract	334	Degenerative disease of the spinal cord	Neurological	0.0510072	0.0630692	0.00328694	0.418659	0.508466	0.00417	0.00516147
626	Disorders of menstruation and other abnormal bleeding from female genital tract	335	Multiple sclerosis	Neurological	0.258092	0.0515169	0.0162549	5.44732e-07	1.68945e-06	0.00398248	0.00423546
626	Disorders of menstruation and other abnormal bleeding from female genital tract	340	Migraine	Neurological	0.211878	0.0271371	0.020026	5.82486e-15	2.80287e-14	0.00901467	0.0160876
626	Disorders of menstruation and other abnormal bleeding from female genital tract	342	Hemiplegia	Neurological	0.168644	0.0687173	0.0108411	0.0141209	0.0254551	0.00414962	0.00476208
626	Disorders of menstruation and other abnormal bleeding from female genital tract	345	Epilepsy, recurrent seizures, convulsions	Neurological	0.0171425	0.0234937	0.00265873	0.465596	0.554512	0.024663	0.0256923
626	Disorders of menstruation and other abnormal bleeding from female genital tract	351	Other peripheral nerve disorders	Neurological	0.162604	0.0195863	0.0281773	1.02416e-16	5.29308e-16	0.0309888	0.0320847
626	Disorders of menstruation and other abnormal bleeding from female genital tract	352	Disorders of other cranial nerves	Neurological	0.058705	0.0576735	0.00348644	0.308732	0.395445	0.00353959	0.00452359
626	Disorders of menstruation and other abnormal bleeding from female genital tract	353	Nerve root and plexus disorders	Neurological	0.0593542	0.04406	0.0065709	0.17794	0.246711	0.0124099	0.0187855
626	Disorders of menstruation and other abnormal bleeding from female genital tract	357	Inflammatory and toxic neuropathy	Neurological	-0.00203091	0.0624892	-0.000162823	0.974073	0.981769	0.00646947	0.00846507
626	Disorders of menstruation and other abnormal bleeding from female genital tract	361	Retinal detachments and defects	Sense organs	-0.279441	0.0811725	-0.0195104	0.000576258	0.0013085	0.00489875	0.00546262
626	Disorders of menstruation and other abnormal bleeding from female genital tract	362	Other retinal disorders	Sense organs	-0.0111271	0.0337529	-0.00200177	0.741654	0.800325	0.0334853	0.0364415
626	Disorders of menstruation and other abnormal bleeding from female genital tract	365	Glaucoma	Sense organs	-0.0993509	0.076708	-0.00735787	0.195257	0.267313	0.00551521	0.00657295
626	Disorders of menstruation and other abnormal bleeding from female genital tract	366	Cataract	Sense organs	0.23225	0.0411616	0.0348251	1.67713e-08	5.8115e-08	0.0230137	0.0228809
626	Disorders of menstruation and other abnormal bleeding from female genital tract	367	Disorders of refraction and accommodation; blindness and low vision	Sense organs	0.0160589	0.0697086	0.00105025	0.817803	0.861244	0.00429562	0.00648028
626	Disorders of menstruation and other abnormal bleeding from female genital tract	368	Visual disturbances	Sense organs	0.160014	0.0330178	0.0144783	1.25801e-06	3.77506e-06	0.00825512	0.0122572
626	Disorders of menstruation and other abnormal bleeding from female genital tract	371	Inflammation of the eye	Sense organs	0.0164216	0.0503591	0.0012966	0.744356	0.802483	0.00627353	0.00693398
626	Disorders of menstruation and other abnormal bleeding from female genital tract	374	Other disorders of eyelids	Sense organs	0.163345	0.0392158	0.0157492	3.10963e-05	8.14598e-05	0.00938433	0.00906884
626	Disorders of menstruation and other abnormal bleeding from female genital tract	375	Disorders of lacrimal system	Sense organs	0.0175472	0.0749354	0.000944841	0.814857	0.858805	0.00290781	0.00298269
626	Disorders of menstruation and other abnormal bleeding from female genital tract	378	Strabismus and other disorders of binocular eye movements	Sense organs	-0.0443103	0.0590975	-0.00260634	0.453386	0.542415	0.00347188	0.00443428
626	Disorders of menstruation and other abnormal bleeding from female genital tract	379	Other disorders of eye	Sense organs	0.0498882	0.0689407	0.00363993	0.469287	0.55773	0.00535206	0.006917
626	Disorders of menstruation and other abnormal bleeding from female genital tract	38	Septicemia	Infectious diseases	0.00206692	0.0942329	0.000171111	0.9825	0.987412	0.00690102	0.0125326
626	Disorders of menstruation and other abnormal bleeding from female genital tract	380	Disorders of external ear	Sense organs	0.0534715	0.0556988	0.0033453	0.337049	0.425673	0.00392948	0.0251946
626	Disorders of menstruation and other abnormal bleeding from female genital tract	381	Otitis media and Eustachian tube disorders	Sense organs	0.0989176	0.048597	0.00756228	0.0418036	0.0685619	0.0058792	0.0136964
626	Disorders of menstruation and other abnormal bleeding from female genital tract	384	Other disorders of tympanic membrane	Sense organs	-0.045884	0.0629113	-0.00269772	0.465791	0.554549	0.00346882	0.00390518
626	Disorders of menstruation and other abnormal bleeding from female genital tract	386	Vertiginous syndromes and other disorders of vestibular system	Sense organs	0.248188	0.0602682	0.0142071	3.82067e-05	9.90206e-05	0.00328759	0.00434454
626	Disorders of menstruation and other abnormal bleeding from female genital tract	389	Hearing loss	Sense organs	0.0339409	0.0464816	0.00293348	0.465268	0.554193	0.00752667	0.0111352
626	Disorders of menstruation and other abnormal bleeding from female genital tract	394	Rheumatic disease of the heart valves	Circulatory system	0.0106468	0.099335	0.000981615	0.914646	0.936881	0.00857407	0.0113703
626	Disorders of menstruation and other abnormal bleeding from female genital tract	395	Heart valve disorders	Circulatory system	0.0197237	0.0989684	0.00182965	0.842034	0.880795	0.00868055	0.011002
626	Disorders of menstruation and other abnormal bleeding from female genital tract	401	Hypertension	Circulatory system	0.166403	0.0108533	0.074617	4.673e-53	5.47413e-52	0.278805	0.254308
626	Disorders of menstruation and other abnormal bleeding from female genital tract	41	Bacterial infection NOS	Infectious diseases	0.0159264	0.0218953	0.0027606	0.466987	0.555525	0.0310063	0.0349785
626	Disorders of menstruation and other abnormal bleeding from female genital tract	411	Ischemic Heart Disease	Circulatory system	0.14369	0.0284567	0.0351707	4.43104e-07	1.38635e-06	0.0640079	0.0566242
626	Disorders of menstruation and other abnormal bleeding from female genital tract	414	Other forms of chronic heart disease	Circulatory system	-0.343232	0.105733	-0.0245229	0.00116955	0.00255048	0.00513099	0.00848118
626	Disorders of menstruation and other abnormal bleeding from female genital tract	415	Pulmonary heart disease	Circulatory system	0.261992	0.0494713	0.0227496	1.18474e-07	3.86357e-07	0.00759776	0.0085964
626	Disorders of menstruation and other abnormal bleeding from female genital tract	416	Cardiomegaly	Circulatory system	0.225824	0.0838004	0.0164109	0.00704346	0.0134409	0.00530931	0.00748753
626	Disorders of menstruation and other abnormal bleeding from female genital tract	420	Carditis	Circulatory system	-0.00483049	0.0821873	-0.000323018	0.953132	0.966312	0.00449186	0.00587402
626	Disorders of menstruation and other abnormal bleeding from female genital tract	425	Cardiomyopathy	Circulatory system	-0.0851278	0.111949	-0.0046565	0.447007	0.536378	0.00300111	0.00361427
626	Disorders of menstruation and other abnormal bleeding from female genital tract	426	Cardiac conduction disorders	Circulatory system	0.0609528	0.0578982	0.00569827	0.292452	0.377758	0.0088175	0.0113675
626	Disorders of menstruation and other abnormal bleeding from female genital tract	427	Cardiac dysrhythmias	Circulatory system	0.295907	0.0268125	0.0555026	2.55788e-28	1.89328e-27	0.036515	0.0382709
626	Disorders of menstruation and other abnormal bleeding from female genital tract	428	Congestive heart failure; nonhypertensive	Circulatory system	0.543943	0.0669216	0.0613224	4.36189e-16	2.18887e-15	0.0128754	0.0149193
626	Disorders of menstruation and other abnormal bleeding from female genital tract	430	Intracranial hemorrhage	Circulatory system	-0.154645	0.0744662	-0.00987349	0.037828	0.0626414	0.00409309	0.00425786
626	Disorders of menstruation and other abnormal bleeding from female genital tract	433	Cerebrovascular disease	Circulatory system	0.258573	0.0347907	0.0403337	1.06778e-13	4.88999e-13	0.0249543	0.0253873
626	Disorders of menstruation and other abnormal bleeding from female genital tract	442	Other aneurysm	Circulatory system	-0.068234	0.116317	-0.00403528	0.557459	0.640177	0.00350972	0.00447952
626	Disorders of menstruation and other abnormal bleeding from female genital tract	443	Peripheral vascular disease	Circulatory system	0.0613123	0.0491876	0.007116	0.212582	0.287625	0.0136568	0.0161541
626	Disorders of menstruation and other abnormal bleeding from female genital tract	447	Other disorders of arteries and arterioles	Circulatory system	-0.054523	0.106325	-0.00312867	0.608094	0.685639	0.00330367	0.00325046
626	Disorders of menstruation and other abnormal bleeding from female genital tract	451	Phlebitis and thrombophlebitis	Circulatory system	0.207337	0.043512	0.0196385	1.88806e-06	5.59043e-06	0.00905342	0.0102114
626	Disorders of menstruation and other abnormal bleeding from female genital tract	454	Varicose veins	Circulatory system	0.199367	0.0197942	0.0318508	7.3478e-24	4.81617e-23	0.02621	0.0263182
626	Disorders of menstruation and other abnormal bleeding from female genital tract	455	Hemorrhoids	Circulatory system	0.168338	0.0183425	0.035023	4.41185e-20	2.57189e-19	0.0453413	0.0418993
626	Disorders of menstruation and other abnormal bleeding from female genital tract	458	Hypotension	Circulatory system	0.0730198	0.0475754	0.00659687	0.124828	0.18182	0.00822969	0.0124287
626	Disorders of menstruation and other abnormal bleeding from female genital tract	465	Acute upper respiratory infections of multiple or unspecified sites	Respiratory	0.0562373	0.0373831	0.00460619	0.132491	0.191669	0.00675426	0.047901
626	Disorders of menstruation and other abnormal bleeding from female genital tract	470	Septal Deviations/Turbinate Hypertrophy	Respiratory	0.0907867	0.0329981	0.0114456	0.0059365	0.0114934	0.016155	0.018952
626	Disorders of menstruation and other abnormal bleeding from female genital tract	471	Nasal polyps	Respiratory	0.030042	0.0562655	0.00253489	0.593389	0.672585	0.00717111	0.00733103
626	Disorders of menstruation and other abnormal bleeding from female genital tract	473	Diseases of the larynx and vocal cords	Respiratory	0.0625717	0.0596282	0.00420292	0.294011	0.379505	0.0045323	0.00510071
626	Disorders of menstruation and other abnormal bleeding from female genital tract	474	Acute and chronic tonsillitis	Respiratory	0.175937	0.0245559	0.0184453	7.79239e-13	3.4318e-12	0.011115	0.0246224
626	Disorders of menstruation and other abnormal bleeding from female genital tract	475	Chronic sinusitis	Respiratory	0.090413	0.0437874	0.00723207	0.0389403	0.064236	0.00643975	0.018853
626	Disorders of menstruation and other abnormal bleeding from female genital tract	476	Allergic rhinitis	Respiratory	0.114435	0.058907	0.00601125	0.0520595	0.0835527	0.00276703	0.00689167
626	Disorders of menstruation and other abnormal bleeding from female genital tract	479	Other upper respiratory disease	Respiratory	0.113391	0.0395867	0.0113538	0.00417828	0.00828889	0.0101284	0.0122029
626	Disorders of menstruation and other abnormal bleeding from female genital tract	480	Pneumonia	Respiratory	0.0290057	0.0306955	0.00436619	0.344684	0.434011	0.0231969	0.031733
626	Disorders of menstruation and other abnormal bleeding from female genital tract	495	Asthma	Respiratory	0.000585645	0.00882452	0.000223843	0.947087	0.961591	0.177648	0.19932
626	Disorders of menstruation and other abnormal bleeding from female genital tract	496	Chronic airway obstruction	Respiratory	0.016655	0.0269713	0.00343046	0.536899	0.621272	0.0443953	0.0471103
626	Disorders of menstruation and other abnormal bleeding from female genital tract	506	Empyema and pneumothorax	Respiratory	-0.117429	0.0838309	-0.00656657	0.16128	0.226962	0.00313684	0.00404148
626	Disorders of menstruation and other abnormal bleeding from female genital tract	507	Pleurisy; pleural effusion	Respiratory	-0.0352008	0.0545525	-0.0034979	0.518756	0.604665	0.00997383	0.0127477
626	Disorders of menstruation and other abnormal bleeding from female genital tract	508	Pulmonary collapse; interstitial and compensatory emphysema	Respiratory	-0.150241	0.118092	-0.00957926	0.20329	0.276652	0.00408191	0.00742356
626	Disorders of menstruation and other abnormal bleeding from female genital tract	509	Respiratory failure, insufficiency, arrest	Respiratory	0.353144	0.0762687	0.0249579	3.65207e-06	1.04928e-05	0.00501993	0.00746352
626	Disorders of menstruation and other abnormal bleeding from female genital tract	512	Other symptoms of respiratory system	Respiratory	0.0752141	0.0861695	0.00613066	0.382738	0.473103	0.00668854	0.0117688
626	Disorders of menstruation and other abnormal bleeding from female genital tract	519	Other diseases of respiratory system, not elsewhere classified	Respiratory	0.0582098	0.0266232	0.00830654	0.0287838	0.0488902	0.0207957	0.066799
626	Disorders of menstruation and other abnormal bleeding from female genital tract	520	Disorders of tooth development	Digestive	0.111367	0.0210426	0.0129865	1.20682e-07	3.9335e-07	0.0137879	0.0224023
626	Disorders of menstruation and other abnormal bleeding from female genital tract	521	Diseases of hard tissues of teeth	Digestive	0.0422717	0.0236204	0.00582452	0.0735139	0.113752	0.0193603	0.0282529
626	Disorders of menstruation and other abnormal bleeding from female genital tract	522	Diseases of pulp and periapical tissues	Digestive	0.0721086	0.0346965	0.00680559	0.0376847	0.0624376	0.00898832	0.0113106
626	Disorders of menstruation and other abnormal bleeding from female genital tract	523	Gingival and periodontal diseases	Digestive	0.0189653	0.0310961	0.00171259	0.541932	0.625999	0.00822188	0.0127762
626	Disorders of menstruation and other abnormal bleeding from female genital tract	525	Other diseases of the teeth and supporting structures	Digestive	0.122661	0.0313581	0.0127369	9.16753e-05	0.000228595	0.0109011	0.0146457
626	Disorders of menstruation and other abnormal bleeding from female genital tract	528	Diseases of the oral soft tissues, excluding lesions specific for gingiva and tongue	Digestive	-0.0191727	0.0401076	-0.00183533	0.632628	0.707052	0.00924906	0.0115255
626	Disorders of menstruation and other abnormal bleeding from female genital tract	530	Diseases of esophagus	Digestive	0.0317845	0.0179897	0.00815633	0.0772591	0.119059	0.0708735	0.0917209
626	Disorders of menstruation and other abnormal bleeding from female genital tract	531	Peptic ulcer (excl. esophageal)	Digestive	-0.0238959	0.0388211	-0.00295213	0.5382	0.622465	0.0155028	0.0164152
626	Disorders of menstruation and other abnormal bleeding from female genital tract	535	Gastritis and duodenitis	Digestive	0.080866	0.0187125	0.0190394	1.54972e-05	4.1853e-05	0.0589033	0.0697312
626	Disorders of menstruation and other abnormal bleeding from female genital tract	537	Other disorders of stomach and duodenum	Digestive	-0.0263277	0.0486088	-0.00283334	0.588077	0.667833	0.011719	0.0162532
626	Disorders of menstruation and other abnormal bleeding from female genital tract	540	Appendiceal conditions	Digestive	0.100832	0.0282774	0.0115012	0.000362697	0.000843875	0.013184	0.0184116
626	Disorders of menstruation and other abnormal bleeding from female genital tract	550	Abdominal hernia	Digestive	0.139074	0.0164991	0.0416521	3.48164e-17	1.83163e-16	0.0996228	0.111706
626	Disorders of menstruation and other abnormal bleeding from female genital tract	555	Inflammatory bowel disease and other gastroenteritis and colitis	Digestive	-0.134571	0.0335596	-0.0148193	6.07415e-05	0.000154268	0.0122777	0.0145042
626	Disorders of menstruation and other abnormal bleeding from female genital tract	557	Intestinal malabsorption (non-celiac)	Digestive	-0.103319	0.0411471	-0.00794616	0.0120403	0.0220483	0.00595044	0.00732839
626	Disorders of menstruation and other abnormal bleeding from female genital tract	558	Noninfectious gastroenteritis	Digestive	0.09652	0.0180987	0.0180103	9.66094e-08	3.16954e-07	0.0361232	0.0365057
626	Disorders of menstruation and other abnormal bleeding from female genital tract	560	Intestinal obstruction without mention of hernia	Digestive	-0.0581879	0.0491357	-0.00494465	0.236323	0.315416	0.00727405	0.00918509
626	Disorders of menstruation and other abnormal bleeding from female genital tract	562	Diverticulosis and diverticulitis	Digestive	0.126775	0.0266092	0.0242732	1.89462e-06	5.60897e-06	0.0381116	0.0537165
626	Disorders of menstruation and other abnormal bleeding from female genital tract	563	Constipation	Digestive	0.0128571	0.0329538	0.00184434	0.696423	0.761917	0.0210196	0.0302908
626	Disorders of menstruation and other abnormal bleeding from female genital tract	564	Functional digestive disorders	Digestive	0.143564	0.0253423	0.0262278	1.47015e-08	5.11152e-08	0.034571	0.0513279
626	Disorders of menstruation and other abnormal bleeding from female genital tract	565	Anal and rectal conditions	Digestive	0.0762488	0.0224499	0.0137539	0.000682809	0.00153425	0.0336714	0.0430884
626	Disorders of menstruation and other abnormal bleeding from female genital tract	568	Other disorders of peritoneum	Digestive	0.0156942	0.031268	0.00155796	0.61572	0.692507	0.0099536	0.0163786
626	Disorders of menstruation and other abnormal bleeding from female genital tract	569	Other disorders of intestine	Digestive	0.0451446	0.0350164	0.00713303	0.197314	0.26973	0.0256217	0.0386126
626	Disorders of menstruation and other abnormal bleeding from female genital tract	571	Chronic liver disease and cirrhosis	Digestive	0.18335	0.0662248	0.0170834	0.00562967	0.0109509	0.00875806	0.0152398
626	Disorders of menstruation and other abnormal bleeding from female genital tract	573	Other disorders of liver	Digestive	-0.00262615	0.0628729	-0.00024499	0.966683	0.976302	0.00877982	0.0161166
626	Disorders of menstruation and other abnormal bleeding from female genital tract	574	Cholelithiasis and cholecystitis	Digestive	0.142317	0.0162008	0.0278879	1.57013e-18	8.66171e-18	0.039999	0.0481853
626	Disorders of menstruation and other abnormal bleeding from female genital tract	575	Other biliary tract disease	Digestive	0.0210961	0.0329886	0.00193015	0.522501	0.608302	0.00844233	0.0117422
626	Disorders of menstruation and other abnormal bleeding from female genital tract	577	Diseases of pancreas	Digestive	-0.0496268	0.0461539	-0.00424501	0.282264	0.366466	0.00737118	0.00914014
626	Disorders of menstruation and other abnormal bleeding from female genital tract	578	Gastrointestinal hemorrhage	Digestive	0.142569	0.0185217	0.0300395	1.38887e-14	6.58042e-14	0.0465635	0.056069
626	Disorders of menstruation and other abnormal bleeding from female genital tract	580	Nephritis; nephrosis; renal sclerosis	Genitourinary	0.0118441	0.0708003	0.000825014	0.867143	0.900794	0.00487577	0.00451466
626	Disorders of menstruation and other abnormal bleeding from female genital tract	585	Renal failure	Genitourinary	0.181838	0.0249621	0.035791	3.22732e-13	1.44682e-12	0.0403716	0.042085
626	Disorders of menstruation and other abnormal bleeding from female genital tract	586	Other disorders of the kidney and ureters	Genitourinary	-0.00838715	0.0547765	-0.000687501	0.878307	0.909124	0.00676498	0.00939752
626	Disorders of menstruation and other abnormal bleeding from female genital tract	590	Pyelonephritis	Genitourinary	0.093994	0.0389534	0.00654758	0.0158225	0.028239	0.00487623	0.00765546
626	Disorders of menstruation and other abnormal bleeding from female genital tract	591	Urinary tract infection	Genitourinary	0.208248	0.0215743	0.0338651	4.79221e-22	2.97654e-21	0.0271839	0.0312545
626	Disorders of menstruation and other abnormal bleeding from female genital tract	592	Cystitis and urethritis	Genitourinary	0.116133	0.0432103	0.00884536	0.00719607	0.0137138	0.00583524	0.0059929
626	Disorders of menstruation and other abnormal bleeding from female genital tract	594	Urinary calculus	Genitourinary	0.137332	0.032396	0.0189286	2.24363e-05	5.96442e-05	0.0193727	0.0223543
626	Disorders of menstruation and other abnormal bleeding from female genital tract	595	Hydronephrosis	Genitourinary	-0.112315	0.0795609	-0.00730721	0.158043	0.222984	0.00425088	0.00657661
626	Disorders of menstruation and other abnormal bleeding from female genital tract	596	Other disorders of bladder	Genitourinary	0.0852591	0.0363828	0.0103973	0.0191095	0.033638	0.0150998	0.014937
626	Disorders of menstruation and other abnormal bleeding from female genital tract	597	Other disorders of urethra and urinary tract	Genitourinary	0.139576	0.0455521	0.0128238	0.00218325	0.00452985	0.00851387	0.00908817
626	Disorders of menstruation and other abnormal bleeding from female genital tract	599	Other symptoms/disorders or the urinary system	Genitourinary	0.13268	0.0483784	0.0190536	0.00609651	0.0117797	0.0210664	0.0230031
626	Disorders of menstruation and other abnormal bleeding from female genital tract	610	Benign mammary dysplasias	Genitourinary	0.20114	0.0264879	0.0187187	3.10963e-14	1.45433e-13	0.00873708	0.00962459
626	Disorders of menstruation and other abnormal bleeding from female genital tract	611	Abnormal findings on mammogram or breast exam	Genitourinary	0.113615	0.0429157	0.00704022	0.00811114	0.0153015	0.00385456	0.00377444
626	Disorders of menstruation and other abnormal bleeding from female genital tract	613	Other nonmalignant breast conditions	Genitourinary	0.0648482	0.0351221	0.00461701	0.0648392	0.101724	0.00509499	0.0060276
626	Disorders of menstruation and other abnormal bleeding from female genital tract	614	Inflammatory diseases of female pelvic organs	Genitourinary	0.0409172	0.0173793	0.00630663	0.0185546	0.0327454	0.0243494	0.0302002
626	Disorders of menstruation and other abnormal bleeding from female genital tract	615	Endometriosis	Genitourinary	0.0419837	0.0221213	0.00529664	0.057711	0.0915425	0.016178	0.0206003
626	Disorders of menstruation and other abnormal bleeding from female genital tract	618	Genital prolapse	Genitourinary	-0.121546	0.0258391	-0.0173412	2.55156e-06	7.45713e-06	0.0207873	0.0194319
626	Disorders of menstruation and other abnormal bleeding from female genital tract	619	Noninflammatory female genital disorders	Genitourinary	0.210419	0.0174938	0.0418509	2.5264e-33	2.09555e-32	0.0412612	0.0505745
626	Disorders of menstruation and other abnormal bleeding from female genital tract	622	Polyp of female genital organs	Genitourinary	0.454943	0.0233416	0.0677759	1.31778e-84	2.20989e-83	0.0227098	0.0225238
626	Disorders of menstruation and other abnormal bleeding from female genital tract	623	Hypertrophy of female genital organs	Genitourinary	0.288783	0.0479072	0.0193684	1.6604e-09	6.13512e-09	0.00451867	0.00539806
626	Disorders of menstruation and other abnormal bleeding from female genital tract	624	Symptoms involving female genital tract	Genitourinary	0.0330795	0.0518755	0.00369697	0.523688	0.6093	0.0126503	0.0123871
626	Disorders of menstruation and other abnormal bleeding from female genital tract	625	Pain and other symptoms associated with female genital organs	Genitourinary	0.203438	0.0238828	0.0221333	1.62045e-17	8.62049e-17	0.0119801	0.0151128
626	Disorders of menstruation and other abnormal bleeding from female genital tract	627	Menopausal and postmenopausal disorders	Genitourinary	0.236811	0.0329693	0.029786	6.83042e-13	3.01533e-12	0.016079	0.0132355
626	Disorders of menstruation and other abnormal bleeding from female genital tract	628	Ovarian cyst	Genitourinary	-0.194145	0.0259625	-0.0257619	7.55121e-14	3.48229e-13	0.0179291	0.0227532
626	Disorders of menstruation and other abnormal bleeding from female genital tract	681	Superficial cellulitis and abscess	Dermatologic	0.203965	0.0317917	0.0291903	1.40204e-10	5.51425e-10	0.0209192	0.0259942
626	Disorders of menstruation and other abnormal bleeding from female genital tract	686	Other local infections of skin and subcutaneous tissue	Dermatologic	-0.0158033	0.0294855	-0.00208401	0.591981	0.671524	0.0177036	0.0247114
626	Disorders of menstruation and other abnormal bleeding from female genital tract	689	Disorder of skin and subcutaneous tissue NOS	Dermatologic	0.0664741	0.0347308	0.00679004	0.0556222	0.0886635	0.0105449	0.0120146
626	Disorders of menstruation and other abnormal bleeding from female genital tract	696	Psoriasis and related disorders	Dermatologic	0.0591024	0.0500141	0.00461695	0.237319	0.316489	0.0061401	0.00940543
626	Disorders of menstruation and other abnormal bleeding from female genital tract	70	Viral hepatitis	Infectious diseases	-0.288335	0.0672587	-0.020116	1.81137e-05	4.86143e-05	0.00489124	0.00620943
626	Disorders of menstruation and other abnormal bleeding from female genital tract	701	Other hypertrophic and atrophic conditions of skin	Dermatologic	0.0871735	0.0294873	0.00951964	0.00311346	0.00630083	0.0120711	0.0135571
626	Disorders of menstruation and other abnormal bleeding from female genital tract	702	Degenerative skin conditions and other dermatoses	Dermatologic	-0.00816823	0.0517006	-0.000691439	0.874464	0.906109	0.00721768	0.00753219
626	Disorders of menstruation and other abnormal bleeding from female genital tract	703	Diseases of nail, NOS	Dermatologic	0.0241656	0.0615191	0.00141861	0.694457	0.760441	0.00345809	0.00413869
626	Disorders of menstruation and other abnormal bleeding from female genital tract	704	Diseases of hair and hair follicles	Dermatologic	0.0757642	0.0449103	0.00921868	0.0916011	0.138608	0.015031	0.0168341
626	Disorders of menstruation and other abnormal bleeding from female genital tract	706	Diseases of sebaceous glands	Dermatologic	0.0219847	0.0362005	0.00333673	0.543649	0.627519	0.0235922	0.0259874
626	Disorders of menstruation and other abnormal bleeding from female genital tract	707	Chronic ulcer of skin	Dermatologic	0.665626	0.0758852	0.0499995	1.76312e-18	9.71476e-18	0.00567469	0.00730072
626	Disorders of menstruation and other abnormal bleeding from female genital tract	709	Diffuse diseases of connective tissue	Dermatologic	-0.14916	0.0557707	-0.0116504	0.00748338	0.0142071	0.00613826	0.00653005
626	Disorders of menstruation and other abnormal bleeding from female genital tract	714	Rheumatoid arthritis and other inflammatory polyarthropathies	Musculoskeletal	-0.0383446	0.030305	-0.00482052	0.205768	0.279736	0.0160624	0.0174723
626	Disorders of menstruation and other abnormal bleeding from female genital tract	715	Other inflammatory spondylopathies	Musculoskeletal	-0.0109048	0.0639151	-0.000701065	0.864528	0.898582	0.00415039	0.00589071
626	Disorders of menstruation and other abnormal bleeding from female genital tract	716	Other arthropathies	Musculoskeletal	0.123447	0.0215448	0.032137	1.00559e-08	3.53484e-08	0.0731182	0.0875479
626	Disorders of menstruation and other abnormal bleeding from female genital tract	720	Spinal stenosis	Musculoskeletal	0.0467989	0.0573657	0.00376291	0.414615	0.504614	0.00650746	0.00907441
626	Disorders of menstruation and other abnormal bleeding from female genital tract	721	Spondylosis and allied disorders	Musculoskeletal	0.078125	0.0336126	0.00966073	0.0201108	0.0352797	0.0155324	0.0214489
626	Disorders of menstruation and other abnormal bleeding from female genital tract	722	Intervertebral disc disorders	Musculoskeletal	0.0832652	0.0370941	0.0114762	0.0247873	0.0427219	0.0193716	0.0277533
626	Disorders of menstruation and other abnormal bleeding from female genital tract	726	Peripheral enthesopathies and allied syndromes	Musculoskeletal	0.0580554	0.0221903	0.0106103	0.00889013	0.0166624	0.0345987	0.041627
626	Disorders of menstruation and other abnormal bleeding from female genital tract	727	Other disorders of synovium, tendon, and bursa	Musculoskeletal	0.0580143	0.0247625	0.00878738	0.0191381	0.0336852	0.0234949	0.028065
626	Disorders of menstruation and other abnormal bleeding from female genital tract	728	Disorders of muscle, ligament, and fascia	Musculoskeletal	0.0483837	0.052782	0.00431923	0.359316	0.449285	0.00803375	0.00983146
626	Disorders of menstruation and other abnormal bleeding from female genital tract	729	Other disorders of soft tissues	Musculoskeletal	0.0231892	0.0416028	0.00324417	0.577258	0.657912	0.0199708	0.0233066
626	Disorders of menstruation and other abnormal bleeding from female genital tract	733	Other disorders of bone and cartilage	Musculoskeletal	-0.00813699	0.0368238	-0.000847641	0.825115	0.867316	0.0109721	0.0152377
626	Disorders of menstruation and other abnormal bleeding from female genital tract	735	Acquired foot deformities	Musculoskeletal	0.0476356	0.0281259	0.00584746	0.0903313	0.1369	0.0153027	0.0153851
626	Disorders of menstruation and other abnormal bleeding from female genital tract	736	Other acquired deformities of limbs	Musculoskeletal	-0.036807	0.0643913	-0.00233888	0.567583	0.649304	0.00405433	0.005543
626	Disorders of menstruation and other abnormal bleeding from female genital tract	738	Other acquired musculoskeletal deformity	Musculoskeletal	0.0492844	0.0592965	0.00312845	0.405888	0.496279	0.00404575	0.00544198
626	Disorders of menstruation and other abnormal bleeding from female genital tract	740	Osteoarthrosis	Musculoskeletal	-0.014866	0.0265296	-0.0030588	0.575239	0.655952	0.0442991	0.0491233
626	Disorders of menstruation and other abnormal bleeding from female genital tract	741	Symptoms and disorders of the joints	Musculoskeletal	-0.0307994	0.0399337	-0.0029729	0.440552	0.529906	0.00940547	0.0120224
626	Disorders of menstruation and other abnormal bleeding from female genital tract	742	Derangement of joint, non-traumatic	Musculoskeletal	0.0933189	0.0340836	0.009357	0.00618249	0.0119271	0.010157	0.014567
626	Disorders of menstruation and other abnormal bleeding from female genital tract	743	Osteoporosis, osteopenia and pathological fracture	Musculoskeletal	-0.0857334	0.0323289	-0.0124534	0.00800376	0.0151144	0.0215646	0.0218032
626	Disorders of menstruation and other abnormal bleeding from female genital tract	745	Pain in joint	Musculoskeletal	0.0989448	0.0248987	0.0145936	7.07078e-05	0.000178307	0.022249	0.0283018
626	Disorders of menstruation and other abnormal bleeding from female genital tract	760	Back pain	Symptoms	0.189869	0.0178645	0.0403681	2.20183e-26	1.54387e-25	0.0474551	0.0618873
626	Disorders of menstruation and other abnormal bleeding from female genital tract	761	Cervicalgia	Symptoms	-0.0644837	0.0452649	-0.00487069	0.154277	0.218487	0.00573826	0.00770348
626	Disorders of menstruation and other abnormal bleeding from female genital tract	764	Sciatica	Symptoms	-0.1374	0.0414663	-0.0121713	0.000921211	0.00203648	0.00790951	0.0108049
626	Disorders of menstruation and other abnormal bleeding from female genital tract	766	Neuralgia, neuritis, and radiculitis NOS	Symptoms	-0.00308594	0.0593915	-0.000177965	0.958561	0.970171	0.00333692	0.00527815
626	Disorders of menstruation and other abnormal bleeding from female genital tract	771	Musculoskeletal symptoms referable to limbs	Symptoms	0.0985286	0.0524758	0.0105946	0.0604357	0.0954148	0.0116991	0.0141568
626	Disorders of menstruation and other abnormal bleeding from female genital tract	773	Pain in limb	Symptoms	0.132378	0.0246196	0.0176668	7.57605e-08	2.51108e-07	0.0181398	0.0223901
626	Disorders of menstruation and other abnormal bleeding from female genital tract	785	Abdominal pain	Symptoms	0.0873826	0.023381	0.0133505	0.000185985	0.00044753	0.0239144	0.0237898
626	Disorders of menstruation and other abnormal bleeding from female genital tract	79	Viral infection	Infectious diseases	0.0351942	0.0176648	0.005867	0.0463348	0.0752265	0.0286086	0.0392982
626	Disorders of menstruation and other abnormal bleeding from female genital tract	8	Intestinal infection	Infectious diseases	0.132525	0.0267634	0.0177508	7.35635e-07	2.25618e-06	0.0182748	0.0329157
626	Disorders of menstruation and other abnormal bleeding from female genital tract	835	Internal derangement of knee	Injuries & poisonings	0.0199044	0.02308	0.00410025	0.388464	0.479156	0.0444069	0.049547
626	Disorders of menstruation and other abnormal bleeding from female genital tract	939	Atopic/contact dermatitis due to other or unspecified	Dermatologic	-0.00531583	0.046179	-0.000382335	0.908355	0.932296	0.00520009	0.00900984
626	Disorders of menstruation and other abnormal bleeding from female genital tract	994	Sepsis and SIRS	Injuries & poisonings	0.0378073	0.113903	0.00252794	0.739945	0.798947	0.00449094	0.00928962
626	Disorders of menstruation and other abnormal bleeding from female genital tract	age_at_2015	Age at Index (2015)		-0.159941	0.000660028		0
626.1	Irregular menstrual cycle/bleeding	(Intercept)			8.71577	0.0361798		0
626.1	Irregular menstrual cycle/bleeding	112	Candidiasis	Infectious diseases	0.0127668	0.0451593	0.00091441	0.777402	0.82913	0.00515658	0.00787492
626.1	Irregular menstrual cycle/bleeding	153	Colorectal cancer	Neoplasms	-0.167113	0.108819	-0.0127285	0.124615	0.181554	0.00583554	0.00553963
626.1	Irregular menstrual cycle/bleeding	172	Skin cancer	Neoplasms	-0.00690554	0.0371579	-0.000953976	0.852568	0.889099	0.0194632	0.0207339
626.1	Irregular menstrual cycle/bleeding	174	Breast cancer	Neoplasms	-0.0743132	0.0349502	-0.0107604	0.033482	0.0561483	0.0214254	0.0203885
626.1	Irregular menstrual cycle/bleeding	180	Cervical cancer and dysplasia	Neoplasms	-0.0318569	0.0209536	-0.00380577	0.128422	0.186527	0.0144815	0.0183308
626.1	Irregular menstrual cycle/bleeding	184	Cancer of other female genital organs	Neoplasms	-0.652723	0.0838959	-0.0366269	7.24321e-15	3.46733e-14	0.00315875	0.00324621
626.1	Irregular menstrual cycle/bleeding	189	Cancer of urinary organs (incl. kidney and bladder)	Neoplasms	0.0355668	0.117517	0.00250468	0.762154	0.816849	0.00498408	0.00463368
626.1	Irregular menstrual cycle/bleeding	195	Cancer, suspected or other	Neoplasms	0.0273191	0.102398	0.00152488	0.789629	0.838593	0.00312535	0.00394807
626.1	Irregular menstrual cycle/bleeding	198	Secondary malignant neoplasm	Neoplasms	-0.115458	0.0638443	-0.0113896	0.0705402	0.109572	0.00982783	0.0109719
626.1	Irregular menstrual cycle/bleeding	199	Neoplasm of uncertain behavior	Neoplasms	0.185548	0.0945894	0.0101984	0.0498075	0.0803146	0.00303022	0.00320566
626.1	Irregular menstrual cycle/bleeding	200	Myeloproliferative disease	Neoplasms	-0.231451	0.105692	-0.0125806	0.0285351	0.0485033	0.00296327	0.00313685
626.1	Irregular menstrual cycle/bleeding	202	Cancer of other lymphoid, histiocytic tissue	Neoplasms	-0.616883	0.121032	-0.0344303	3.45326e-07	1.09207e-06	0.00312489	0.00311064
626.1	Irregular menstrual cycle/bleeding	208	Benign neoplasm of colon	Neoplasms	0.0440564	0.0432946	0.00762069	0.30887	0.395567	0.0308739	0.0447943
626.1	Irregular menstrual cycle/bleeding	211	Benign neoplasm of other parts of digestive system	Neoplasms	0.186103	0.0727236	0.0155773	0.010496	0.0193892	0.0070559	0.00978915
626.1	Irregular menstrual cycle/bleeding	214	Lipoma	Neoplasms	0.268071	0.0352972	0.0345848	3.08602e-14	1.44365e-13	0.0169312	0.0179733
626.1	Irregular menstrual cycle/bleeding	216	Benign neoplasm of skin	Neoplasms	0.153434	0.0246196	0.0224773	4.59981e-10	1.75972e-09	0.0219423	0.0249023
626.1	Irregular menstrual cycle/bleeding	218	Benign neoplasm of uterus	Neoplasms	0.226469	0.0240985	0.0368439	5.57952e-21	3.35297e-20	0.0272078	0.0294133
626.1	Irregular menstrual cycle/bleeding	220	Benign neoplasm of ovary	Neoplasms	-0.152051	0.048325	-0.00955539	0.00165283	0.00351488	0.00396502	0.00495328
626.1	Irregular menstrual cycle/bleeding	228	Hemangioma and lymphangioma, any site	Neoplasms	0.211685	0.0665939	0.0121921	0.00147918	0.00316892	0.00332834	0.00413445
626.1	Irregular menstrual cycle/bleeding	229	Benign neoplasm of unspecified sites	Neoplasms	0.0936093	0.043168	0.00796896	0.0301217	0.0509715	0.0073004	0.00786467
626.1	Irregular menstrual cycle/bleeding	240	Simple and unspecified goiter	Endocrine/metabolic	0.149605	0.0501985	0.00936996	0.00288001	0.00586109	0.00393821	0.00424981
626.1	Irregular menstrual cycle/bleeding	242	Thyrotoxicosis with or without goiter	Endocrine/metabolic	0.0150644	0.0496161	0.00100493	0.761418	0.816376	0.00447011	0.00581721
626.1	Irregular menstrual cycle/bleeding	244	Hypothyroidism	Endocrine/metabolic	0.0891049	0.0146645	0.022648	1.23044e-09	4.58768e-09	0.0694234	0.0697332
626.1	Irregular menstrual cycle/bleeding	250	Diabetes mellitus	Endocrine/metabolic	-0.0220917	0.0246266	-0.00629433	0.369685	0.459949	0.0891213	0.0915936
626.1	Irregular menstrual cycle/bleeding	261	Vitamin deficiency	Endocrine/metabolic	0.14957	0.0641923	0.00821931	0.0198045	0.034772	0.00302899	0.00852832
626.1	Irregular menstrual cycle/bleeding	272	Disorders of lipoid metabolism	Endocrine/metabolic	-0.0300708	0.0238184	-0.00909461	0.206767	0.280887	0.101841	0.0906016
626.1	Irregular menstrual cycle/bleeding	274	Gout and other crystal arthropathies	Endocrine/metabolic	-0.0713542	0.115563	-0.00605162	0.53694	0.62128	0.00724541	0.0103723
626.1	Irregular menstrual cycle/bleeding	275	Disorders of mineral metabolism	Endocrine/metabolic	0.0203343	0.0858404	0.00123026	0.812746	0.856993	0.00367395	0.00648686
626.1	Irregular menstrual cycle/bleeding	276	Disorders of fluid, electrolyte, and acid-base balance	Endocrine/metabolic	-0.0929954	0.0454473	-0.0113433	0.0407343	0.0669446	0.0151065	0.0231264
626.1	Irregular menstrual cycle/bleeding	278	Overweight, obesity and other hyperalimentation	Endocrine/metabolic	0.171039	0.0124079	0.0551195	3.15357e-43	3.15477e-42	0.117709	0.179329
626.1	Irregular menstrual cycle/bleeding	280	Iron deficiency anemias	Hematopoietic	0.52589	0.0258903	0.0688095	1.00273e-91	1.79203e-90	0.0174237	0.0253132
626.1	Irregular menstrual cycle/bleeding	285	Other anemias	Hematopoietic	0.273566	0.0236819	0.0427579	7.23822e-31	5.71427e-30	0.025057	0.0306574
626.1	Irregular menstrual cycle/bleeding	287	Purpura and other hemorrhagic conditions	Hematopoietic	0.033295	0.0679503	0.00187228	0.62414	0.69985	0.00317223	0.00451217
626.1	Irregular menstrual cycle/bleeding	288	Diseases of white blood cells	Hematopoietic	-0.0826185	0.0532324	-0.00719797	0.120654	0.176491	0.00764892	0.00939972
626.1	Irregular menstrual cycle/bleeding	289	Other diseases of blood and blood-forming organs	Hematopoietic	-0.0221853	0.084705	-0.00134264	0.793389	0.841668	0.00367609	0.00477789
626.1	Irregular menstrual cycle/bleeding	290	Delirium dementia and amnestic and other cognitive disorders	Mental disorders	-0.132691	0.092662	-0.00952796	0.152148	0.215901	0.00518293	0.00786072
626.1	Irregular menstrual cycle/bleeding	295	Schizophrenia and other psychotic disorders	Mental disorders	-0.29489	0.0488038	-0.0320137	1.51865e-09	5.62486e-09	0.0119278	0.0134709
626.1	Irregular menstrual cycle/bleeding	296	Mood disorders	Mental disorders	0.104591	0.0205558	0.018423	3.61615e-07	1.14221e-06	0.032054	0.0337443
626.1	Irregular menstrual cycle/bleeding	300	Anxiety disorders	Mental disorders	0.175276	0.0111892	0.0563761	2.63596e-55	3.18883e-54	0.117185	0.161347
626.1	Irregular menstrual cycle/bleeding	301	Personality disorders	Mental disorders	0.142549	0.0633251	0.00830398	0.0243818	0.042066	0.00340509	0.0051499
626.1	Irregular menstrual cycle/bleeding	315	Develomental delays and disorders	Mental disorders	-0.262462	0.0662828	-0.0200625	7.50325e-05	0.000188801	0.00587752	0.00689489
626.1	Irregular menstrual cycle/bleeding	316	Substance addiction and disorders	Mental disorders	-0.46283	0.0691644	-0.0847385	2.20539e-11	9.03303e-11	0.0347271	0.0460367
626.1	Irregular menstrual cycle/bleeding	317	Alcohol-related disorders	Mental disorders	0.347335	0.0736744	0.0608498	2.42351e-06	7.10648e-06	0.0316964	0.03995
626.1	Irregular menstrual cycle/bleeding	318	Tobacco use disorder	Mental disorders	-0.0718237	0.0160833	-0.0193681	7.97962e-06	2.2152e-05	0.0789508	0.132704
626.1	Irregular menstrual cycle/bleeding	327	Sleep disorders	Neurological	0.0132864	0.0522918	0.00147946	0.799432	0.846622	0.0125569	0.0183506
626.1	Irregular menstrual cycle/bleeding	334	Degenerative disease of the spinal cord	Neurological	0.00974256	0.0725926	0.000627818	0.893238	0.920919	0.00417	0.00516147
626.1	Irregular menstrual cycle/bleeding	335	Multiple sclerosis	Neurological	-0.00338425	0.0616197	-0.000213144	0.956201	0.968612	0.00398248	0.00423546
626.1	Irregular menstrual cycle/bleeding	340	Migraine	Neurological	0.262745	0.0307796	0.0248338	1.3854e-17	7.38922e-17	0.00901467	0.0160876
626.1	Irregular menstrual cycle/bleeding	342	Hemiplegia	Neurological	0.032872	0.078457	0.00211314	0.67523	0.743879	0.00414962	0.00476208
626.1	Irregular menstrual cycle/bleeding	345	Epilepsy, recurrent seizures, convulsions	Neurological	-0.0147162	0.0268999	-0.00228243	0.584328	0.664514	0.024663	0.0256923
626.1	Irregular menstrual cycle/bleeding	351	Other peripheral nerve disorders	Neurological	0.209846	0.022714	0.0363637	2.4964e-20	1.46637e-19	0.0309888	0.0320847
626.1	Irregular menstrual cycle/bleeding	352	Disorders of other cranial nerves	Neurological	0.152524	0.0657671	0.00905827	0.0203866	0.0357331	0.00353959	0.00452359
626.1	Irregular menstrual cycle/bleeding	353	Nerve root and plexus disorders	Neurological	0.115175	0.049985	0.0127506	0.0212122	0.0370824	0.0124099	0.0187855
626.1	Irregular menstrual cycle/bleeding	357	Inflammatory and toxic neuropathy	Neurological	-0.0351069	0.0726222	-0.00281461	0.628798	0.704048	0.00646947	0.00846507
626.1	Irregular menstrual cycle/bleeding	361	Retinal detachments and defects	Sense organs	-0.0443146	0.0950911	-0.00309402	0.641199	0.714388	0.00489875	0.00546262
626.1	Irregular menstrual cycle/bleeding	362	Other retinal disorders	Sense organs	-0.04425	0.0406331	-0.00796058	0.276148	0.359636	0.0334853	0.0364415
626.1	Irregular menstrual cycle/bleeding	365	Glaucoma	Sense organs	-0.00560875	0.0999892	-0.00041538	0.955267	0.967931	0.00551521	0.00657295
626.1	Irregular menstrual cycle/bleeding	366	Cataract	Sense organs	-0.145778	0.0581636	-0.021859	0.0121986	0.0223006	0.0230137	0.0228809
626.1	Irregular menstrual cycle/bleeding	367	Disorders of refraction and accommodation; blindness and low vision	Sense organs	-0.0289858	0.0838057	-0.00189567	0.729441	0.790235	0.00429562	0.00648028
626.1	Irregular menstrual cycle/bleeding	368	Visual disturbances	Sense organs	0.173276	0.036922	0.0156783	2.69195e-06	7.84512e-06	0.00825512	0.0122572
626.1	Irregular menstrual cycle/bleeding	371	Inflammation of the eye	Sense organs	0.113135	0.0576991	0.00893275	0.0499059	0.0804382	0.00627353	0.00693398
626.1	Irregular menstrual cycle/bleeding	374	Other disorders of eyelids	Sense organs	0.148008	0.0471985	0.0142705	0.00171353	0.00363685	0.00938433	0.00906884
626.1	Irregular menstrual cycle/bleeding	375	Disorders of lacrimal system	Sense organs	0.0761778	0.086892	0.00410184	0.380652	0.471217	0.00290781	0.00298269
626.1	Irregular menstrual cycle/bleeding	378	Strabismus and other disorders of binocular eye movements	Sense organs	-0.0370026	0.0683793	-0.0021765	0.588413	0.668132	0.00347188	0.00443428
626.1	Irregular menstrual cycle/bleeding	379	Other disorders of eye	Sense organs	0.113937	0.0851729	0.00831305	0.180989	0.250243	0.00535206	0.006917
626.1	Irregular menstrual cycle/bleeding	38	Septicemia	Infectious diseases	-0.0551517	0.109547	-0.00456575	0.614647	0.691628	0.00690102	0.0125326
626.1	Irregular menstrual cycle/bleeding	380	Disorders of external ear	Sense organs	0.12034	0.0616806	0.00752874	0.0510548	0.0820827	0.00392948	0.0251946
626.1	Irregular menstrual cycle/bleeding	381	Otitis media and Eustachian tube disorders	Sense organs	0.18141	0.0546472	0.0138688	0.000901279	0.00199676	0.0058792	0.0136964
626.1	Irregular menstrual cycle/bleeding	384	Other disorders of tympanic membrane	Sense organs	0.0241533	0.0722287	0.00142008	0.738077	0.797443	0.00346882	0.00390518
626.1	Irregular menstrual cycle/bleeding	386	Vertiginous syndromes and other disorders of vestibular system	Sense organs	0.256988	0.0700186	0.0147108	0.000242282	0.000575879	0.00328759	0.00434454
626.1	Irregular menstrual cycle/bleeding	389	Hearing loss	Sense organs	-0.021947	0.0538489	-0.00189686	0.683592	0.750899	0.00752667	0.0111352
626.1	Irregular menstrual cycle/bleeding	394	Rheumatic disease of the heart valves	Circulatory system	0.06578	0.124673	0.00606481	0.597762	0.676422	0.00857407	0.0113703
626.1	Irregular menstrual cycle/bleeding	395	Heart valve disorders	Circulatory system	-0.0298322	0.124284	-0.00276736	0.810306	0.854955	0.00868055	0.011002
626.1	Irregular menstrual cycle/bleeding	401	Hypertension	Circulatory system	0.115493	0.0131577	0.0517883	1.66985e-18	9.20909e-18	0.278805	0.254308
626.1	Irregular menstrual cycle/bleeding	41	Bacterial infection NOS	Infectious diseases	-0.0722025	0.0247871	-0.0125152	0.0035808	0.00719544	0.0310063	0.0349785
626.1	Irregular menstrual cycle/bleeding	411	Ischemic Heart Disease	Circulatory system	-0.0816346	0.0375492	-0.0199814	0.0296997	0.0503073	0.0640079	0.0566242
626.1	Irregular menstrual cycle/bleeding	414	Other forms of chronic heart disease	Circulatory system	-0.415531	0.133812	-0.0296884	0.00190071	0.00399698	0.00513099	0.00848118
626.1	Irregular menstrual cycle/bleeding	415	Pulmonary heart disease	Circulatory system	0.101472	0.0582628	0.00881116	0.0815739	0.12501	0.00759776	0.0085964
626.1	Irregular menstrual cycle/bleeding	416	Cardiomegaly	Circulatory system	0.0712189	0.110437	0.00517558	0.519002	0.604837	0.00530931	0.00748753
626.1	Irregular menstrual cycle/bleeding	420	Carditis	Circulatory system	-0.0489371	0.09446	-0.00327245	0.604408	0.682482	0.00449186	0.00587402
626.1	Irregular menstrual cycle/bleeding	425	Cardiomyopathy	Circulatory system	-0.0247485	0.138218	-0.00135375	0.857895	0.893295	0.00300111	0.00361427
626.1	Irregular menstrual cycle/bleeding	426	Cardiac conduction disorders	Circulatory system	0.0365562	0.0710743	0.00341752	0.607015	0.684764	0.0088175	0.0113675
626.1	Irregular menstrual cycle/bleeding	427	Cardiac dysrhythmias	Circulatory system	0.146355	0.0321723	0.0274514	5.38799e-06	1.52295e-05	0.036515	0.0382709
626.1	Irregular menstrual cycle/bleeding	428	Congestive heart failure; nonhypertensive	Circulatory system	0.187668	0.0893199	0.0211571	0.0356342	0.059354	0.0128754	0.0149193
626.1	Irregular menstrual cycle/bleeding	430	Intracranial hemorrhage	Circulatory system	-0.159564	0.0906252	-0.0101876	0.0782881	0.120474	0.00409309	0.00425786
626.1	Irregular menstrual cycle/bleeding	433	Cerebrovascular disease	Circulatory system	0.0939039	0.0428292	0.0146477	0.0283418	0.0482324	0.0249543	0.0253873
626.1	Irregular menstrual cycle/bleeding	442	Other aneurysm	Circulatory system	0.128202	0.126137	0.00758171	0.309453	0.396093	0.00350972	0.00447952
626.1	Irregular menstrual cycle/bleeding	443	Peripheral vascular disease	Circulatory system	-0.0699631	0.0596027	-0.00812003	0.240466	0.319818	0.0136568	0.0161541
626.1	Irregular menstrual cycle/bleeding	447	Other disorders of arteries and arterioles	Circulatory system	-0.283563	0.133614	-0.0162715	0.0338166	0.0566415	0.00330367	0.00325046
626.1	Irregular menstrual cycle/bleeding	451	Phlebitis and thrombophlebitis	Circulatory system	0.11169	0.0500695	0.010579	0.0257014	0.0441821	0.00905342	0.0102114
626.1	Irregular menstrual cycle/bleeding	454	Varicose veins	Circulatory system	0.244897	0.022517	0.0391246	1.49824e-27	1.08508e-26	0.02621	0.0263182
626.1	Irregular menstrual cycle/bleeding	455	Hemorrhoids	Circulatory system	0.233126	0.0211253	0.0485021	2.57962e-28	1.90784e-27	0.0453413	0.0418993
626.1	Irregular menstrual cycle/bleeding	458	Hypotension	Circulatory system	-0.0169389	0.055701	-0.00153032	0.761049	0.81616	0.00822969	0.0124287
626.1	Irregular menstrual cycle/bleeding	465	Acute upper respiratory infections of multiple or unspecified sites	Respiratory	0.105608	0.0421757	0.00864996	0.0122798	0.0224313	0.00675426	0.047901
626.1	Irregular menstrual cycle/bleeding	470	Septal Deviations/Turbinate Hypertrophy	Respiratory	0.0983404	0.0370705	0.0123979	0.0079828	0.015081	0.016155	0.018952
626.1	Irregular menstrual cycle/bleeding	471	Nasal polyps	Respiratory	0.0276926	0.0664319	0.00233665	0.676783	0.745191	0.00717111	0.00733103
626.1	Irregular menstrual cycle/bleeding	473	Diseases of the larynx and vocal cords	Respiratory	0.0596849	0.0693532	0.00400902	0.389462	0.480108	0.0045323	0.00510071
626.1	Irregular menstrual cycle/bleeding	474	Acute and chronic tonsillitis	Respiratory	0.190176	0.0273468	0.019938	3.5453e-12	1.51274e-11	0.011115	0.0246224
626.1	Irregular menstrual cycle/bleeding	475	Chronic sinusitis	Respiratory	0.213024	0.0511487	0.0170396	3.11623e-05	8.16213e-05	0.00643975	0.018853
626.1	Irregular menstrual cycle/bleeding	476	Allergic rhinitis	Respiratory	0.0998267	0.065925	0.00524387	0.129963	0.188456	0.00276703	0.00689167
626.1	Irregular menstrual cycle/bleeding	479	Other upper respiratory disease	Respiratory	0.0741855	0.0455681	0.00742812	0.103522	0.154398	0.0101284	0.0122029
626.1	Irregular menstrual cycle/bleeding	480	Pneumonia	Respiratory	-0.0601932	0.0359263	-0.0090608	0.0938432	0.141665	0.0231969	0.031733
626.1	Irregular menstrual cycle/bleeding	495	Asthma	Respiratory	-0.00495979	0.0100568	-0.00189571	0.621887	0.698085	0.177648	0.19932
626.1	Irregular menstrual cycle/bleeding	496	Chronic airway obstruction	Respiratory	-0.267354	0.0350757	-0.0550673	2.49404e-14	1.17146e-13	0.0443953	0.0471103
626.1	Irregular menstrual cycle/bleeding	506	Empyema and pneumothorax	Respiratory	-0.0725632	0.0972269	-0.0040577	0.455469	0.544379	0.00313684	0.00404148
626.1	Irregular menstrual cycle/bleeding	507	Pleurisy; pleural effusion	Respiratory	0.000456882	0.0633754	4.54003e-05	0.994248	0.996241	0.00997383	0.0127477
626.1	Irregular menstrual cycle/bleeding	508	Pulmonary collapse; interstitial and compensatory emphysema	Respiratory	-0.202952	0.142529	-0.0129401	0.154467	0.218706	0.00408191	0.00742356
626.1	Irregular menstrual cycle/bleeding	509	Respiratory failure, insufficiency, arrest	Respiratory	0.00628708	0.0983629	0.000444329	0.949036	0.962883	0.00501993	0.00746352
626.1	Irregular menstrual cycle/bleeding	512	Other symptoms of respiratory system	Respiratory	0.0997103	0.102798	0.00812734	0.332066	0.420326	0.00668854	0.0117688
626.1	Irregular menstrual cycle/bleeding	519	Other diseases of respiratory system, not elsewhere classified	Respiratory	0.0143769	0.0306037	0.00205158	0.638516	0.712127	0.0207957	0.066799
626.1	Irregular menstrual cycle/bleeding	520	Disorders of tooth development	Digestive	0.0299352	0.0228891	0.00349074	0.190928	0.262221	0.0137879	0.0224023
626.1	Irregular menstrual cycle/bleeding	521	Diseases of hard tissues of teeth	Digestive	0.010853	0.0263668	0.00149541	0.68062	0.748302	0.0193603	0.0282529
626.1	Irregular menstrual cycle/bleeding	522	Diseases of pulp and periapical tissues	Digestive	0.109351	0.0395263	0.0103206	0.00566528	0.0110144	0.00898832	0.0113106
626.1	Irregular menstrual cycle/bleeding	523	Gingival and periodontal diseases	Digestive	0.0464455	0.0342648	0.00419408	0.175262	0.243471	0.00822188	0.0127762
626.1	Irregular menstrual cycle/bleeding	525	Other diseases of the teeth and supporting structures	Digestive	0.11344	0.0351217	0.0117793	0.00123831	0.00268996	0.0109011	0.0146457
626.1	Irregular menstrual cycle/bleeding	528	Diseases of the oral soft tissues, excluding lesions specific for gingiva and tongue	Digestive	0.0775981	0.0459086	0.00742818	0.0909751	0.137762	0.00924906	0.0115255
626.1	Irregular menstrual cycle/bleeding	530	Diseases of esophagus	Digestive	0.0974074	0.0209474	0.0249961	3.31776e-06	9.57137e-06	0.0708735	0.0917209
626.1	Irregular menstrual cycle/bleeding	531	Peptic ulcer (excl. esophageal)	Digestive	-0.0353618	0.0465903	-0.00436865	0.447855	0.537153	0.0155028	0.0164152
626.1	Irregular menstrual cycle/bleeding	535	Gastritis and duodenitis	Digestive	0.0878054	0.0215433	0.0206732	4.58633e-05	0.00011794	0.0589033	0.0697312
626.1	Irregular menstrual cycle/bleeding	537	Other disorders of stomach and duodenum	Digestive	-0.0329406	0.0575817	-0.00354501	0.567276	0.649153	0.011719	0.0162532
626.1	Irregular menstrual cycle/bleeding	540	Appendiceal conditions	Digestive	0.124873	0.0315496	0.0142433	7.55858e-05	0.000190167	0.013184	0.0184116
626.1	Irregular menstrual cycle/bleeding	550	Abdominal hernia	Digestive	0.129939	0.0191399	0.0389162	1.13009e-11	4.70476e-11	0.0996228	0.111706
626.1	Irregular menstrual cycle/bleeding	555	Inflammatory bowel disease and other gastroenteritis and colitis	Digestive	-0.201683	0.0387449	-0.0222098	1.93581e-07	6.21753e-07	0.0122777	0.0145042
626.1	Irregular menstrual cycle/bleeding	557	Intestinal malabsorption (non-celiac)	Digestive	-0.158935	0.0476426	-0.0122236	0.000849997	0.00189017	0.00595044	0.00732839
626.1	Irregular menstrual cycle/bleeding	558	Noninfectious gastroenteritis	Digestive	0.0750291	0.0205986	0.0140002	0.00027007	0.000638074	0.0361232	0.0365057
626.1	Irregular menstrual cycle/bleeding	560	Intestinal obstruction without mention of hernia	Digestive	-0.197291	0.0574238	-0.0167652	0.000591043	0.0013401	0.00727405	0.00918509
626.1	Irregular menstrual cycle/bleeding	562	Diverticulosis and diverticulitis	Digestive	0.0379733	0.0335057	0.00727059	0.257071	0.3381	0.0381116	0.0537165
626.1	Irregular menstrual cycle/bleeding	563	Constipation	Digestive	-0.0306482	0.0370769	-0.00439647	0.408457	0.49876	0.0210196	0.0302908
626.1	Irregular menstrual cycle/bleeding	564	Functional digestive disorders	Digestive	0.156414	0.028499	0.0285753	4.05589e-08	1.37001e-07	0.034571	0.0513279
626.1	Irregular menstrual cycle/bleeding	565	Anal and rectal conditions	Digestive	0.0896705	0.0259881	0.0161749	0.000559662	0.001273	0.0336714	0.0430884
626.1	Irregular menstrual cycle/bleeding	568	Other disorders of peritoneum	Digestive	-0.0114255	0.0339825	-0.00113421	0.736707	0.796427	0.0099536	0.0163786
626.1	Irregular menstrual cycle/bleeding	569	Other disorders of intestine	Digestive	0.0177711	0.0417807	0.0028079	0.670587	0.739866	0.0256217	0.0386126
626.1	Irregular menstrual cycle/bleeding	571	Chronic liver disease and cirrhosis	Digestive	-0.00475525	0.0816715	-0.000443065	0.95357	0.966582	0.00875806	0.0152398
626.1	Irregular menstrual cycle/bleeding	573	Other disorders of liver	Digestive	0.0837361	0.0764467	0.00781161	0.273362	0.356541	0.00877982	0.0161166
626.1	Irregular menstrual cycle/bleeding	574	Cholelithiasis and cholecystitis	Digestive	0.163056	0.0185026	0.031952	1.22271e-18	6.77342e-18	0.039999	0.0481853
626.1	Irregular menstrual cycle/bleeding	575	Other biliary tract disease	Digestive	-0.0247894	0.0375939	-0.00226806	0.50964	0.59603	0.00844233	0.0117422
626.1	Irregular menstrual cycle/bleeding	577	Diseases of pancreas	Digestive	-0.0956003	0.0546289	-0.00817751	0.0801192	0.123005	0.00737118	0.00914014
626.1	Irregular menstrual cycle/bleeding	578	Gastrointestinal hemorrhage	Digestive	0.139598	0.0212753	0.0294135	5.32684e-11	2.1429e-10	0.0465635	0.056069
626.1	Irregular menstrual cycle/bleeding	580	Nephritis; nephrosis; renal sclerosis	Genitourinary	-0.00853986	0.0808114	-0.000594855	0.915839	0.937688	0.00487577	0.00451466
626.1	Irregular menstrual cycle/bleeding	585	Renal failure	Genitourinary	0.0173683	0.0314206	0.00341858	0.580423	0.66059	0.0403716	0.042085
626.1	Irregular menstrual cycle/bleeding	586	Other disorders of the kidney and ureters	Genitourinary	-0.011164	0.0610738	-0.000915121	0.854959	0.890839	0.00676498	0.00939752
626.1	Irregular menstrual cycle/bleeding	590	Pyelonephritis	Genitourinary	0.0469967	0.0433607	0.00327377	0.278429	0.362072	0.00487623	0.00765546
626.1	Irregular menstrual cycle/bleeding	591	Urinary tract infection	Genitourinary	0.123163	0.0247045	0.0200286	6.18208e-07	1.90551e-06	0.0271839	0.0312545
626.1	Irregular menstrual cycle/bleeding	592	Cystitis and urethritis	Genitourinary	0.195785	0.0499367	0.0149121	8.83058e-05	0.000220639	0.00583524	0.0059929
626.1	Irregular menstrual cycle/bleeding	594	Urinary calculus	Genitourinary	0.17401	0.0361862	0.0239839	1.51888e-06	4.52558e-06	0.0193727	0.0223543
626.1	Irregular menstrual cycle/bleeding	595	Hydronephrosis	Genitourinary	-0.133883	0.0899981	-0.00871047	0.13685	0.197109	0.00425088	0.00657661
626.1	Irregular menstrual cycle/bleeding	596	Other disorders of bladder	Genitourinary	-0.0063465	0.0427177	-0.000773955	0.881894	0.912275	0.0150998	0.014937
626.1	Irregular menstrual cycle/bleeding	597	Other disorders of urethra and urinary tract	Genitourinary	0.05347	0.0527409	0.00491266	0.310666	0.397124	0.00851387	0.00908817
626.1	Irregular menstrual cycle/bleeding	599	Other symptoms/disorders or the urinary system	Genitourinary	0.106387	0.0559471	0.0152777	0.057229	0.0908795	0.0210664	0.0230031
626.1	Irregular menstrual cycle/bleeding	610	Benign mammary dysplasias	Genitourinary	0.295844	0.0302136	0.0275321	1.22181e-22	7.7423e-22	0.00873708	0.00962459
626.1	Irregular menstrual cycle/bleeding	611	Abnormal findings on mammogram or breast exam	Genitourinary	0.226944	0.048449	0.0140627	2.81085e-06	8.17232e-06	0.00385456	0.00377444
626.1	Irregular menstrual cycle/bleeding	613	Other nonmalignant breast conditions	Genitourinary	0.0489823	0.0401102	0.0034874	0.222013	0.298573	0.00509499	0.0060276
626.1	Irregular menstrual cycle/bleeding	614	Inflammatory diseases of female pelvic organs	Genitourinary	0.0708357	0.0183933	0.010918	0.000117554	0.000289533	0.0243494	0.0302002
626.1	Irregular menstrual cycle/bleeding	615	Endometriosis	Genitourinary	-0.00563656	0.0226398	-0.000711106	0.803387	0.849739	0.016178	0.0206003
626.1	Irregular menstrual cycle/bleeding	618	Genital prolapse	Genitourinary	-0.156401	0.0307789	-0.022314	3.74591e-07	1.18138e-06	0.0207873	0.0194319
626.1	Irregular menstrual cycle/bleeding	619	Noninflammatory female genital disorders	Genitourinary	0.175179	0.0194578	0.0348421	2.19538e-19	1.24565e-18	0.0412612	0.0505745
626.1	Irregular menstrual cycle/bleeding	622	Polyp of female genital organs	Genitourinary	0.534317	0.0267707	0.0796008	1.25149e-88	2.18591e-87	0.0227098	0.0225238
626.1	Irregular menstrual cycle/bleeding	623	Hypertrophy of female genital organs	Genitourinary	0.433351	0.0531171	0.0290644	3.39471e-16	1.71422e-15	0.00451867	0.00539806
626.1	Irregular menstrual cycle/bleeding	624	Symptoms involving female genital tract	Genitourinary	0.11357	0.0607056	0.0126925	0.0613692	0.0966905	0.0126503	0.0123871
626.1	Irregular menstrual cycle/bleeding	625	Pain and other symptoms associated with female genital organs	Genitourinary	0.211043	0.025251	0.0229606	6.38994e-17	3.32849e-16	0.0119801	0.0151128
626.1	Irregular menstrual cycle/bleeding	627	Menopausal and postmenopausal disorders	Genitourinary	-0.28781	0.0527609	-0.0362006	4.89733e-08	1.64612e-07	0.016079	0.0132355
626.1	Irregular menstrual cycle/bleeding	628	Ovarian cyst	Genitourinary	-0.167077	0.0280654	-0.0221701	2.63037e-09	9.59642e-09	0.0179291	0.0227532
626.1	Irregular menstrual cycle/bleeding	681	Superficial cellulitis and abscess	Dermatologic	0.051275	0.0378851	0.00733816	0.175917	0.244253	0.0209192	0.0259942
626.1	Irregular menstrual cycle/bleeding	686	Other local infections of skin and subcutaneous tissue	Dermatologic	-0.0561614	0.0330955	-0.00740612	0.0897063	0.136064	0.0177036	0.0247114
626.1	Irregular menstrual cycle/bleeding	689	Disorder of skin and subcutaneous tissue NOS	Dermatologic	0.107625	0.0398118	0.0109934	0.00686449	0.0131401	0.0105449	0.0120146
626.1	Irregular menstrual cycle/bleeding	696	Psoriasis and related disorders	Dermatologic	-0.00072898	0.0576827	-5.69464e-05	0.989917	0.993084	0.0061401	0.00940543
626.1	Irregular menstrual cycle/bleeding	70	Viral hepatitis	Infectious diseases	-0.286782	0.0789632	-0.0200077	0.000281407	0.000664011	0.00489124	0.00620943
626.1	Irregular menstrual cycle/bleeding	701	Other hypertrophic and atrophic conditions of skin	Dermatologic	0.0968969	0.0339303	0.0105815	0.00429329	0.00850807	0.0120711	0.0135571
626.1	Irregular menstrual cycle/bleeding	702	Degenerative skin conditions and other dermatoses	Dermatologic	-0.0207757	0.0621813	-0.00175866	0.738293	0.797536	0.00721768	0.00753219
626.1	Irregular menstrual cycle/bleeding	703	Diseases of nail, NOS	Dermatologic	0.0780904	0.068298	0.0045842	0.252882	0.333492	0.00345809	0.00413869
626.1	Irregular menstrual cycle/bleeding	704	Diseases of hair and hair follicles	Dermatologic	0.000975608	0.0516122	0.000118708	0.984919	0.989304	0.015031	0.0168341
626.1	Irregular menstrual cycle/bleeding	706	Diseases of sebaceous glands	Dermatologic	0.111396	0.0418814	0.0169072	0.00781867	0.0147966	0.0235922	0.0259874
626.1	Irregular menstrual cycle/bleeding	707	Chronic ulcer of skin	Dermatologic	0.140215	0.0989181	0.0105325	0.15634	0.22097	0.00567469	0.00730072
626.1	Irregular menstrual cycle/bleeding	709	Diffuse diseases of connective tissue	Dermatologic	-0.283044	0.0661817	-0.0221075	1.89623e-05	5.08107e-05	0.00613826	0.00653005
626.1	Irregular menstrual cycle/bleeding	714	Rheumatoid arthritis and other inflammatory polyarthropathies	Musculoskeletal	-0.0711775	0.0360841	-0.00894813	0.0485478	0.0784956	0.0160624	0.0174723
626.1	Irregular menstrual cycle/bleeding	715	Other inflammatory spondylopathies	Musculoskeletal	-0.0951137	0.0767156	-0.00611483	0.215041	0.290549	0.00415039	0.00589071
626.1	Irregular menstrual cycle/bleeding	716	Other arthropathies	Musculoskeletal	0.0693249	0.0257531	0.0180474	0.00710444	0.0135489	0.0731182	0.0875479
626.1	Irregular menstrual cycle/bleeding	720	Spinal stenosis	Musculoskeletal	-0.0110003	0.0682721	-0.000884488	0.871995	0.904312	0.00650746	0.00907441
626.1	Irregular menstrual cycle/bleeding	721	Spondylosis and allied disorders	Musculoskeletal	0.00551298	0.0400437	0.000681721	0.890498	0.918453	0.0155324	0.0214489
626.1	Irregular menstrual cycle/bleeding	722	Intervertebral disc disorders	Musculoskeletal	0.10521	0.0423781	0.0145008	0.0130408	0.0236881	0.0193716	0.0277533
626.1	Irregular menstrual cycle/bleeding	726	Peripheral enthesopathies and allied syndromes	Musculoskeletal	0.133703	0.025538	0.0244357	1.6457e-07	5.30969e-07	0.0345987	0.041627
626.1	Irregular menstrual cycle/bleeding	727	Other disorders of synovium, tendon, and bursa	Musculoskeletal	0.142349	0.0284729	0.0215614	5.74946e-07	1.7778e-06	0.0234949	0.028065
626.1	Irregular menstrual cycle/bleeding	728	Disorders of muscle, ligament, and fascia	Musculoskeletal	0.0774475	0.0594334	0.00691377	0.192541	0.264143	0.00803375	0.00983146
626.1	Irregular menstrual cycle/bleeding	729	Other disorders of soft tissues	Musculoskeletal	0.0923331	0.0466748	0.0129174	0.0479037	0.0775219	0.0199708	0.0233066
626.1	Irregular menstrual cycle/bleeding	733	Other disorders of bone and cartilage	Musculoskeletal	0.0410221	0.0420857	0.00427333	0.329696	0.417955	0.0109721	0.0152377
626.1	Irregular menstrual cycle/bleeding	735	Acquired foot deformities	Musculoskeletal	0.113065	0.0330554	0.0138791	0.000625156	0.00141277	0.0153027	0.0153851
626.1	Irregular menstrual cycle/bleeding	736	Other acquired deformities of limbs	Musculoskeletal	-0.117171	0.0742079	-0.00744558	0.114345	0.168476	0.00405433	0.005543
626.1	Irregular menstrual cycle/bleeding	738	Other acquired musculoskeletal deformity	Musculoskeletal	-0.0492836	0.0704095	-0.0031284	0.483954	0.57141	0.00404575	0.00544198
626.1	Irregular menstrual cycle/bleeding	740	Osteoarthrosis	Musculoskeletal	-0.106493	0.0327847	-0.021912	0.00116109	0.00253262	0.0442991	0.0491233
626.1	Irregular menstrual cycle/bleeding	741	Symptoms and disorders of the joints	Musculoskeletal	0.0163426	0.0466308	0.00157746	0.725988	0.787139	0.00940547	0.0120224
626.1	Irregular menstrual cycle/bleeding	742	Derangement of joint, non-traumatic	Musculoskeletal	0.0765253	0.0390693	0.00767312	0.050147	0.0807776	0.010157	0.014567
626.1	Irregular menstrual cycle/bleeding	743	Osteoporosis, osteopenia and pathological fracture	Musculoskeletal	-0.312447	0.0422537	-0.0453852	1.41879e-13	6.45591e-13	0.0215646	0.0218032
626.1	Irregular menstrual cycle/bleeding	745	Pain in joint	Musculoskeletal	0.107671	0.0286483	0.0158806	0.000171026	0.000413418	0.022249	0.0283018
626.1	Irregular menstrual cycle/bleeding	760	Back pain	Symptoms	0.193026	0.0201094	0.0410392	8.09105e-22	4.997e-21	0.0474551	0.0618873
626.1	Irregular menstrual cycle/bleeding	761	Cervicalgia	Symptoms	-0.0373181	0.0507165	-0.00281877	0.461841	0.550608	0.00573826	0.00770348
626.1	Irregular menstrual cycle/bleeding	764	Sciatica	Symptoms	-0.103316	0.0471036	-0.00915201	0.0282808	0.0481432	0.00790951	0.0108049
626.1	Irregular menstrual cycle/bleeding	766	Neuralgia, neuritis, and radiculitis NOS	Symptoms	0.10823	0.0683004	0.00624157	0.113054	0.166759	0.00333692	0.00527815
626.1	Irregular menstrual cycle/bleeding	771	Musculoskeletal symptoms referable to limbs	Symptoms	-0.0375376	0.0594662	-0.00403634	0.527882	0.613043	0.0116991	0.0141568
626.1	Irregular menstrual cycle/bleeding	773	Pain in limb	Symptoms	0.0853987	0.0279866	0.011397	0.00227768	0.00470835	0.0181398	0.0223901
626.1	Irregular menstrual cycle/bleeding	785	Abdominal pain	Symptoms	0.15028	0.0269503	0.0229602	2.45848e-08	8.42276e-08	0.0239144	0.0237898
626.1	Irregular menstrual cycle/bleeding	79	Viral infection	Infectious diseases	0.0298098	0.0198198	0.0049694	0.132572	0.191772	0.0286086	0.0392982
626.1	Irregular menstrual cycle/bleeding	8	Intestinal infection	Infectious diseases	0.102087	0.030912	0.0136738	0.000958299	0.00211221	0.0182748	0.0329157
626.1	Irregular menstrual cycle/bleeding	835	Internal derangement of knee	Injuries & poisonings	0.117114	0.0267049	0.0241252	1.15725e-05	3.16604e-05	0.0444069	0.049547
626.1	Irregular menstrual cycle/bleeding	939	Atopic/contact dermatitis due to other or unspecified	Dermatologic	0.00225361	0.0537496	0.000162088	0.966556	0.976302	0.00520009	0.00900984
626.1	Irregular menstrual cycle/bleeding	994	Sepsis and SIRS	Injuries & poisonings	0.0300309	0.136337	0.00200798	0.825661	0.867742	0.00449094	0.00928962
626.1	Irregular menstrual cycle/bleeding	age_at_2015	Age at Index (2015)		-0.211342	0.000763593		0
627	Menopausal and postmenopausal disorders	(Intercept)			-0.651913	0.0221898		1.02041e-189
627	Menopausal and postmenopausal disorders	112	Candidiasis	Infectious diseases	-0.0374719	0.0377191	-0.00268388	0.320493	0.407797	0.00515658	0.00787492
627	Menopausal and postmenopausal disorders	153	Colorectal cancer	Neoplasms	0.0273656	0.0471785	0.00208437	0.561885	0.644059	0.00583554	0.00553963
627	Menopausal and postmenopausal disorders	172	Skin cancer	Neoplasms	0.0019091	0.0231866	0.000263736	0.934379	0.951771	0.0194632	0.0207339
627	Menopausal and postmenopausal disorders	174	Breast cancer	Neoplasms	0.390217	0.0163597	0.0565024	9.59723e-126	2.22735e-124	0.0214254	0.0203885
627	Menopausal and postmenopausal disorders	180	Cervical cancer and dysplasia	Neoplasms	0.0738338	0.0178543	0.00882052	3.5442e-05	9.22299e-05	0.0144815	0.0183308
627	Menopausal and postmenopausal disorders	184	Cancer of other female genital organs	Neoplasms	-0.331289	0.0497816	-0.0185899	2.83595e-11	1.15492e-10	0.00315875	0.00324621
627	Menopausal and postmenopausal disorders	189	Cancer of urinary organs (incl. kidney and bladder)	Neoplasms	-0.000657534	0.0624756	-4.63048e-05	0.991603	0.994398	0.00498408	0.00463368
627	Menopausal and postmenopausal disorders	195	Cancer, suspected or other	Neoplasms	-0.0856298	0.0581165	-0.00477963	0.140639	0.201706	0.00312535	0.00394807
627	Menopausal and postmenopausal disorders	198	Secondary malignant neoplasm	Neoplasms	0.120085	0.0312202	0.011846	0.000119867	0.000294955	0.00982783	0.0109719
627	Menopausal and postmenopausal disorders	199	Neoplasm of uncertain behavior	Neoplasms	0.116491	0.0595897	0.0064028	0.0505968	0.0814383	0.00303022	0.00320566
627	Menopausal and postmenopausal disorders	200	Myeloproliferative disease	Neoplasms	0.0660689	0.0647074	0.00359119	0.307235	0.393909	0.00296327	0.00313685
627	Menopausal and postmenopausal disorders	202	Cancer of other lymphoid, histiocytic tissue	Neoplasms	-0.0547559	0.0658369	-0.00305611	0.405584	0.495973	0.00312489	0.00311064
627	Menopausal and postmenopausal disorders	208	Benign neoplasm of colon	Neoplasms	0.0296005	0.0253606	0.00512018	0.243135	0.322754	0.0308739	0.0447943
627	Menopausal and postmenopausal disorders	211	Benign neoplasm of other parts of digestive system	Neoplasms	0.0896798	0.0426686	0.00750643	0.0355729	0.0592573	0.0070559	0.00978915
627	Menopausal and postmenopausal disorders	214	Lipoma	Neoplasms	0.136692	0.0250951	0.0176352	5.12342e-08	1.71837e-07	0.0169312	0.0179733
627	Menopausal and postmenopausal disorders	216	Benign neoplasm of skin	Neoplasms	0.0846468	0.0198721	0.0124003	2.04805e-05	5.4665e-05	0.0219423	0.0249023
627	Menopausal and postmenopausal disorders	218	Benign neoplasm of uterus	Neoplasms	-0.27829	0.0156082	-0.0452745	4.15469e-71	6.10399e-70	0.0272078	0.0294133
627	Menopausal and postmenopausal disorders	220	Benign neoplasm of ovary	Neoplasms	-0.302391	0.0408094	-0.0190033	1.26451e-13	5.77096e-13	0.00396502	0.00495328
627	Menopausal and postmenopausal disorders	228	Hemangioma and lymphangioma, any site	Neoplasms	0.0398265	0.0485177	0.00229383	0.411723	0.501756	0.00332834	0.00413445
627	Menopausal and postmenopausal disorders	229	Benign neoplasm of unspecified sites	Neoplasms	0.0443323	0.033478	0.00377401	0.185429	0.25579	0.0073004	0.00786467
627	Menopausal and postmenopausal disorders	240	Simple and unspecified goiter	Endocrine/metabolic	0.0902805	0.0366561	0.0056544	0.0137817	0.0249091	0.00393821	0.00424981
627	Menopausal and postmenopausal disorders	242	Thyrotoxicosis with or without goiter	Endocrine/metabolic	0.0713582	0.0357167	0.00476025	0.0457283	0.0743461	0.00447011	0.00581721
627	Menopausal and postmenopausal disorders	244	Hypothyroidism	Endocrine/metabolic	0.100397	0.00987114	0.0255181	2.67828e-24	1.77882e-23	0.0694234	0.0697332
627	Menopausal and postmenopausal disorders	250	Diabetes mellitus	Endocrine/metabolic	0.0849815	0.0148402	0.0242128	1.02557e-08	3.60372e-08	0.0891213	0.0915936
627	Menopausal and postmenopausal disorders	261	Vitamin deficiency	Endocrine/metabolic	0.0804945	0.0475898	0.0044234	0.090756	0.137476	0.00302899	0.00852832
627	Menopausal and postmenopausal disorders	272	Disorders of lipoid metabolism	Endocrine/metabolic	-0.00764636	0.012736	-0.00231256	0.548258	0.631295	0.101841	0.0906016
627	Menopausal and postmenopausal disorders	274	Gout and other crystal arthropathies	Endocrine/metabolic	0.0678346	0.0668688	0.00575312	0.310371	0.396817	0.00724541	0.0103723
627	Menopausal and postmenopausal disorders	275	Disorders of mineral metabolism	Endocrine/metabolic	0.0671144	0.0549491	0.00406053	0.221937	0.298515	0.00367395	0.00648686
627	Menopausal and postmenopausal disorders	276	Disorders of fluid, electrolyte, and acid-base balance	Endocrine/metabolic	0.0337105	0.0294512	0.0041119	0.252365	0.333	0.0151065	0.0231264
627	Menopausal and postmenopausal disorders	278	Overweight, obesity and other hyperalimentation	Endocrine/metabolic	0.218098	0.00898528	0.0702849	3.80089e-130	9.02504e-129	0.117709	0.179329
627	Menopausal and postmenopausal disorders	280	Iron deficiency anemias	Hematopoietic	0.0532224	0.0196212	0.00696383	0.00667781	0.0128132	0.0174237	0.0253132
627	Menopausal and postmenopausal disorders	285	Other anemias	Hematopoietic	0.0492675	0.0175056	0.00770043	0.00488714	0.00960449	0.025057	0.0306574
627	Menopausal and postmenopausal disorders	287	Purpura and other hemorrhagic conditions	Hematopoietic	0.0197154	0.056161	0.00110866	0.725549	0.786941	0.00317223	0.00451217
627	Menopausal and postmenopausal disorders	288	Diseases of white blood cells	Hematopoietic	0.0857949	0.0336449	0.00747471	0.010772	0.0198773	0.00764892	0.00939972
627	Menopausal and postmenopausal disorders	289	Other diseases of blood and blood-forming organs	Hematopoietic	0.149106	0.057752	0.00902376	0.00982793	0.0182462	0.00367609	0.00477789
627	Menopausal and postmenopausal disorders	290	Delirium dementia and amnestic and other cognitive disorders	Mental disorders	0.0932247	0.060751	0.00669407	0.124897	0.181879	0.00518293	0.00786072
627	Menopausal and postmenopausal disorders	295	Schizophrenia and other psychotic disorders	Mental disorders	0.235189	0.0308018	0.0255325	2.24823e-14	1.05708e-13	0.0119278	0.0134709
627	Menopausal and postmenopausal disorders	296	Mood disorders	Mental disorders	0.11694	0.0153264	0.0205983	2.34703e-14	1.10326e-13	0.032054	0.0337443
627	Menopausal and postmenopausal disorders	300	Anxiety disorders	Mental disorders	0.181901	0.00861535	0.0585068	5.96519e-99	1.14104e-97	0.117185	0.161347
627	Menopausal and postmenopausal disorders	301	Personality disorders	Mental disorders	0.00898106	0.0487062	0.00052318	0.853705	0.890085	0.00340509	0.0051499
627	Menopausal and postmenopausal disorders	315	Develomental delays and disorders	Mental disorders	0.618613	0.0392579	0.0472864	6.08418e-56	7.43815e-55	0.00587752	0.00689489
627	Menopausal and postmenopausal disorders	316	Substance addiction and disorders	Mental disorders	-0.0539371	0.0571005	-0.00987521	0.344864	0.434208	0.0347271	0.0460367
627	Menopausal and postmenopausal disorders	317	Alcohol-related disorders	Mental disorders	0.0699984	0.0593951	0.0122631	0.238589	0.317792	0.0316964	0.03995
627	Menopausal and postmenopausal disorders	318	Tobacco use disorder	Mental disorders	-0.0819527	0.0126567	-0.0220995	9.4791e-11	3.76497e-10	0.0789508	0.132704
627	Menopausal and postmenopausal disorders	327	Sleep disorders	Neurological	0.305684	0.0330433	0.0340384	2.22403e-20	1.30887e-19	0.0125569	0.0183506
627	Menopausal and postmenopausal disorders	334	Degenerative disease of the spinal cord	Neurological	0.115966	0.0510357	0.00747292	0.0230717	0.0400109	0.00417	0.00516147
627	Menopausal and postmenopausal disorders	335	Multiple sclerosis	Neurological	0.25995	0.0403585	0.016372	1.18674e-10	4.6914e-10	0.00398248	0.00423546
627	Menopausal and postmenopausal disorders	340	Migraine	Neurological	0.107849	0.0248796	0.0101935	1.45862e-05	3.94908e-05	0.00901467	0.0160876
627	Menopausal and postmenopausal disorders	342	Hemiplegia	Neurological	0.0156647	0.0537452	0.00100698	0.770699	0.823738	0.00414962	0.00476208
627	Menopausal and postmenopausal disorders	345	Epilepsy, recurrent seizures, convulsions	Neurological	0.00512827	0.0206256	0.000795374	0.803642	0.849961	0.024663	0.0256923
627	Menopausal and postmenopausal disorders	351	Other peripheral nerve disorders	Neurological	0.037972	0.0158584	0.00658007	0.0166457	0.0296054	0.0309888	0.0320847
627	Menopausal and postmenopausal disorders	352	Disorders of other cranial nerves	Neurological	-0.0281664	0.0497882	-0.00167277	0.571582	0.652908	0.00353959	0.00452359
627	Menopausal and postmenopausal disorders	353	Nerve root and plexus disorders	Neurological	-0.024233	0.0364188	-0.00268275	0.505796	0.592321	0.0124099	0.0187855
627	Menopausal and postmenopausal disorders	357	Inflammatory and toxic neuropathy	Neurological	0.0449003	0.0460394	0.00359976	0.329433	0.417708	0.00646947	0.00846507
627	Menopausal and postmenopausal disorders	361	Retinal detachments and defects	Sense organs	-0.115615	0.056026	-0.00807216	0.0390563	0.0644065	0.00489875	0.00546262
627	Menopausal and postmenopausal disorders	362	Other retinal disorders	Sense organs	-0.105742	0.0239404	-0.019023	1.00129e-05	2.75936e-05	0.0334853	0.0364415
627	Menopausal and postmenopausal disorders	365	Glaucoma	Sense organs	-0.0204914	0.0473717	-0.00151758	0.665329	0.735996	0.00551521	0.00657295
627	Menopausal and postmenopausal disorders	366	Cataract	Sense organs	-0.000151225	0.0250707	-2.26758e-05	0.995187	0.996769	0.0230137	0.0228809
627	Menopausal and postmenopausal disorders	367	Disorders of refraction and accommodation; blindness and low vision	Sense organs	0.013083	0.0527973	0.000855626	0.804292	0.85026	0.00429562	0.00648028
627	Menopausal and postmenopausal disorders	368	Visual disturbances	Sense organs	0.0821776	0.0305402	0.00743559	0.00712814	0.0135885	0.00825512	0.0122572
627	Menopausal and postmenopausal disorders	371	Inflammation of the eye	Sense organs	-0.00155565	0.0412412	-0.000122829	0.96991	0.97848	0.00627353	0.00693398
627	Menopausal and postmenopausal disorders	374	Other disorders of eyelids	Sense organs	0.0708017	0.0307218	0.0068265	0.0211884	0.0370472	0.00938433	0.00906884
627	Menopausal and postmenopausal disorders	375	Disorders of lacrimal system	Sense organs	-0.0827948	0.052982	-0.00445814	0.118124	0.173242	0.00290781	0.00298269
627	Menopausal and postmenopausal disorders	378	Strabismus and other disorders of binocular eye movements	Sense organs	0.0138886	0.0518206	0.000816932	0.788689	0.837787	0.00347188	0.00443428
627	Menopausal and postmenopausal disorders	379	Other disorders of eye	Sense organs	-0.0136519	0.0493368	-0.000996067	0.782004	0.832502	0.00535206	0.006917
627	Menopausal and postmenopausal disorders	38	Septicemia	Infectious diseases	0.0309719	0.068897	0.00256402	0.653042	0.725267	0.00690102	0.0125326
627	Menopausal and postmenopausal disorders	380	Disorders of external ear	Sense organs	0.120828	0.0465786	0.0075593	0.00948452	0.0176583	0.00392948	0.0251946
627	Menopausal and postmenopausal disorders	381	Otitis media and Eustachian tube disorders	Sense organs	0.0637981	0.0413704	0.00487738	0.123045	0.179662	0.0058792	0.0136964
627	Menopausal and postmenopausal disorders	384	Other disorders of tympanic membrane	Sense organs	0.0272236	0.0526633	0.00160059	0.605201	0.68321	0.00346882	0.00390518
627	Menopausal and postmenopausal disorders	386	Vertiginous syndromes and other disorders of vestibular system	Sense organs	0.159772	0.0468932	0.00914584	0.000656465	0.00147811	0.00328759	0.00434454
627	Menopausal and postmenopausal disorders	389	Hearing loss	Sense organs	0.0663045	0.0364955	0.00573065	0.0692498	0.107794	0.00752667	0.0111352
627	Menopausal and postmenopausal disorders	394	Rheumatic disease of the heart valves	Circulatory system	-0.0664341	0.0707638	-0.00612512	0.347826	0.437131	0.00857407	0.0113703
627	Menopausal and postmenopausal disorders	395	Heart valve disorders	Circulatory system	0.0621808	0.0702504	0.00576815	0.376086	0.466408	0.00868055	0.011002
627	Menopausal and postmenopausal disorders	401	Hypertension	Circulatory system	0.0938475	0.00805025	0.0420823	2.09578e-31	1.66734e-30	0.278805	0.254308
627	Menopausal and postmenopausal disorders	41	Bacterial infection NOS	Infectious diseases	-0.0524058	0.018958	-0.00908374	0.00570436	0.0110822	0.0310063	0.0349785
627	Menopausal and postmenopausal disorders	411	Ischemic Heart Disease	Circulatory system	-0.0401383	0.0187596	-0.00982454	0.0323857	0.054458	0.0640079	0.0566242
627	Menopausal and postmenopausal disorders	414	Other forms of chronic heart disease	Circulatory system	-0.0765818	0.0696569	-0.00547153	0.271588	0.354507	0.00513099	0.00848118
627	Menopausal and postmenopausal disorders	415	Pulmonary heart disease	Circulatory system	0.105835	0.0383609	0.00919	0.00579909	0.0112473	0.00759776	0.0085964
627	Menopausal and postmenopausal disorders	416	Cardiomegaly	Circulatory system	0.21513	0.0598081	0.0156338	0.000321898	0.000753403	0.00530931	0.00748753
627	Menopausal and postmenopausal disorders	420	Carditis	Circulatory system	0.0262802	0.0612801	0.00175738	0.66803	0.738173	0.00449186	0.00587402
627	Menopausal and postmenopausal disorders	425	Cardiomyopathy	Circulatory system	-0.0107058	0.0835364	-0.000585607	0.898025	0.924258	0.00300111	0.00361427
627	Menopausal and postmenopausal disorders	426	Cardiac conduction disorders	Circulatory system	0.0918397	0.0419222	0.00858578	0.0284724	0.0484235	0.0088175	0.0113675
627	Menopausal and postmenopausal disorders	427	Cardiac dysrhythmias	Circulatory system	0.197128	0.019384	0.0369749	2.70854e-24	1.79827e-23	0.036515	0.0382709
627	Menopausal and postmenopausal disorders	428	Congestive heart failure; nonhypertensive	Circulatory system	0.129847	0.0443018	0.0146385	0.00337916	0.00680801	0.0128754	0.0149193
627	Menopausal and postmenopausal disorders	430	Intracranial hemorrhage	Circulatory system	-0.113808	0.0574449	-0.00726624	0.0475715	0.0770382	0.00409309	0.00425786
627	Menopausal and postmenopausal disorders	433	Cerebrovascular disease	Circulatory system	0.0392276	0.0246506	0.00611895	0.111532	0.164763	0.0249543	0.0253873
627	Menopausal and postmenopausal disorders	442	Other aneurysm	Circulatory system	-0.0999946	0.0880082	-0.00591356	0.255874	0.33682	0.00350972	0.00447952
627	Menopausal and postmenopausal disorders	443	Peripheral vascular disease	Circulatory system	-0.0619714	0.0354239	-0.0071925	0.0802179	0.123136	0.0136568	0.0161541
627	Menopausal and postmenopausal disorders	447	Other disorders of arteries and arterioles	Circulatory system	0.0216339	0.0753422	0.00124141	0.774003	0.826172	0.00330367	0.00325046
627	Menopausal and postmenopausal disorders	451	Phlebitis and thrombophlebitis	Circulatory system	0.0686094	0.034395	0.00649853	0.0460702	0.0748493	0.00905342	0.0102114
627	Menopausal and postmenopausal disorders	454	Varicose veins	Circulatory system	0.0801179	0.0169963	0.0127996	2.43086e-06	7.12689e-06	0.02621	0.0263182
627	Menopausal and postmenopausal disorders	455	Hemorrhoids	Circulatory system	0.158515	0.0148366	0.0329794	1.20822e-26	8.54301e-26	0.0453413	0.0418993
627	Menopausal and postmenopausal disorders	458	Hypotension	Circulatory system	0.0302778	0.0355487	0.0027354	0.394366	0.484883	0.00822969	0.0124287
627	Menopausal and postmenopausal disorders	465	Acute upper respiratory infections of multiple or unspecified sites	Respiratory	0.118787	0.032878	0.00972939	0.000302721	0.000710769	0.00675426	0.047901
627	Menopausal and postmenopausal disorders	470	Septal Deviations/Turbinate Hypertrophy	Respiratory	0.145108	0.0288355	0.0182939	4.84743e-07	1.51075e-06	0.016155	0.018952
627	Menopausal and postmenopausal disorders	471	Nasal polyps	Respiratory	-0.0639973	0.0467824	-0.00539998	0.171319	0.238783	0.00717111	0.00733103
627	Menopausal and postmenopausal disorders	473	Diseases of the larynx and vocal cords	Respiratory	-0.00243398	0.0479332	-0.00016349	0.959502	0.970834	0.0045323	0.00510071
627	Menopausal and postmenopausal disorders	474	Acute and chronic tonsillitis	Respiratory	0.0396808	0.0262273	0.00416014	0.130289	0.188839	0.011115	0.0246224
627	Menopausal and postmenopausal disorders	475	Chronic sinusitis	Respiratory	-0.0216333	0.038603	-0.00173043	0.575204	0.655952	0.00643975	0.018853
627	Menopausal and postmenopausal disorders	476	Allergic rhinitis	Respiratory	0.0499629	0.0529497	0.00262453	0.345379	0.434708	0.00276703	0.00689167
627	Menopausal and postmenopausal disorders	479	Other upper respiratory disease	Respiratory	0.100545	0.0329326	0.0100675	0.00226514	0.004684	0.0101284	0.0122029
627	Menopausal and postmenopausal disorders	480	Pneumonia	Respiratory	0.045113	0.0244251	0.00679079	0.0647481	0.101599	0.0231969	0.031733
627	Menopausal and postmenopausal disorders	495	Asthma	Respiratory	0.0201054	0.00786108	0.0076846	0.0105402	0.019467	0.177648	0.19932
627	Menopausal and postmenopausal disorders	496	Chronic airway obstruction	Respiratory	-0.0830644	0.0181822	-0.0171089	4.91372e-06	1.39422e-05	0.0443953	0.0471103
627	Menopausal and postmenopausal disorders	506	Empyema and pneumothorax	Respiratory	-0.242925	0.0776452	-0.0135842	0.00175613	0.00371745	0.00313684	0.00404148
627	Menopausal and postmenopausal disorders	507	Pleurisy; pleural effusion	Respiratory	0.0215258	0.0401221	0.00213901	0.591608	0.671183	0.00997383	0.0127477
627	Menopausal and postmenopausal disorders	508	Pulmonary collapse; interstitial and compensatory emphysema	Respiratory	-0.0329278	0.0879514	-0.00209945	0.708117	0.77229	0.00408191	0.00742356
627	Menopausal and postmenopausal disorders	509	Respiratory failure, insufficiency, arrest	Respiratory	0.0602538	0.0568494	0.00425834	0.289197	0.37439	0.00501993	0.00746352
627	Menopausal and postmenopausal disorders	512	Other symptoms of respiratory system	Respiratory	-0.0347741	0.0659279	-0.00283442	0.597876	0.676511	0.00668854	0.0117688
627	Menopausal and postmenopausal disorders	519	Other diseases of respiratory system, not elsewhere classified	Respiratory	0.0995786	0.0219118	0.0142099	5.50626e-06	1.554e-05	0.0207957	0.066799
627	Menopausal and postmenopausal disorders	520	Disorders of tooth development	Digestive	-0.0548255	0.0239334	-0.00639319	0.021978	0.0382866	0.0137879	0.0224023
627	Menopausal and postmenopausal disorders	521	Diseases of hard tissues of teeth	Digestive	0.0603591	0.0220939	0.00831675	0.00629629	0.0121302	0.0193603	0.0282529
627	Menopausal and postmenopausal disorders	522	Diseases of pulp and periapical tissues	Digestive	0.0986032	0.0307129	0.00930614	0.00132513	0.0028621	0.00898832	0.0113106
627	Menopausal and postmenopausal disorders	523	Gingival and periodontal diseases	Digestive	0.0322341	0.0308251	0.00291077	0.295696	0.381442	0.00822188	0.0127762
627	Menopausal and postmenopausal disorders	525	Other diseases of the teeth and supporting structures	Digestive	0.0945057	0.0282632	0.00981327	0.000826459	0.00184026	0.0109011	0.0146457
627	Menopausal and postmenopausal disorders	528	Diseases of the oral soft tissues, excluding lesions specific for gingiva and tongue	Digestive	-0.0278485	0.03261	-0.00266583	0.393113	0.483536	0.00924906	0.0115255
627	Menopausal and postmenopausal disorders	530	Diseases of esophagus	Digestive	0.0667868	0.013747	0.0171384	1.18413e-06	3.56261e-06	0.0708735	0.0917209
627	Menopausal and postmenopausal disorders	531	Peptic ulcer (excl. esophageal)	Digestive	-0.0321592	0.0285722	-0.003973	0.260359	0.341695	0.0155028	0.0164152
627	Menopausal and postmenopausal disorders	535	Gastritis and duodenitis	Digestive	0.0814303	0.0145021	0.0191722	1.96505e-08	6.7661e-08	0.0589033	0.0697312
627	Menopausal and postmenopausal disorders	537	Other disorders of stomach and duodenum	Digestive	0.0278907	0.0358635	0.00300155	0.436752	0.526259	0.011719	0.0162532
627	Menopausal and postmenopausal disorders	540	Appendiceal conditions	Digestive	0.0511707	0.0268274	0.00583665	0.0564686	0.0898417	0.013184	0.0184116
627	Menopausal and postmenopausal disorders	550	Abdominal hernia	Digestive	0.0706466	0.0129181	0.0211584	4.53062e-08	1.52647e-07	0.0996228	0.111706
627	Menopausal and postmenopausal disorders	555	Inflammatory bowel disease and other gastroenteritis and colitis	Digestive	0.13309	0.0265945	0.0146562	5.60284e-07	1.73449e-06	0.0122777	0.0145042
627	Menopausal and postmenopausal disorders	557	Intestinal malabsorption (non-celiac)	Digestive	-0.0149217	0.0350584	-0.00114762	0.670382	0.739841	0.00595044	0.00732839
627	Menopausal and postmenopausal disorders	558	Noninfectious gastroenteritis	Digestive	0.0924051	0.0152711	0.0172425	1.43983e-09	5.34574e-09	0.0361232	0.0365057
627	Menopausal and postmenopausal disorders	560	Intestinal obstruction without mention of hernia	Digestive	-0.0310189	0.0359214	-0.0026359	0.38785	0.478558	0.00727405	0.00918509
627	Menopausal and postmenopausal disorders	562	Diverticulosis and diverticulitis	Digestive	0.0557996	0.0172167	0.0106837	0.00119105	0.0025943	0.0381116	0.0537165
627	Menopausal and postmenopausal disorders	563	Constipation	Digestive	-0.0483149	0.0265565	-0.00693075	0.0688619	0.107289	0.0210196	0.0302908
627	Menopausal and postmenopausal disorders	564	Functional digestive disorders	Digestive	0.181438	0.0204957	0.033147	8.56015e-19	4.76919e-18	0.034571	0.0513279
627	Menopausal and postmenopausal disorders	565	Anal and rectal conditions	Digestive	0.112991	0.0181148	0.0203815	4.44711e-10	1.70413e-09	0.0336714	0.0430884
627	Menopausal and postmenopausal disorders	568	Other disorders of peritoneum	Digestive	-0.0618479	0.0260771	-0.00613964	0.0177052	0.03136	0.0099536	0.0163786
627	Menopausal and postmenopausal disorders	569	Other disorders of intestine	Digestive	-0.00154357	0.0260614	-0.000243891	0.95277	0.966132	0.0256217	0.0386126
627	Menopausal and postmenopausal disorders	571	Chronic liver disease and cirrhosis	Digestive	-0.0522064	0.0493967	-0.00486427	0.290567	0.375768	0.00875806	0.0152398
627	Menopausal and postmenopausal disorders	573	Other disorders of liver	Digestive	0.129832	0.0464612	0.0121118	0.00519935	0.0101727	0.00877982	0.0161166
627	Menopausal and postmenopausal disorders	574	Cholelithiasis and cholecystitis	Digestive	0.120167	0.0135343	0.0235476	6.76357e-19	3.78535e-18	0.039999	0.0481853
627	Menopausal and postmenopausal disorders	575	Other biliary tract disease	Digestive	0.0072278	0.0287098	0.000661296	0.801232	0.847967	0.00844233	0.0117422
627	Menopausal and postmenopausal disorders	577	Diseases of pancreas	Digestive	-0.0184999	0.038537	-0.00158246	0.631188	0.705784	0.00737118	0.00914014
627	Menopausal and postmenopausal disorders	578	Gastrointestinal hemorrhage	Digestive	0.0878078	0.0150065	0.0185013	4.87695e-09	1.74756e-08	0.0465635	0.056069
627	Menopausal and postmenopausal disorders	580	Nephritis; nephrosis; renal sclerosis	Genitourinary	0.0130418	0.0520122	0.000908447	0.802011	0.848555	0.00487577	0.00451466
627	Menopausal and postmenopausal disorders	585	Renal failure	Genitourinary	0.0187231	0.017011	0.00368525	0.27105	0.353969	0.0403716	0.042085
627	Menopausal and postmenopausal disorders	586	Other disorders of the kidney and ureters	Genitourinary	0.0420696	0.0416263	0.00344848	0.312185	0.39879	0.00676498	0.00939752
627	Menopausal and postmenopausal disorders	590	Pyelonephritis	Genitourinary	0.0462575	0.035046	0.00322228	0.186865	0.257624	0.00487623	0.00765546
627	Menopausal and postmenopausal disorders	591	Urinary tract infection	Genitourinary	0.149291	0.0176427	0.0242776	2.62952e-17	1.39165e-16	0.0271839	0.0312545
627	Menopausal and postmenopausal disorders	592	Cystitis and urethritis	Genitourinary	0.197014	0.032598	0.0150056	1.50591e-09	5.58101e-09	0.00583524	0.0059929
627	Menopausal and postmenopausal disorders	594	Urinary calculus	Genitourinary	0.0887438	0.0274343	0.0122317	0.0012174	0.00264733	0.0193727	0.0223543
627	Menopausal and postmenopausal disorders	595	Hydronephrosis	Genitourinary	-0.179868	0.0620638	-0.0117022	0.00375421	0.00751452	0.00425088	0.00657661
627	Menopausal and postmenopausal disorders	596	Other disorders of bladder	Genitourinary	0.144517	0.0266563	0.0176238	5.91032e-08	1.97156e-07	0.0150998	0.014937
627	Menopausal and postmenopausal disorders	597	Other disorders of urethra and urinary tract	Genitourinary	0.157117	0.0340166	0.0144354	3.85921e-06	1.10587e-05	0.00851387	0.00908817
627	Menopausal and postmenopausal disorders	599	Other symptoms/disorders or the urinary system	Genitourinary	0.10686	0.0357323	0.0153457	0.00278458	0.00568063	0.0210664	0.0230031
627	Menopausal and postmenopausal disorders	610	Benign mammary dysplasias	Genitourinary	0.0835695	0.0229633	0.00777723	0.000273425	0.000645589	0.00873708	0.00962459
627	Menopausal and postmenopausal disorders	611	Abnormal findings on mammogram or breast exam	Genitourinary	0.144594	0.0342437	0.00895982	2.41611e-05	6.39993e-05	0.00385456	0.00377444
627	Menopausal and postmenopausal disorders	613	Other nonmalignant breast conditions	Genitourinary	0.0346009	0.0302924	0.00246349	0.253358	0.334035	0.00509499	0.0060276
627	Menopausal and postmenopausal disorders	614	Inflammatory diseases of female pelvic organs	Genitourinary	0.000357138	0.0149308	5.50463e-05	0.980917	0.986356	0.0243494	0.0302002
627	Menopausal and postmenopausal disorders	615	Endometriosis	Genitourinary	-0.280705	0.0192999	-0.0354136	6.34058e-48	6.87467e-47	0.016178	0.0206003
627	Menopausal and postmenopausal disorders	618	Genital prolapse	Genitourinary	-0.13982	0.017051	-0.0199483	2.40163e-16	1.22175e-15	0.0207873	0.0194319
627	Menopausal and postmenopausal disorders	619	Noninflammatory female genital disorders	Genitourinary	0.147763	0.0144293	0.0293891	1.30596e-24	8.7618e-24	0.0412612	0.0505745
627	Menopausal and postmenopausal disorders	622	Polyp of female genital organs	Genitourinary	0.513741	0.0143241	0.0765353	1.05895e-281	4.78912e-280	0.0227098	0.0225238
627	Menopausal and postmenopausal disorders	623	Hypertrophy of female genital organs	Genitourinary	0.148318	0.0306	0.00994753	1.25353e-06	3.76222e-06	0.00451867	0.00539806
627	Menopausal and postmenopausal disorders	624	Symptoms involving female genital tract	Genitourinary	0.124464	0.0380094	0.0139101	0.00105826	0.00231845	0.0126503	0.0123871
627	Menopausal and postmenopausal disorders	625	Pain and other symptoms associated with female genital organs	Genitourinary	0.176946	0.0184525	0.019251	8.87112e-22	5.47146e-21	0.0119801	0.0151128
627	Menopausal and postmenopausal disorders	626	Disorders of menstruation and other abnormal bleeding from female genital tract	Genitourinary	0.247448	0.00913047	0.0626661	9.49701e-162	2.70256e-160	0.06888	0.0783281
627	Menopausal and postmenopausal disorders	628	Ovarian cyst	Genitourinary	-0.249277	0.0217634	-0.0330775	2.24737e-30	1.75547e-29	0.0179291	0.0227532
627	Menopausal and postmenopausal disorders	681	Superficial cellulitis and abscess	Dermatologic	0.172944	0.0246426	0.0247507	2.24901e-12	9.69242e-12	0.0209192	0.0259942
627	Menopausal and postmenopausal disorders	686	Other local infections of skin and subcutaneous tissue	Dermatologic	0.0387318	0.025523	0.00510764	0.129134	0.187419	0.0177036	0.0247114
627	Menopausal and postmenopausal disorders	689	Disorder of skin and subcutaneous tissue NOS	Dermatologic	0.0638862	0.0283226	0.0065257	0.0240922	0.0416051	0.0105449	0.0120146
627	Menopausal and postmenopausal disorders	696	Psoriasis and related disorders	Dermatologic	-0.0122703	0.0406927	-0.000958526	0.763007	0.817454	0.0061401	0.00940543
627	Menopausal and postmenopausal disorders	70	Viral hepatitis	Infectious diseases	-0.0338113	0.0527387	-0.00235888	0.521452	0.607436	0.00489124	0.00620943
627	Menopausal and postmenopausal disorders	701	Other hypertrophic and atrophic conditions of skin	Dermatologic	0.041398	0.0244431	0.0045208	0.0903319	0.1369	0.0120711	0.0135571
627	Menopausal and postmenopausal disorders	702	Degenerative skin conditions and other dermatoses	Dermatologic	0.105302	0.0349734	0.0089138	0.00260461	0.0053329	0.00721768	0.00753219
627	Menopausal and postmenopausal disorders	703	Diseases of nail, NOS	Dermatologic	0.0156429	0.0513765	0.000918295	0.760766	0.815904	0.00345809	0.00413869
627	Menopausal and postmenopausal disorders	704	Diseases of hair and hair follicles	Dermatologic	0.106299	0.0383742	0.012934	0.00560478	0.0109071	0.015031	0.0168341
627	Menopausal and postmenopausal disorders	706	Diseases of sebaceous glands	Dermatologic	-0.0161951	0.0313807	-0.00245801	0.605795	0.683631	0.0235922	0.0259874
627	Menopausal and postmenopausal disorders	707	Chronic ulcer of skin	Dermatologic	0.416255	0.0537149	0.0312676	9.23785e-15	4.40734e-14	0.00567469	0.00730072
627	Menopausal and postmenopausal disorders	709	Diffuse diseases of connective tissue	Dermatologic	0.00643139	0.0391084	0.000502332	0.869376	0.902608	0.00613826	0.00653005
627	Menopausal and postmenopausal disorders	714	Rheumatoid arthritis and other inflammatory polyarthropathies	Musculoskeletal	-0.0312206	0.0226505	-0.00392492	0.168091	0.235117	0.0160624	0.0174723
627	Menopausal and postmenopausal disorders	715	Other inflammatory spondylopathies	Musculoskeletal	0.0732303	0.0469084	0.00470795	0.118492	0.173742	0.00415039	0.00589071
627	Menopausal and postmenopausal disorders	716	Other arthropathies	Musculoskeletal	0.0855228	0.0148343	0.0222642	8.15573e-09	2.885e-08	0.0731182	0.0875479
627	Menopausal and postmenopausal disorders	720	Spinal stenosis	Musculoskeletal	-0.00241976	0.0410083	-0.000194563	0.952947	0.966215	0.00650746	0.00907441
627	Menopausal and postmenopausal disorders	721	Spondylosis and allied disorders	Musculoskeletal	0.0502233	0.024438	0.00621048	0.0398657	0.0656105	0.0155324	0.0214489
627	Menopausal and postmenopausal disorders	722	Intervertebral disc disorders	Musculoskeletal	0.0883908	0.0297161	0.0121827	0.00293456	0.00596162	0.0193716	0.0277533
627	Menopausal and postmenopausal disorders	726	Peripheral enthesopathies and allied syndromes	Musculoskeletal	0.0588061	0.0171145	0.0107475	0.00059027	0.00133884	0.0345987	0.041627
627	Menopausal and postmenopausal disorders	727	Other disorders of synovium, tendon, and bursa	Musculoskeletal	-0.00911363	0.0209426	-0.00138043	0.663438	0.734651	0.0234949	0.028065
627	Menopausal and postmenopausal disorders	728	Disorders of muscle, ligament, and fascia	Musculoskeletal	-0.00537353	0.0418222	-0.000479697	0.897765	0.924071	0.00803375	0.00983146
627	Menopausal and postmenopausal disorders	729	Other disorders of soft tissues	Musculoskeletal	0.00975159	0.0317793	0.00136424	0.758955	0.814322	0.0199708	0.0233066
627	Menopausal and postmenopausal disorders	733	Other disorders of bone and cartilage	Musculoskeletal	0.0359681	0.029494	0.00374684	0.222654	0.299326	0.0109721	0.0152377
627	Menopausal and postmenopausal disorders	735	Acquired foot deformities	Musculoskeletal	0.0218334	0.020625	0.00268014	0.289786	0.374942	0.0153027	0.0153851
627	Menopausal and postmenopausal disorders	736	Other acquired deformities of limbs	Musculoskeletal	-0.0247589	0.0491826	-0.00157329	0.614677	0.691628	0.00405433	0.005543
627	Menopausal and postmenopausal disorders	738	Other acquired musculoskeletal deformity	Musculoskeletal	0.0509146	0.0469024	0.00323193	0.277681	0.361327	0.00404575	0.00544198
627	Menopausal and postmenopausal disorders	740	Osteoarthrosis	Musculoskeletal	-0.0323165	0.017369	-0.00664941	0.0628032	0.0987984	0.0442991	0.0491233
627	Menopausal and postmenopausal disorders	741	Symptoms and disorders of the joints	Musculoskeletal	-0.00401965	0.0330293	-0.000387995	0.903137	0.928332	0.00940547	0.0120224
627	Menopausal and postmenopausal disorders	742	Derangement of joint, non-traumatic	Musculoskeletal	0.0785915	0.0302774	0.00788029	0.00943955	0.0175887	0.010157	0.014567
627	Menopausal and postmenopausal disorders	743	Osteoporosis, osteopenia and pathological fracture	Musculoskeletal	-0.0817006	0.0193544	-0.0118676	2.42901e-05	6.43134e-05	0.0215646	0.0218032
627	Menopausal and postmenopausal disorders	745	Pain in joint	Musculoskeletal	0.055558	0.0203965	0.00819437	0.00645175	0.0124052	0.022249	0.0283018
627	Menopausal and postmenopausal disorders	760	Back pain	Symptoms	0.140449	0.0157086	0.0298608	3.86085e-19	2.17859e-18	0.0474551	0.0618873
627	Menopausal and postmenopausal disorders	761	Cervicalgia	Symptoms	-0.0801466	0.0373782	-0.00605377	0.0320165	0.0538911	0.00573826	0.00770348
627	Menopausal and postmenopausal disorders	764	Sciatica	Symptoms	-0.0926836	0.0342102	-0.00821019	0.00674374	0.0129263	0.00790951	0.0108049
627	Menopausal and postmenopausal disorders	766	Neuralgia, neuritis, and radiculitis NOS	Symptoms	-0.00419272	0.0488349	-0.000241793	0.931582	0.949444	0.00333692	0.00527815
627	Menopausal and postmenopausal disorders	771	Musculoskeletal symptoms referable to limbs	Symptoms	0.1169	0.0407822	0.01257	0.00415102	0.00824188	0.0116991	0.0141568
627	Menopausal and postmenopausal disorders	773	Pain in limb	Symptoms	0.0862706	0.0207777	0.0115134	3.29463e-05	8.61233e-05	0.0181398	0.0223901
627	Menopausal and postmenopausal disorders	785	Abdominal pain	Symptoms	0.123696	0.0180152	0.0188986	6.59198e-12	2.77749e-11	0.0239144	0.0237898
627	Menopausal and postmenopausal disorders	79	Viral infection	Infectious diseases	0.0457545	0.0170215	0.00762745	0.0071872	0.0136983	0.0286086	0.0392982
627	Menopausal and postmenopausal disorders	8	Intestinal infection	Infectious diseases	0.0911581	0.0217955	0.01221	2.88421e-05	7.5834e-05	0.0182748	0.0329157
627	Menopausal and postmenopausal disorders	835	Internal derangement of knee	Injuries & poisonings	0.0528317	0.0183526	0.0108832	0.00399302	0.00795121	0.0444069	0.049547
627	Menopausal and postmenopausal disorders	939	Atopic/contact dermatitis due to other or unspecified	Dermatologic	0.097831	0.0384601	0.00703638	0.0109685	0.0202035	0.00520009	0.00900984
627	Menopausal and postmenopausal disorders	994	Sepsis and SIRS	Injuries & poisonings	0.0696544	0.0831522	0.00465736	0.402214	0.492699	0.00449094	0.00928962
627	Menopausal and postmenopausal disorders	age_at_2015	Age at Index (2015)		-0.0201847	0.000409804		0
627.1	Postmenopausal bleeding	(Intercept)			-0.476759	0.0244097		5.92289e-85
627.1	Postmenopausal bleeding	112	Candidiasis	Infectious diseases	-0.0591511	0.0429044	-0.00423663	0.167996	0.235001	0.00515658	0.00787492
627.1	Postmenopausal bleeding	153	Colorectal cancer	Neoplasms	0.078702	0.0538454	0.00599454	0.143843	0.205552	0.00583554	0.00553963
627.1	Postmenopausal bleeding	172	Skin cancer	Neoplasms	-0.0174717	0.0262571	-0.00241365	0.50579	0.592321	0.0194632	0.0207339
627.1	Postmenopausal bleeding	174	Breast cancer	Neoplasms	0.412601	0.017966	0.0597437	1.02627e-116	2.22805e-115	0.0214254	0.0203885
627.1	Postmenopausal bleeding	180	Cervical cancer and dysplasia	Neoplasms	0.046796	0.0199145	0.00559046	0.018781	0.0331165	0.0144815	0.0183308
627.1	Postmenopausal bleeding	184	Cancer of other female genital organs	Neoplasms	-0.475672	0.0583782	-0.0266918	3.69671e-16	1.86113e-15	0.00315875	0.00324621
627.1	Postmenopausal bleeding	189	Cancer of urinary organs (incl. kidney and bladder)	Neoplasms	-0.0773691	0.0737773	-0.00544848	0.294323	0.379829	0.00498408	0.00463368
627.1	Postmenopausal bleeding	195	Cancer, suspected or other	Neoplasms	-0.0626477	0.0644092	-0.00349683	0.330727	0.419012	0.00312535	0.00394807
627.1	Postmenopausal bleeding	198	Secondary malignant neoplasm	Neoplasms	0.146286	0.0343414	0.0144306	2.04658e-05	5.46335e-05	0.00982783	0.0109719
627.1	Postmenopausal bleeding	199	Neoplasm of uncertain behavior	Neoplasms	0.16034	0.0678571	0.0088129	0.0181324	0.0320584	0.00303022	0.00320566
627.1	Postmenopausal bleeding	200	Myeloproliferative disease	Neoplasms	0.135105	0.071818	0.00734367	0.0599424	0.0947167	0.00296327	0.00313685
627.1	Postmenopausal bleeding	202	Cancer of other lymphoid, histiocytic tissue	Neoplasms	-0.0752823	0.0762318	-0.00420175	0.323376	0.410929	0.00312489	0.00311064
627.1	Postmenopausal bleeding	208	Benign neoplasm of colon	Neoplasms	-0.0312272	0.0284732	-0.00540155	0.272764	0.35589	0.0308739	0.0447943
627.1	Postmenopausal bleeding	211	Benign neoplasm of other parts of digestive system	Neoplasms	0.0607117	0.0480295	0.00508173	0.206212	0.280216	0.0070559	0.00978915
627.1	Postmenopausal bleeding	214	Lipoma	Neoplasms	0.107537	0.0281611	0.0138737	0.000134198	0.000328482	0.0169312	0.0179733
627.1	Postmenopausal bleeding	216	Benign neoplasm of skin	Neoplasms	0.0967185	0.0220399	0.0141688	1.14224e-05	3.12592e-05	0.0219423	0.0249023
627.1	Postmenopausal bleeding	218	Benign neoplasm of uterus	Neoplasms	-0.284423	0.0174058	-0.0462724	5.06894e-60	6.47516e-59	0.0272078	0.0294133
627.1	Postmenopausal bleeding	220	Benign neoplasm of ovary	Neoplasms	-0.391512	0.0462972	-0.024604	2.75527e-17	1.45654e-16	0.00396502	0.00495328
627.1	Postmenopausal bleeding	228	Hemangioma and lymphangioma, any site	Neoplasms	0.0640247	0.0548607	0.00368755	0.243194	0.322791	0.00332834	0.00413445
627.1	Postmenopausal bleeding	229	Benign neoplasm of unspecified sites	Neoplasms	0.0426188	0.0371189	0.00362814	0.250898	0.331348	0.0073004	0.00786467
627.1	Postmenopausal bleeding	240	Simple and unspecified goiter	Endocrine/metabolic	0.0758768	0.0400161	0.00475227	0.0579392	0.0918654	0.00393821	0.00424981
627.1	Postmenopausal bleeding	242	Thyrotoxicosis with or without goiter	Endocrine/metabolic	0.0651482	0.0394849	0.00434599	0.0989532	0.148398	0.00447011	0.00581721
627.1	Postmenopausal bleeding	244	Hypothyroidism	Endocrine/metabolic	0.104103	0.0109321	0.0264602	1.68647e-21	1.03089e-20	0.0694234	0.0697332
627.1	Postmenopausal bleeding	250	Diabetes mellitus	Endocrine/metabolic	0.10826	0.0163307	0.0308454	3.37383e-11	1.36975e-10	0.0891213	0.0915936
627.1	Postmenopausal bleeding	261	Vitamin deficiency	Endocrine/metabolic	0.110261	0.0535336	0.00605915	0.0394312	0.0649706	0.00302899	0.00852832
627.1	Postmenopausal bleeding	272	Disorders of lipoid metabolism	Endocrine/metabolic	-0.0215285	0.014279	-0.00651106	0.131631	0.190529	0.101841	0.0906016
627.1	Postmenopausal bleeding	274	Gout and other crystal arthropathies	Endocrine/metabolic	0.0507899	0.0738479	0.00430754	0.491601	0.57885	0.00724541	0.0103723
627.1	Postmenopausal bleeding	275	Disorders of mineral metabolism	Endocrine/metabolic	0.0382223	0.0611282	0.00231251	0.531787	0.616436	0.00367395	0.00648686
627.1	Postmenopausal bleeding	276	Disorders of fluid, electrolyte, and acid-base balance	Endocrine/metabolic	-0.0054226	0.0329592	-0.000661431	0.869318	0.902598	0.0151065	0.0231264
627.1	Postmenopausal bleeding	278	Overweight, obesity and other hyperalimentation	Endocrine/metabolic	0.266336	0.00984282	0.0858303	2.99968e-161	8.49696e-160	0.117709	0.179329
627.1	Postmenopausal bleeding	280	Iron deficiency anemias	Hematopoietic	0.1219	0.0216208	0.0159499	1.71936e-08	5.94784e-08	0.0174237	0.0253132
627.1	Postmenopausal bleeding	285	Other anemias	Hematopoietic	0.0376278	0.0194183	0.00588116	0.052654	0.0844188	0.025057	0.0306574
627.1	Postmenopausal bleeding	287	Purpura and other hemorrhagic conditions	Hematopoietic	0.0148082	0.0631394	0.000832711	0.814572	0.858575	0.00317223	0.00451217
627.1	Postmenopausal bleeding	288	Diseases of white blood cells	Hematopoietic	0.0692558	0.0377567	0.00603377	0.0666148	0.104139	0.00764892	0.00939972
627.1	Postmenopausal bleeding	289	Other diseases of blood and blood-forming organs	Hematopoietic	0.0231775	0.0647661	0.00140269	0.720444	0.782688	0.00367609	0.00477789
627.1	Postmenopausal bleeding	290	Delirium dementia and amnestic and other cognitive disorders	Mental disorders	0.167481	0.0676408	0.0120261	0.0132852	0.0240824	0.00518293	0.00786072
627.1	Postmenopausal bleeding	295	Schizophrenia and other psychotic disorders	Mental disorders	0.266625	0.0337345	0.0289452	2.70872e-15	1.32024e-14	0.0119278	0.0134709
627.1	Postmenopausal bleeding	296	Mood disorders	Mental disorders	0.105358	0.0170942	0.0185582	7.12075e-10	2.69406e-09	0.032054	0.0337443
627.1	Postmenopausal bleeding	300	Anxiety disorders	Mental disorders	0.175392	0.00957198	0.0564131	5.3816e-75	8.32304e-74	0.117185	0.161347
627.1	Postmenopausal bleeding	301	Personality disorders	Mental disorders	-0.0165036	0.0535365	-0.000961398	0.757878	0.813655	0.00340509	0.0051499
627.1	Postmenopausal bleeding	315	Develomental delays and disorders	Mental disorders	0.676413	0.0424753	0.0517046	4.25977e-57	5.26691e-56	0.00587752	0.00689489
627.1	Postmenopausal bleeding	316	Substance addiction and disorders	Mental disorders	-0.10931	0.0641114	-0.0200132	0.0881955	0.134003	0.0347271	0.0460367
627.1	Postmenopausal bleeding	317	Alcohol-related disorders	Mental disorders	0.159326	0.0666897	0.0279124	0.0168914	0.030002	0.0316964	0.03995
627.1	Postmenopausal bleeding	318	Tobacco use disorder	Mental disorders	-0.07936	0.0140929	-0.0214004	1.7897e-08	6.18537e-08	0.0789508	0.132704
627.1	Postmenopausal bleeding	327	Sleep disorders	Neurological	0.326089	0.0357883	0.0363105	8.11793e-20	4.67634e-19	0.0125569	0.0183506
627.1	Postmenopausal bleeding	334	Degenerative disease of the spinal cord	Neurological	0.0506381	0.0560577	0.00326316	0.366355	0.45645	0.00417	0.00516147
627.1	Postmenopausal bleeding	335	Multiple sclerosis	Neurological	0.247584	0.0453961	0.0155931	4.92895e-08	1.65597e-07	0.00398248	0.00423546
627.1	Postmenopausal bleeding	340	Migraine	Neurological	0.0753207	0.0278796	0.00711906	0.00689984	0.0131982	0.00901467	0.0160876
627.1	Postmenopausal bleeding	342	Hemiplegia	Neurological	0.00500526	0.0591991	0.000321757	0.932619	0.950345	0.00414962	0.00476208
627.1	Postmenopausal bleeding	345	Epilepsy, recurrent seizures, convulsions	Neurological	-0.0120921	0.0230511	-0.00187544	0.599876	0.678363	0.024663	0.0256923
627.1	Postmenopausal bleeding	351	Other peripheral nerve disorders	Neurological	0.0389705	0.0176671	0.0067531	0.0273959	0.0468295	0.0309888	0.0320847
627.1	Postmenopausal bleeding	352	Disorders of other cranial nerves	Neurological	-0.0463563	0.0562826	-0.00275306	0.410148	0.500264	0.00353959	0.00452359
627.1	Postmenopausal bleeding	353	Nerve root and plexus disorders	Neurological	-0.0124666	0.0410559	-0.00138014	0.761394	0.816376	0.0124099	0.0187855
627.1	Postmenopausal bleeding	357	Inflammatory and toxic neuropathy	Neurological	0.0512698	0.0508693	0.00411042	0.313516	0.400297	0.00646947	0.00846507
627.1	Postmenopausal bleeding	361	Retinal detachments and defects	Sense organs	-0.105424	0.0632083	-0.00736067	0.0953382	0.143617	0.00489875	0.00546262
627.1	Postmenopausal bleeding	362	Other retinal disorders	Sense organs	-0.125025	0.0266862	-0.022492	2.79947e-06	8.14193e-06	0.0334853	0.0364415
627.1	Postmenopausal bleeding	365	Glaucoma	Sense organs	-0.0145567	0.0527662	-0.00107806	0.782646	0.832994	0.00551521	0.00657295
627.1	Postmenopausal bleeding	366	Cataract	Sense organs	-0.0055435	0.0281458	-0.000831231	0.843861	0.882158	0.0230137	0.0228809
627.1	Postmenopausal bleeding	367	Disorders of refraction and accommodation; blindness and low vision	Sense organs	-0.0751825	0.0590613	-0.00491694	0.203033	0.276363	0.00429562	0.00648028
627.1	Postmenopausal bleeding	368	Visual disturbances	Sense organs	0.074829	0.0340962	0.00677067	0.0281891	0.0480168	0.00825512	0.0122572
627.1	Postmenopausal bleeding	371	Inflammation of the eye	Sense organs	0.00670139	0.0458252	0.00052912	0.883733	0.913742	0.00627353	0.00693398
627.1	Postmenopausal bleeding	374	Other disorders of eyelids	Sense organs	0.0531914	0.0345052	0.00512856	0.123184	0.179837	0.00938433	0.00906884
627.1	Postmenopausal bleeding	375	Disorders of lacrimal system	Sense organs	-0.125415	0.0606412	-0.00675305	0.0386261	0.0637689	0.00290781	0.00298269
627.1	Postmenopausal bleeding	378	Strabismus and other disorders of binocular eye movements	Sense organs	0.0632651	0.0565663	0.00372127	0.263386	0.34513	0.00347188	0.00443428
627.1	Postmenopausal bleeding	379	Other disorders of eye	Sense organs	-0.0102539	0.054336	-0.000748144	0.850317	0.887102	0.00535206	0.006917
627.1	Postmenopausal bleeding	38	Septicemia	Infectious diseases	0.0975234	0.0775197	0.0080735	0.208375	0.282678	0.00690102	0.0125326
627.1	Postmenopausal bleeding	380	Disorders of external ear	Sense organs	0.117881	0.0519255	0.00737493	0.0231952	0.0402064	0.00392948	0.0251946
627.1	Postmenopausal bleeding	381	Otitis media and Eustachian tube disorders	Sense organs	0.106589	0.0463673	0.00814876	0.0215164	0.0375496	0.0058792	0.0136964
627.1	Postmenopausal bleeding	384	Other disorders of tympanic membrane	Sense organs	-0.00607368	0.059431	-0.000357098	0.9186	0.939617	0.00346882	0.00390518
627.1	Postmenopausal bleeding	386	Vertiginous syndromes and other disorders of vestibular system	Sense organs	0.145833	0.052449	0.00834793	0.00542801	0.0105943	0.00328759	0.00434454
627.1	Postmenopausal bleeding	389	Hearing loss	Sense organs	0.0309018	0.0407238	0.00267082	0.447964	0.537214	0.00752667	0.0111352
627.1	Postmenopausal bleeding	394	Rheumatic disease of the heart valves	Circulatory system	-0.12656	0.078604	-0.0116686	0.107377	0.159382	0.00857407	0.0113703
627.1	Postmenopausal bleeding	395	Heart valve disorders	Circulatory system	0.0792681	0.0779712	0.00735324	0.309328	0.396025	0.00868055	0.011002
627.1	Postmenopausal bleeding	401	Hypertension	Circulatory system	0.112312	0.00890948	0.0503622	1.95788e-36	1.73526e-35	0.278805	0.254308
627.1	Postmenopausal bleeding	41	Bacterial infection NOS	Infectious diseases	-0.0383499	0.0211172	-0.00664735	0.0693633	0.107953	0.0310063	0.0349785
627.1	Postmenopausal bleeding	411	Ischemic Heart Disease	Circulatory system	-0.0592124	0.0209497	-0.0144932	0.00470728	0.00927566	0.0640079	0.0566242
627.1	Postmenopausal bleeding	414	Other forms of chronic heart disease	Circulatory system	-0.171328	0.0760896	-0.0122408	0.024344	0.0420088	0.00513099	0.00848118
627.1	Postmenopausal bleeding	415	Pulmonary heart disease	Circulatory system	0.0879097	0.0424464	0.0076335	0.0383518	0.0633953	0.00759776	0.0085964
627.1	Postmenopausal bleeding	416	Cardiomegaly	Circulatory system	0.269528	0.0659008	0.019587	4.31546e-05	0.000111205	0.00530931	0.00748753
627.1	Postmenopausal bleeding	420	Carditis	Circulatory system	-0.0137665	0.069288	-0.000920573	0.842509	0.881143	0.00449186	0.00587402
627.1	Postmenopausal bleeding	425	Cardiomyopathy	Circulatory system	-0.0608476	0.0922845	-0.00332837	0.509673	0.59603	0.00300111	0.00361427
627.1	Postmenopausal bleeding	426	Cardiac conduction disorders	Circulatory system	0.0395066	0.0461717	0.00369334	0.392194	0.482694	0.0088175	0.0113675
627.1	Postmenopausal bleeding	427	Cardiac dysrhythmias	Circulatory system	0.208661	0.0214575	0.039138	2.37395e-22	1.48952e-21	0.036515	0.0382709
627.1	Postmenopausal bleeding	428	Congestive heart failure; nonhypertensive	Circulatory system	0.168506	0.04812	0.0189969	0.00046214	0.00106057	0.0128754	0.0149193
627.1	Postmenopausal bleeding	430	Intracranial hemorrhage	Circulatory system	-0.0616141	0.0633081	-0.00393383	0.330433	0.418747	0.00409309	0.00425786
627.1	Postmenopausal bleeding	433	Cerebrovascular disease	Circulatory system	0.00677517	0.0275979	0.00105683	0.806073	0.85146	0.0249543	0.0253873
627.1	Postmenopausal bleeding	442	Other aneurysm	Circulatory system	-0.107457	0.0996677	-0.00635486	0.280967	0.364936	0.00350972	0.00447952
627.1	Postmenopausal bleeding	443	Peripheral vascular disease	Circulatory system	-0.0550671	0.0395757	-0.00639118	0.164093	0.230303	0.0136568	0.0161541
627.1	Postmenopausal bleeding	447	Other disorders of arteries and arterioles	Circulatory system	0.120503	0.0836402	0.00691474	0.149662	0.212684	0.00330367	0.00325046
627.1	Postmenopausal bleeding	451	Phlebitis and thrombophlebitis	Circulatory system	0.0904188	0.0381352	0.00856426	0.0177398	0.0314158	0.00905342	0.0102114
627.1	Postmenopausal bleeding	454	Varicose veins	Circulatory system	0.0771978	0.0190132	0.0123331	4.90263e-05	0.000125758	0.02621	0.0263182
627.1	Postmenopausal bleeding	455	Hemorrhoids	Circulatory system	0.157152	0.0166144	0.0326958	3.11531e-21	1.88683e-20	0.0453413	0.0418993
627.1	Postmenopausal bleeding	458	Hypotension	Circulatory system	-0.00966339	0.039634	-0.000873025	0.807373	0.852542	0.00822969	0.0124287
627.1	Postmenopausal bleeding	465	Acute upper respiratory infections of multiple or unspecified sites	Respiratory	0.0566716	0.036886	0.00464176	0.12444	0.181356	0.00675426	0.047901
627.1	Postmenopausal bleeding	470	Septal Deviations/Turbinate Hypertrophy	Respiratory	0.144094	0.0324844	0.0181661	9.17373e-06	2.53453e-05	0.016155	0.018952
627.1	Postmenopausal bleeding	471	Nasal polyps	Respiratory	-0.0401782	0.0516838	-0.00339017	0.436931	0.526372	0.00717111	0.00733103
627.1	Postmenopausal bleeding	473	Diseases of the larynx and vocal cords	Respiratory	-0.0017081	0.0533994	-0.000114733	0.974482	0.982075	0.0045323	0.00510071
627.1	Postmenopausal bleeding	474	Acute and chronic tonsillitis	Respiratory	0.00307914	0.0296281	0.000322817	0.917228	0.938628	0.011115	0.0246224
627.1	Postmenopausal bleeding	475	Chronic sinusitis	Respiratory	0.0101754	0.0430672	0.000813923	0.813225	0.857399	0.00643975	0.018853
627.1	Postmenopausal bleeding	476	Allergic rhinitis	Respiratory	0.0474171	0.0600153	0.0024908	0.429479	0.519357	0.00276703	0.00689167
627.1	Postmenopausal bleeding	479	Other upper respiratory disease	Respiratory	0.0548004	0.0375535	0.00548711	0.144493	0.206274	0.0101284	0.0122029
627.1	Postmenopausal bleeding	480	Pneumonia	Respiratory	0.0324163	0.0272161	0.00487957	0.233626	0.312283	0.0231969	0.031733
627.1	Postmenopausal bleeding	495	Asthma	Respiratory	0.0279933	0.00871474	0.0106995	0.00131733	0.00284691	0.177648	0.19932
627.1	Postmenopausal bleeding	496	Chronic airway obstruction	Respiratory	-0.110871	0.0204222	-0.0228363	5.66824e-08	1.89388e-07	0.0443953	0.0471103
627.1	Postmenopausal bleeding	506	Empyema and pneumothorax	Respiratory	-0.248642	0.0872183	-0.013904	0.00436095	0.00863368	0.00313684	0.00404148
627.1	Postmenopausal bleeding	507	Pleurisy; pleural effusion	Respiratory	0.0136927	0.044569	0.00136064	0.758673	0.814178	0.00997383	0.0127477
627.1	Postmenopausal bleeding	508	Pulmonary collapse; interstitial and compensatory emphysema	Respiratory	0.106079	0.100728	0.00676351	0.292287	0.37765	0.00408191	0.00742356
627.1	Postmenopausal bleeding	509	Respiratory failure, insufficiency, arrest	Respiratory	0.0543847	0.0612146	0.00384355	0.374311	0.464767	0.00501993	0.00746352
627.1	Postmenopausal bleeding	512	Other symptoms of respiratory system	Respiratory	-0.0875169	0.076729	-0.00713346	0.254037	0.334729	0.00668854	0.0117688
627.1	Postmenopausal bleeding	519	Other diseases of respiratory system, not elsewhere classified	Respiratory	0.0876625	0.0243107	0.0125094	0.000311042	0.000729564	0.0207957	0.066799
627.1	Postmenopausal bleeding	520	Disorders of tooth development	Digestive	-0.0992746	0.0267367	-0.0115764	0.000204783	0.000490466	0.0137879	0.0224023
627.1	Postmenopausal bleeding	521	Diseases of hard tissues of teeth	Digestive	0.0828863	0.0245228	0.0114207	0.000724946	0.0016236	0.0193603	0.0282529
627.1	Postmenopausal bleeding	522	Diseases of pulp and periapical tissues	Digestive	0.0924977	0.0342312	0.00872991	0.00688929	0.0131821	0.00898832	0.0113106
627.1	Postmenopausal bleeding	523	Gingival and periodontal diseases	Digestive	0.0268761	0.0343214	0.00242694	0.433585	0.523135	0.00822188	0.0127762
627.1	Postmenopausal bleeding	525	Other diseases of the teeth and supporting structures	Digestive	0.0398368	0.0315702	0.00413657	0.207002	0.281166	0.0109011	0.0146457
627.1	Postmenopausal bleeding	528	Diseases of the oral soft tissues, excluding lesions specific for gingiva and tongue	Digestive	-0.0443466	0.0365509	-0.00424513	0.225022	0.302158	0.00924906	0.0115255
627.1	Postmenopausal bleeding	530	Diseases of esophagus	Digestive	0.0418628	0.0154185	0.0107426	0.00662548	0.0127221	0.0708735	0.0917209
627.1	Postmenopausal bleeding	531	Peptic ulcer (excl. esophageal)	Digestive	-0.00800249	0.0319807	-0.00098864	0.80241	0.848852	0.0155028	0.0164152
627.1	Postmenopausal bleeding	535	Gastritis and duodenitis	Digestive	0.0633935	0.0162596	0.0149256	9.66563e-05	0.000240173	0.0589033	0.0697312
627.1	Postmenopausal bleeding	537	Other disorders of stomach and duodenum	Digestive	0.0413741	0.0402085	0.00445261	0.303484	0.389902	0.011719	0.0162532
627.1	Postmenopausal bleeding	540	Appendiceal conditions	Digestive	0.0929223	0.0296656	0.0105989	0.00173429	0.00367712	0.013184	0.0184116
627.1	Postmenopausal bleeding	550	Abdominal hernia	Digestive	0.0619396	0.014437	0.0185507	1.78411e-05	4.79066e-05	0.0996228	0.111706
627.1	Postmenopausal bleeding	555	Inflammatory bowel disease and other gastroenteritis and colitis	Digestive	0.130344	0.0299004	0.0143538	1.305e-05	3.55293e-05	0.0122777	0.0145042
627.1	Postmenopausal bleeding	557	Intestinal malabsorption (non-celiac)	Digestive	-0.0638593	0.0395174	-0.00491137	0.106099	0.157758	0.00595044	0.00732839
627.1	Postmenopausal bleeding	558	Noninfectious gastroenteritis	Digestive	0.0851023	0.0171224	0.0158798	6.6876e-07	2.05722e-06	0.0361232	0.0365057
627.1	Postmenopausal bleeding	560	Intestinal obstruction without mention of hernia	Digestive	-0.00656922	0.0405404	-0.000558235	0.871273	0.903776	0.00727405	0.00918509
627.1	Postmenopausal bleeding	562	Diverticulosis and diverticulitis	Digestive	0.0362352	0.019477	0.0069378	0.0628276	0.0988283	0.0381116	0.0537165
627.1	Postmenopausal bleeding	563	Constipation	Digestive	-0.0660274	0.0301157	-0.0094716	0.0283466	0.0482362	0.0210196	0.0302908
627.1	Postmenopausal bleeding	564	Functional digestive disorders	Digestive	0.151501	0.0232305	0.0276778	6.95491e-11	2.78332e-10	0.034571	0.0513279
627.1	Postmenopausal bleeding	565	Anal and rectal conditions	Digestive	0.113825	0.0202327	0.020532	1.84658e-08	6.376e-08	0.0336714	0.0430884
627.1	Postmenopausal bleeding	568	Other disorders of peritoneum	Digestive	-0.124369	0.0294487	-0.0123461	2.40832e-05	6.38021e-05	0.0099536	0.0163786
627.1	Postmenopausal bleeding	569	Other disorders of intestine	Digestive	0.0126005	0.0292135	0.00199093	0.666232	0.73673	0.0256217	0.0386126
627.1	Postmenopausal bleeding	571	Chronic liver disease and cirrhosis	Digestive	0.0221122	0.0543418	0.00206028	0.684074	0.751352	0.00875806	0.0152398
627.1	Postmenopausal bleeding	573	Other disorders of liver	Digestive	0.0639875	0.0510261	0.0059693	0.209836	0.284514	0.00877982	0.0161166
627.1	Postmenopausal bleeding	574	Cholelithiasis and cholecystitis	Digestive	0.131824	0.0149871	0.0258318	1.42017e-18	7.85082e-18	0.039999	0.0481853
627.1	Postmenopausal bleeding	575	Other biliary tract disease	Digestive	-0.00481653	0.0320505	-0.000440681	0.880544	0.911236	0.00844233	0.0117422
627.1	Postmenopausal bleeding	577	Diseases of pancreas	Digestive	0.0213212	0.0426754	0.00182378	0.617348	0.693958	0.00737118	0.00914014
627.1	Postmenopausal bleeding	578	Gastrointestinal hemorrhage	Digestive	0.112695	0.016729	0.023745	1.62258e-11	6.69781e-11	0.0465635	0.056069
627.1	Postmenopausal bleeding	580	Nephritis; nephrosis; renal sclerosis	Genitourinary	0.00191001	0.0584439	0.000133044	0.973929	0.98173	0.00487577	0.00451466
627.1	Postmenopausal bleeding	585	Renal failure	Genitourinary	-0.0094484	0.0189587	-0.00185972	0.618225	0.694734	0.0403716	0.042085
627.1	Postmenopausal bleeding	586	Other disorders of the kidney and ureters	Genitourinary	-0.00551495	0.0476643	-0.000452065	0.907887	0.932075	0.00676498	0.00939752
627.1	Postmenopausal bleeding	590	Pyelonephritis	Genitourinary	-0.0206828	0.0397896	-0.00144075	0.6032	0.681284	0.00487623	0.00765546
627.1	Postmenopausal bleeding	591	Urinary tract infection	Genitourinary	0.113484	0.0198786	0.0184546	1.13737e-08	3.98369e-08	0.0271839	0.0312545
627.1	Postmenopausal bleeding	592	Cystitis and urethritis	Genitourinary	0.172485	0.0385655	0.0131374	7.73008e-06	2.14819e-05	0.00583524	0.0059929
627.1	Postmenopausal bleeding	594	Urinary calculus	Genitourinary	0.123003	0.0306028	0.0169536	5.83656e-05	0.000148581	0.0193727	0.0223543
627.1	Postmenopausal bleeding	595	Hydronephrosis	Genitourinary	-0.0779971	0.0706718	-0.0050745	0.269744	0.352412	0.00425088	0.00657661
627.1	Postmenopausal bleeding	596	Other disorders of bladder	Genitourinary	0.0598212	0.031399	0.00729518	0.0567545	0.0902515	0.0150998	0.014937
627.1	Postmenopausal bleeding	597	Other disorders of urethra and urinary tract	Genitourinary	0.113259	0.039141	0.0104059	0.00380829	0.00761288	0.00851387	0.00908817
627.1	Postmenopausal bleeding	599	Other symptoms/disorders or the urinary system	Genitourinary	0.015267	0.0410388	0.00219242	0.709884	0.773669	0.0210664	0.0230031
627.1	Postmenopausal bleeding	610	Benign mammary dysplasias	Genitourinary	0.0990259	0.0255731	0.00921565	0.00010783	0.000266541	0.00873708	0.00962459
627.1	Postmenopausal bleeding	611	Abnormal findings on mammogram or breast exam	Genitourinary	0.105502	0.0380158	0.00653745	0.00551664	0.0107514	0.00385456	0.00377444
627.1	Postmenopausal bleeding	613	Other nonmalignant breast conditions	Genitourinary	0.0769549	0.0335276	0.00547897	0.0217177	0.0378724	0.00509499	0.0060276
627.1	Postmenopausal bleeding	614	Inflammatory diseases of female pelvic organs	Genitourinary	-0.0211962	0.0167393	-0.00326701	0.20542	0.279305	0.0243494	0.0302002
627.1	Postmenopausal bleeding	615	Endometriosis	Genitourinary	-0.368564	0.0221933	-0.0464979	6.19947e-62	8.12697e-61	0.016178	0.0206003
627.1	Postmenopausal bleeding	618	Genital prolapse	Genitourinary	-0.342922	0.0202554	-0.0489253	2.70653e-64	3.68108e-63	0.0207873	0.0194319
627.1	Postmenopausal bleeding	619	Noninflammatory female genital disorders	Genitourinary	0.160794	0.0160647	0.0319809	1.38971e-23	9.03849e-23	0.0412612	0.0505745
627.1	Postmenopausal bleeding	622	Polyp of female genital organs	Genitourinary	0.585491	0.0155584	0.0872246	0	0	0.0227098	0.0225238
627.1	Postmenopausal bleeding	623	Hypertrophy of female genital organs	Genitourinary	0.172261	0.0335092	0.0115533	2.73732e-07	8.71468e-07	0.00451867	0.00539806
627.1	Postmenopausal bleeding	624	Symptoms involving female genital tract	Genitourinary	0.109878	0.043528	0.0122799	0.011593	0.0212607	0.0126503	0.0123871
627.1	Postmenopausal bleeding	625	Pain and other symptoms associated with female genital organs	Genitourinary	0.15296	0.0206239	0.0166414	1.20141e-13	5.48975e-13	0.0119801	0.0151128
627.1	Postmenopausal bleeding	626	Disorders of menstruation and other abnormal bleeding from female genital tract	Genitourinary	0.263259	0.0100779	0.0666704	2.03493e-150	5.43933e-149	0.06888	0.0783281
627.1	Postmenopausal bleeding	628	Ovarian cyst	Genitourinary	-0.289431	0.0244653	-0.0384057	2.72354e-32	2.21731e-31	0.0179291	0.0227532
627.1	Postmenopausal bleeding	681	Superficial cellulitis and abscess	Dermatologic	0.190665	0.0270045	0.0272869	1.65899e-12	7.19661e-12	0.0209192	0.0259942
627.1	Postmenopausal bleeding	686	Other local infections of skin and subcutaneous tissue	Dermatologic	0.0309743	0.0281481	0.00408464	0.271157	0.354084	0.0177036	0.0247114
627.1	Postmenopausal bleeding	689	Disorder of skin and subcutaneous tissue NOS	Dermatologic	0.0625023	0.031879	0.00638434	0.0499247	0.0804545	0.0105449	0.0120146
627.1	Postmenopausal bleeding	696	Psoriasis and related disorders	Dermatologic	0.0127869	0.0459212	0.000998888	0.780664	0.831315	0.0061401	0.00940543
627.1	Postmenopausal bleeding	70	Viral hepatitis	Infectious diseases	-0.0317108	0.0607454	-0.00221234	0.601651	0.679999	0.00489124	0.00620943
627.1	Postmenopausal bleeding	701	Other hypertrophic and atrophic conditions of skin	Dermatologic	-0.0289867	0.0279766	-0.00316545	0.300153	0.386301	0.0120711	0.0135571
627.1	Postmenopausal bleeding	702	Degenerative skin conditions and other dermatoses	Dermatologic	0.105832	0.0401456	0.00895866	0.00838387	0.0157774	0.00721768	0.00753219
627.1	Postmenopausal bleeding	703	Diseases of nail, NOS	Dermatologic	-0.00711989	0.0569223	-0.000417965	0.90046	0.926351	0.00345809	0.00413869
627.1	Postmenopausal bleeding	704	Diseases of hair and hair follicles	Dermatologic	0.0483349	0.0427893	0.0058812	0.258644	0.339928	0.015031	0.0168341
627.1	Postmenopausal bleeding	706	Diseases of sebaceous glands	Dermatologic	-0.00840516	0.0349205	-0.00127569	0.809792	0.854575	0.0235922	0.0259874
627.1	Postmenopausal bleeding	707	Chronic ulcer of skin	Dermatologic	0.466046	0.0576656	0.0350077	6.3784e-16	3.18352e-15	0.00567469	0.00730072
627.1	Postmenopausal bleeding	709	Diffuse diseases of connective tissue	Dermatologic	-0.102795	0.0446683	-0.00802891	0.0213753	0.0373352	0.00613826	0.00653005
627.1	Postmenopausal bleeding	714	Rheumatoid arthritis and other inflammatory polyarthropathies	Musculoskeletal	-0.0942272	0.0253353	-0.0118458	0.000199846	0.000479201	0.0160624	0.0174723
627.1	Postmenopausal bleeding	715	Other inflammatory spondylopathies	Musculoskeletal	0.144427	0.0526581	0.00928519	0.0060929	0.0117749	0.00415039	0.00589071
627.1	Postmenopausal bleeding	716	Other arthropathies	Musculoskeletal	0.0682557	0.0166393	0.017769	4.09473e-05	0.000105797	0.0731182	0.0875479
627.1	Postmenopausal bleeding	720	Spinal stenosis	Musculoskeletal	-0.0172299	0.0463568	-0.00138538	0.710132	0.773894	0.00650746	0.00907441
627.1	Postmenopausal bleeding	721	Spondylosis and allied disorders	Musculoskeletal	0.0104736	0.0274768	0.00129513	0.703071	0.767873	0.0155324	0.0214489
627.1	Postmenopausal bleeding	722	Intervertebral disc disorders	Musculoskeletal	0.10121	0.0334352	0.0139495	0.00246955	0.00507886	0.0193716	0.0277533
627.1	Postmenopausal bleeding	726	Peripheral enthesopathies and allied syndromes	Musculoskeletal	0.0897222	0.0192708	0.0163977	3.22625e-06	9.3229e-06	0.0345987	0.041627
627.1	Postmenopausal bleeding	727	Other disorders of synovium, tendon, and bursa	Musculoskeletal	-0.00507158	0.0234241	-0.000768188	0.828589	0.869979	0.0234949	0.028065
627.1	Postmenopausal bleeding	728	Disorders of muscle, ligament, and fascia	Musculoskeletal	0.00847371	0.0472944	0.000756451	0.857805	0.893251	0.00803375	0.00983146
627.1	Postmenopausal bleeding	729	Other disorders of soft tissues	Musculoskeletal	-0.00665333	0.0358929	-0.000930799	0.852942	0.889439	0.0199708	0.0233066
627.1	Postmenopausal bleeding	733	Other disorders of bone and cartilage	Musculoskeletal	0.0218708	0.0329693	0.00227831	0.507095	0.593467	0.0109721	0.0152377
627.1	Postmenopausal bleeding	735	Acquired foot deformities	Musculoskeletal	-0.0383402	0.0235845	-0.00470642	0.104024	0.155097	0.0153027	0.0153851
627.1	Postmenopausal bleeding	736	Other acquired deformities of limbs	Musculoskeletal	-0.0159658	0.0557081	-0.00101454	0.774421	0.82657	0.00405433	0.005543
627.1	Postmenopausal bleeding	738	Other acquired musculoskeletal deformity	Musculoskeletal	0.014314	0.0522369	0.000908615	0.784069	0.83386	0.00404575	0.00544198
627.1	Postmenopausal bleeding	740	Osteoarthrosis	Musculoskeletal	-0.0103569	0.0194344	-0.00213103	0.594091	0.673134	0.0442991	0.0491233
627.1	Postmenopausal bleeding	741	Symptoms and disorders of the joints	Musculoskeletal	-0.00947763	0.0366305	-0.000914825	0.795839	0.843492	0.00940547	0.0120224
627.1	Postmenopausal bleeding	742	Derangement of joint, non-traumatic	Musculoskeletal	0.0750308	0.0343771	0.00752327	0.0290667	0.0493389	0.010157	0.014567
627.1	Postmenopausal bleeding	743	Osteoporosis, osteopenia and pathological fracture	Musculoskeletal	-0.231561	0.0228677	-0.0336359	4.23093e-24	2.791e-23	0.0215646	0.0218032
627.1	Postmenopausal bleeding	745	Pain in joint	Musculoskeletal	0.0343107	0.0229798	0.00506056	0.135417	0.195276	0.022249	0.0283018
627.1	Postmenopausal bleeding	760	Back pain	Symptoms	0.0970664	0.0176096	0.0206373	3.54489e-08	1.2029e-07	0.0474551	0.0618873
627.1	Postmenopausal bleeding	761	Cervicalgia	Symptoms	-0.0011489	0.0417994	-8.67809e-05	0.978072	0.984459	0.00573826	0.00770348
627.1	Postmenopausal bleeding	764	Sciatica	Symptoms	-0.0630606	0.0381919	-0.00558609	0.0987081	0.148054	0.00790951	0.0108049
627.1	Postmenopausal bleeding	766	Neuralgia, neuritis, and radiculitis NOS	Symptoms	0.00883509	0.0554655	0.000509516	0.873441	0.905404	0.00333692	0.00527815
627.1	Postmenopausal bleeding	771	Musculoskeletal symptoms referable to limbs	Symptoms	0.152117	0.0457174	0.0163568	0.000876834	0.00194517	0.0116991	0.0141568
627.1	Postmenopausal bleeding	773	Pain in limb	Symptoms	0.0720547	0.0232087	0.0096162	0.00190511	0.00400533	0.0181398	0.0223901
627.1	Postmenopausal bleeding	785	Abdominal pain	Symptoms	0.104243	0.0203153	0.0159265	2.87814e-07	9.15355e-07	0.0239144	0.0237898
627.1	Postmenopausal bleeding	79	Viral infection	Infectious diseases	0.0531518	0.0189692	0.0088606	0.00507867	0.00995129	0.0286086	0.0392982
627.1	Postmenopausal bleeding	8	Intestinal infection	Infectious diseases	0.059706	0.0246585	0.00799721	0.0154644	0.0276559	0.0182748	0.0329157
627.1	Postmenopausal bleeding	835	Internal derangement of knee	Injuries & poisonings	0.0552652	0.020496	0.0113845	0.00700961	0.0133874	0.0444069	0.049547
627.1	Postmenopausal bleeding	939	Atopic/contact dermatitis due to other or unspecified	Dermatologic	0.0612932	0.0436318	0.00440844	0.160086	0.225471	0.00520009	0.00900984
627.1	Postmenopausal bleeding	994	Sepsis and SIRS	Injuries & poisonings	0.069124	0.0925026	0.0046219	0.454903	0.543914	0.00449094	0.00928962
627.1	Postmenopausal bleeding	age_at_2015	Age at Index (2015)		-0.0230841	0.000451521		0
681	Superficial cellulitis and abscess	(Intercept)			-3.06308	0.0165058		0
681	Superficial cellulitis and abscess	112	Candidiasis	Infectious diseases	0.111049	0.0294935	0.00795378	0.000166409	0.0004031	0.00515658	0.00787492
681	Superficial cellulitis and abscess	153	Colorectal cancer	Neoplasms	-0.0972978	0.0284516	-0.00741093	0.000626758	0.00141587	0.00583554	0.00553963
681	Superficial cellulitis and abscess	172	Skin cancer	Neoplasms	-0.00353619	0.0153774	-0.000488512	0.818123	0.861386	0.0194632	0.0207339
681	Superficial cellulitis and abscess	174	Breast cancer	Neoplasms	0.267575	0.0153741	0.0387443	7.65002e-68	1.08431e-66	0.0214254	0.0203885
681	Superficial cellulitis and abscess	180	Cervical cancer and dysplasia	Neoplasms	0.0204609	0.0199852	0.00244435	0.305929	0.392588	0.0144815	0.0183308
681	Superficial cellulitis and abscess	184	Cancer of other female genital organs	Neoplasms	0.324775	0.0362681	0.0182244	3.40218e-19	1.92094e-18	0.00315875	0.00324621
681	Superficial cellulitis and abscess	185	Cancer of prostate	Neoplasms	-0.023095	0.025105	-0.00184938	0.357605	0.447418	0.00645399	0.00623783
681	Superficial cellulitis and abscess	189	Cancer of urinary organs (incl. kidney and bladder)	Neoplasms	0.0282228	0.0292348	0.0019875	0.334353	0.422816	0.00498408	0.00463368
681	Superficial cellulitis and abscess	195	Cancer, suspected or other	Neoplasms	0.0675201	0.0371141	0.0037688	0.0688721	0.107296	0.00312535	0.00394807
681	Superficial cellulitis and abscess	198	Secondary malignant neoplasm	Neoplasms	0.636906	0.0230269	0.0628289	2.16587e-168	6.43052e-167	0.00982783	0.0109719
681	Superficial cellulitis and abscess	199	Neoplasm of uncertain behavior	Neoplasms	0.1238	0.0369299	0.00680455	0.000801423	0.00178731	0.00303022	0.00320566
681	Superficial cellulitis and abscess	200	Myeloproliferative disease	Neoplasms	0.417014	0.0349913	0.0226669	9.57824e-33	7.83239e-32	0.00296327	0.00313685
681	Superficial cellulitis and abscess	202	Cancer of other lymphoid, histiocytic tissue	Neoplasms	0.330683	0.0346017	0.0184565	1.2139e-21	7.45222e-21	0.00312489	0.00311064
681	Superficial cellulitis and abscess	208	Benign neoplasm of colon	Neoplasms	-0.0376744	0.0156386	-0.00651676	0.0159935	0.0285332	0.0308739	0.0447943
681	Superficial cellulitis and abscess	211	Benign neoplasm of other parts of digestive system	Neoplasms	-0.18183	0.0303803	-0.0152196	2.16231e-09	7.93262e-09	0.0070559	0.00978915
681	Superficial cellulitis and abscess	214	Lipoma	Neoplasms	-0.0544134	0.0166196	-0.00702008	0.00106019	0.00232239	0.0169312	0.0179733
681	Superficial cellulitis and abscess	216	Benign neoplasm of skin	Neoplasms	-0.0673394	0.0163455	-0.00986489	3.79296e-05	9.83989e-05	0.0219423	0.0249023
681	Superficial cellulitis and abscess	218	Benign neoplasm of uterus	Neoplasms	-0.109351	0.0150647	-0.0177902	3.90688e-13	1.74344e-12	0.0272078	0.0294133
681	Superficial cellulitis and abscess	220	Benign neoplasm of ovary	Neoplasms	-0.0695282	0.0361149	-0.00436939	0.0542051	0.0866205	0.00396502	0.00495328
681	Superficial cellulitis and abscess	228	Hemangioma and lymphangioma, any site	Neoplasms	-0.0523448	0.0370672	-0.00301484	0.157903	0.22288	0.00332834	0.00413445
681	Superficial cellulitis and abscess	229	Benign neoplasm of unspecified sites	Neoplasms	-0.0685139	0.028213	-0.00583259	0.0151635	0.0271809	0.0073004	0.00786467
681	Superficial cellulitis and abscess	240	Simple and unspecified goiter	Endocrine/metabolic	-0.088476	0.0354082	-0.00554138	0.0124634	0.022733	0.00393821	0.00424981
681	Superficial cellulitis and abscess	242	Thyrotoxicosis with or without goiter	Endocrine/metabolic	-0.00192285	0.0307588	-0.000128272	0.950154	0.963753	0.00447011	0.00581721
681	Superficial cellulitis and abscess	244	Hypothyroidism	Endocrine/metabolic	0.0403138	0.00837064	0.0102467	1.46395e-06	4.37176e-06	0.0694234	0.0697332
681	Superficial cellulitis and abscess	250	Diabetes mellitus	Endocrine/metabolic	0.664629	0.00736645	0.189365	0	0	0.0891213	0.0915936
681	Superficial cellulitis and abscess	261	Vitamin deficiency	Endocrine/metabolic	0.193321	0.0344009	0.0106235	1.91335e-08	6.59302e-08	0.00302899	0.00852832
681	Superficial cellulitis and abscess	272	Disorders of lipoid metabolism	Endocrine/metabolic	-0.110772	0.00705232	-0.0335017	1.35187e-55	1.64078e-54	0.101841	0.0906016
681	Superficial cellulitis and abscess	274	Gout and other crystal arthropathies	Endocrine/metabolic	0.310071	0.0211327	0.0262974	9.65968e-49	1.05913e-47	0.00724541	0.0103723
681	Superficial cellulitis and abscess	275	Disorders of mineral metabolism	Endocrine/metabolic	0.115247	0.0330425	0.00697264	0.000486935	0.00111512	0.00367395	0.00648686
681	Superficial cellulitis and abscess	276	Disorders of fluid, electrolyte, and acid-base balance	Endocrine/metabolic	0.266798	0.0166609	0.0325431	1.03012e-57	1.28397e-56	0.0151065	0.0231264
681	Superficial cellulitis and abscess	278	Overweight, obesity and other hyperalimentation	Endocrine/metabolic	0.409357	0.00584114	0.131921	0	0	0.117709	0.179329
681	Superficial cellulitis and abscess	280	Iron deficiency anemias	Hematopoietic	0.171241	0.0154765	0.0224058	1.86369e-28	1.38222e-27	0.0174237	0.0253132
681	Superficial cellulitis and abscess	285	Other anemias	Hematopoietic	0.193632	0.0130574	0.0302643	9.47343e-50	1.05879e-48	0.025057	0.0306574
681	Superficial cellulitis and abscess	287	Purpura and other hemorrhagic conditions	Hematopoietic	0.315388	0.0347522	0.0177352	1.13326e-19	6.49379e-19	0.00317223	0.00451217
681	Superficial cellulitis and abscess	288	Diseases of white blood cells	Hematopoietic	0.167879	0.0242435	0.0146262	4.36879e-12	1.85855e-11	0.00764892	0.00939972
681	Superficial cellulitis and abscess	289	Other diseases of blood and blood-forming organs	Hematopoietic	0.215541	0.0322659	0.0130443	2.38734e-11	9.75666e-11	0.00367609	0.00477789
681	Superficial cellulitis and abscess	290	Delirium dementia and amnestic and other cognitive disorders	Mental disorders	0.533763	0.0294721	0.0383273	2.61919e-73	3.96458e-72	0.00518293	0.00786072
681	Superficial cellulitis and abscess	295	Schizophrenia and other psychotic disorders	Mental disorders	0.658688	0.0170108	0.071508	0	0	0.0119278	0.0134709
681	Superficial cellulitis and abscess	296	Mood disorders	Mental disorders	0.143058	0.0117711	0.0251988	5.50743e-34	4.64316e-33	0.032054	0.0337443
681	Superficial cellulitis and abscess	300	Anxiety disorders	Mental disorders	0.0677074	0.00674241	0.0217775	9.96126e-24	6.50383e-23	0.117185	0.161347
681	Superficial cellulitis and abscess	301	Personality disorders	Mental disorders	0.171236	0.0330297	0.00997515	2.16812e-07	6.94917e-07	0.00340509	0.0051499
681	Superficial cellulitis and abscess	315	Develomental delays and disorders	Mental disorders	0.954962	0.0228494	0.0729967	0	0	0.00587752	0.00689489
681	Superficial cellulitis and abscess	316	Substance addiction and disorders	Mental disorders	0.816717	0.0260385	0.149531	5.93006e-216	2.15498e-214	0.0347271	0.0460367
681	Superficial cellulitis and abscess	317	Alcohol-related disorders	Mental disorders	-0.0559461	0.0271409	-0.00980124	0.0392726	0.0647208	0.0316964	0.03995
681	Superficial cellulitis and abscess	318	Tobacco use disorder	Mental disorders	0.378141	0.0074105	0.10197	0	0	0.0789508	0.132704
681	Superficial cellulitis and abscess	327	Sleep disorders	Neurological	0.364405	0.0158498	0.040577	5.72519e-117	1.24734e-115	0.0125569	0.0183506
681	Superficial cellulitis and abscess	334	Degenerative disease of the spinal cord	Neurological	0.408154	0.0294449	0.0263017	1.08204e-43	1.08775e-42	0.00417	0.00516147
681	Superficial cellulitis and abscess	335	Multiple sclerosis	Neurological	1.13326	0.0265004	0.071374	0	0	0.00398248	0.00423546
681	Superficial cellulitis and abscess	340	Migraine	Neurological	-0.0170919	0.0221727	-0.00161547	0.440794	0.530162	0.00901467	0.0160876
681	Superficial cellulitis and abscess	342	Hemiplegia	Neurological	0.276476	0.0304136	0.0177729	9.85512e-20	5.66118e-19	0.00414962	0.00476208
681	Superficial cellulitis and abscess	345	Epilepsy, recurrent seizures, convulsions	Neurological	0.359066	0.0125276	0.0556897	1.13831e-180	3.61156e-179	0.024663	0.0256923
681	Superficial cellulitis and abscess	351	Other peripheral nerve disorders	Neurological	0.122936	0.011455	0.0213032	7.19983e-27	5.10837e-26	0.0309888	0.0320847
681	Superficial cellulitis and abscess	352	Disorders of other cranial nerves	Neurological	0.134136	0.0325655	0.00796622	3.80592e-05	9.87075e-05	0.00353959	0.00452359
681	Superficial cellulitis and abscess	353	Nerve root and plexus disorders	Neurological	0.0252327	0.0247885	0.00279342	0.308716	0.395445	0.0124099	0.0187855
681	Superficial cellulitis and abscess	357	Inflammatory and toxic neuropathy	Neurological	0.481521	0.0210695	0.0386047	1.33601e-115	2.87685e-114	0.00646947	0.00846507
681	Superficial cellulitis and abscess	361	Retinal detachments and defects	Sense organs	-0.20288	0.0301681	-0.0141649	1.75628e-11	7.23032e-11	0.00489875	0.00546262
681	Superficial cellulitis and abscess	362	Other retinal disorders	Sense organs	0.223375	0.0107763	0.0401851	1.92328e-95	3.55038e-94	0.0334853	0.0364415
681	Superficial cellulitis and abscess	365	Glaucoma	Sense organs	-0.0182705	0.0265796	-0.0013531	0.491839	0.579008	0.00551521	0.00657295
681	Superficial cellulitis and abscess	366	Cataract	Sense organs	0.249029	0.0132833	0.0373411	2.02646e-78	3.24531e-77	0.0230137	0.0228809
681	Superficial cellulitis and abscess	367	Disorders of refraction and accommodation; blindness and low vision	Sense organs	0.097631	0.0294884	0.00638507	0.000930194	0.00205516	0.00429562	0.00648028
681	Superficial cellulitis and abscess	368	Visual disturbances	Sense organs	0.0210096	0.022383	0.00190099	0.347915	0.43716	0.00825512	0.0122572
681	Superficial cellulitis and abscess	371	Inflammation of the eye	Sense organs	-0.0533851	0.0267192	-0.00421511	0.0457167	0.0743403	0.00627353	0.00693398
681	Superficial cellulitis and abscess	374	Other disorders of eyelids	Sense organs	0.0340645	0.0213012	0.0032844	0.10978	0.162449	0.00938433	0.00906884
681	Superficial cellulitis and abscess	375	Disorders of lacrimal system	Sense organs	-0.129172	0.0399635	-0.00695535	0.00122821	0.00266895	0.00290781	0.00298269
681	Superficial cellulitis and abscess	378	Strabismus and other disorders of binocular eye movements	Sense organs	0.0480264	0.0348657	0.00282493	0.168367	0.23536	0.00347188	0.00443428
681	Superficial cellulitis and abscess	379	Other disorders of eye	Sense organs	0.0688872	0.0265941	0.00502613	0.00958864	0.0178378	0.00535206	0.006917
681	Superficial cellulitis and abscess	38	Septicemia	Infectious diseases	0.0550831	0.0402489	0.00456007	0.171136	0.238575	0.00690102	0.0125326
681	Superficial cellulitis and abscess	380	Disorders of external ear	Sense organs	0.257142	0.0312828	0.0160874	2.03608e-16	1.03865e-15	0.00392948	0.0251946
681	Superficial cellulitis and abscess	381	Otitis media and Eustachian tube disorders	Sense organs	0.0808833	0.027113	0.00618354	0.0028526	0.00580915	0.0058792	0.0136964
681	Superficial cellulitis and abscess	384	Other disorders of tympanic membrane	Sense organs	-0.0682808	0.0369448	-0.00401453	0.064576	0.101385	0.00346882	0.00390518
681	Superficial cellulitis and abscess	386	Vertiginous syndromes and other disorders of vestibular system	Sense organs	-0.019617	0.0347798	-0.00112294	0.572731	0.653898	0.00328759	0.00434454
681	Superficial cellulitis and abscess	389	Hearing loss	Sense organs	-0.0238452	0.0234895	-0.00206092	0.310038	0.396513	0.00752667	0.0111352
681	Superficial cellulitis and abscess	394	Rheumatic disease of the heart valves	Circulatory system	-0.06416	0.0354269	-0.00591546	0.0701325	0.109039	0.00857407	0.0113703
681	Superficial cellulitis and abscess	395	Heart valve disorders	Circulatory system	0.156992	0.0343992	0.0145632	5.0232e-06	1.42354e-05	0.00868055	0.011002
681	Superficial cellulitis and abscess	401	Hypertension	Circulatory system	0.360277	0.00488752	0.161552	0	0	0.278805	0.254308
681	Superficial cellulitis and abscess	41	Bacterial infection NOS	Infectious diseases	0.207816	0.0121881	0.0360216	3.45226e-65	4.74064e-64	0.0310063	0.0349785
681	Superficial cellulitis and abscess	411	Ischemic Heart Disease	Circulatory system	0.0125324	0.00870085	0.00306752	0.149763	0.212779	0.0640079	0.0566242
681	Superficial cellulitis and abscess	414	Other forms of chronic heart disease	Circulatory system	-0.0805204	0.0272604	-0.00575294	0.00313935	0.00634838	0.00513099	0.00848118
681	Superficial cellulitis and abscess	415	Pulmonary heart disease	Circulatory system	0.342738	0.021489	0.0297611	2.87303e-57	3.55468e-56	0.00759776	0.0085964
681	Superficial cellulitis and abscess	416	Cardiomegaly	Circulatory system	0.180612	0.0256502	0.0131253	1.90384e-12	8.23175e-12	0.00530931	0.00748753
681	Superficial cellulitis and abscess	420	Carditis	Circulatory system	-0.0478347	0.030085	-0.00319874	0.111838	0.16515	0.00449186	0.00587402
681	Superficial cellulitis and abscess	425	Cardiomyopathy	Circulatory system	0.0280562	0.0348233	0.00153468	0.420431	0.510082	0.00300111	0.00361427
681	Superficial cellulitis and abscess	426	Cardiac conduction disorders	Circulatory system	0.0514997	0.0206689	0.00481454	0.0127151	0.0231624	0.0088175	0.0113675
681	Superficial cellulitis and abscess	427	Cardiac dysrhythmias	Circulatory system	0.28844	0.0102321	0.0541021	7.81457e-175	2.4011e-173	0.036515	0.0382709
681	Superficial cellulitis and abscess	428	Congestive heart failure; nonhypertensive	Circulatory system	0.40944	0.0180404	0.0461589	4.93423e-114	1.04307e-112	0.0128754	0.0149193
681	Superficial cellulitis and abscess	430	Intracranial hemorrhage	Circulatory system	0.169928	0.0297647	0.0108492	1.13624e-08	3.98048e-08	0.00409309	0.00425786
681	Superficial cellulitis and abscess	433	Cerebrovascular disease	Circulatory system	0.206623	0.0126033	0.0322303	2.09702e-60	2.68992e-59	0.0249543	0.0253873
681	Superficial cellulitis and abscess	442	Other aneurysm	Circulatory system	0.0623244	0.0326572	0.00368579	0.056334	0.0896584	0.00350972	0.00447952
681	Superficial cellulitis and abscess	443	Peripheral vascular disease	Circulatory system	0.490286	0.0164203	0.0569033	6.82551e-196	2.33367e-194	0.0136568	0.0161541
681	Superficial cellulitis and abscess	447	Other disorders of arteries and arterioles	Circulatory system	0.296119	0.0336837	0.016992	1.48024e-18	8.1707e-18	0.00330367	0.00325046
681	Superficial cellulitis and abscess	451	Phlebitis and thrombophlebitis	Circulatory system	0.618012	0.0190052	0.0585367	5.91207e-232	2.22267e-230	0.00905342	0.0102114
681	Superficial cellulitis and abscess	454	Varicose veins	Circulatory system	0.239125	0.0124919	0.0382024	1.12154e-81	1.83747e-80	0.02621	0.0263182
681	Superficial cellulitis and abscess	455	Hemorrhoids	Circulatory system	-0.0691581	0.0105787	-0.0143884	6.25495e-11	2.50754e-10	0.0453413	0.0418993
681	Superficial cellulitis and abscess	458	Hypotension	Circulatory system	0.0252293	0.0221849	0.00227931	0.255443	0.336293	0.00822969	0.0124287
681	Superficial cellulitis and abscess	465	Acute upper respiratory infections of multiple or unspecified sites	Respiratory	0.0906001	0.0244223	0.00742072	0.000207483	0.000496482	0.00675426	0.047901
681	Superficial cellulitis and abscess	470	Septal Deviations/Turbinate Hypertrophy	Respiratory	-0.111258	0.018037	-0.0140264	6.90328e-10	2.61445e-09	0.016155	0.018952
681	Superficial cellulitis and abscess	471	Nasal polyps	Respiratory	-0.000780476	0.0249905	-6.58551e-05	0.975085	0.982308	0.00717111	0.00733103
681	Superficial cellulitis and abscess	473	Diseases of the larynx and vocal cords	Respiratory	0.0971557	0.0294299	0.00652592	0.000962511	0.00212023	0.0045323	0.00510071
681	Superficial cellulitis and abscess	474	Acute and chronic tonsillitis	Respiratory	0.0984645	0.020346	0.010323	1.30164e-06	3.90155e-06	0.011115	0.0246224
681	Superficial cellulitis and abscess	475	Chronic sinusitis	Respiratory	0.0350598	0.0269298	0.00280441	0.192952	0.264628	0.00643975	0.018853
681	Superficial cellulitis and abscess	476	Allergic rhinitis	Respiratory	-0.0792791	0.0400476	-0.00416451	0.0477459	0.0772935	0.00276703	0.00689167
681	Superficial cellulitis and abscess	479	Other upper respiratory disease	Respiratory	-0.00661047	0.0215792	-0.0006619	0.759349	0.814573	0.0101284	0.0122029
681	Superficial cellulitis and abscess	480	Pneumonia	Respiratory	0.242861	0.0136726	0.0365576	1.37457e-70	2.00991e-69	0.0231969	0.031733
681	Superficial cellulitis and abscess	495	Asthma	Respiratory	0.198892	0.00543629	0.0760199	4.76863e-293	2.25014e-291	0.177648	0.19932
681	Superficial cellulitis and abscess	496	Chronic airway obstruction	Respiratory	0.562002	0.00932442	0.115756	0	0	0.0443953	0.0471103
681	Superficial cellulitis and abscess	506	Empyema and pneumothorax	Respiratory	-0.0304868	0.0376773	-0.00170481	0.418425	0.508282	0.00313684	0.00404148
681	Superficial cellulitis and abscess	507	Pleurisy; pleural effusion	Respiratory	0.0213422	0.0212988	0.00212077	0.316326	0.403384	0.00997383	0.0127477
681	Superficial cellulitis and abscess	508	Pulmonary collapse; interstitial and compensatory emphysema	Respiratory	-0.0574711	0.0489323	-0.00366431	0.240194	0.319562	0.00408191	0.00742356
681	Superficial cellulitis and abscess	509	Respiratory failure, insufficiency, arrest	Respiratory	0.244097	0.0290252	0.0172511	4.10645e-17	2.1542e-16	0.00501993	0.00746352
681	Superficial cellulitis and abscess	512	Other symptoms of respiratory system	Respiratory	0.0474295	0.0385209	0.00386595	0.218223	0.294216	0.00668854	0.0117688
681	Superficial cellulitis and abscess	519	Other diseases of respiratory system, not elsewhere classified	Respiratory	0.280592	0.0135567	0.0400405	3.63193e-95	6.67791e-94	0.0207957	0.066799
681	Superficial cellulitis and abscess	520	Disorders of tooth development	Digestive	-0.182932	0.021296	-0.0213316	8.70169e-18	4.67621e-17	0.0137879	0.0224023
681	Superficial cellulitis and abscess	521	Diseases of hard tissues of teeth	Digestive	0.210401	0.0148625	0.0289907	1.70226e-45	1.76594e-44	0.0193603	0.0282529
681	Superficial cellulitis and abscess	522	Diseases of pulp and periapical tissues	Digestive	0.0323393	0.023081	0.00305217	0.161178	0.226853	0.00898832	0.0113106
681	Superficial cellulitis and abscess	523	Gingival and periodontal diseases	Digestive	-0.0237468	0.0252743	-0.00214436	0.347442	0.43674	0.00822188	0.0127762
681	Superficial cellulitis and abscess	525	Other diseases of the teeth and supporting structures	Digestive	0.0752006	0.0199993	0.00780867	0.000169808	0.000410687	0.0109011	0.0146457
681	Superficial cellulitis and abscess	528	Diseases of the oral soft tissues, excluding lesions specific for gingiva and tongue	Digestive	0.0128402	0.0223229	0.00122914	0.565155	0.647406	0.00924906	0.0115255
681	Superficial cellulitis and abscess	530	Diseases of esophagus	Digestive	-0.0148657	0.00875614	-0.00381475	0.089555	0.135885	0.0708735	0.0917209
681	Superficial cellulitis and abscess	531	Peptic ulcer (excl. esophageal)	Digestive	0.0784922	0.0164463	0.00969704	1.81825e-06	5.38978e-06	0.0155028	0.0164152
681	Superficial cellulitis and abscess	535	Gastritis and duodenitis	Digestive	-0.00115257	0.00953145	-0.000271365	0.903752	0.928727	0.0589033	0.0697312
681	Superficial cellulitis and abscess	537	Other disorders of stomach and duodenum	Digestive	0.0807424	0.0233158	0.00868937	0.000534208	0.00121855	0.011719	0.0162532
681	Superficial cellulitis and abscess	540	Appendiceal conditions	Digestive	-0.0663712	0.0192634	-0.00757046	0.000570103	0.00129516	0.013184	0.0184116
681	Superficial cellulitis and abscess	550	Abdominal hernia	Digestive	0.0371667	0.00728188	0.0111313	3.32539e-07	1.05289e-06	0.0996228	0.111706
681	Superficial cellulitis and abscess	555	Inflammatory bowel disease and other gastroenteritis and colitis	Digestive	0.10359	0.0188068	0.0114076	3.62716e-08	1.23036e-07	0.0122777	0.0145042
681	Superficial cellulitis and abscess	557	Intestinal malabsorption (non-celiac)	Digestive	-0.135564	0.0286681	-0.0104261	2.25904e-06	6.64104e-06	0.00595044	0.00732839
681	Superficial cellulitis and abscess	558	Noninfectious gastroenteritis	Digestive	0.0611583	0.0112181	0.0114119	4.9877e-08	1.67436e-07	0.0361232	0.0365057
681	Superficial cellulitis and abscess	560	Intestinal obstruction without mention of hernia	Digestive	0.150924	0.0238042	0.0128251	2.29437e-10	8.91763e-10	0.00727405	0.00918509
681	Superficial cellulitis and abscess	562	Diverticulosis and diverticulitis	Digestive	-0.00427379	0.0109693	-0.000818284	0.696823	0.762264	0.0381116	0.0537165
681	Superficial cellulitis and abscess	563	Constipation	Digestive	0.137434	0.022306	0.0197148	7.21568e-10	2.72774e-09	0.0210196	0.0302908
681	Superficial cellulitis and abscess	564	Functional digestive disorders	Digestive	-0.0237845	0.01802	-0.0043452	0.186871	0.257624	0.034571	0.0513279
681	Superficial cellulitis and abscess	565	Anal and rectal conditions	Digestive	0.0740472	0.0117451	0.0133568	2.89135e-10	1.11816e-09	0.0336714	0.0430884
681	Superficial cellulitis and abscess	568	Other disorders of peritoneum	Digestive	0.0287361	0.0213828	0.00285263	0.178984	0.247934	0.0099536	0.0163786
681	Superficial cellulitis and abscess	569	Other disorders of intestine	Digestive	0.0486209	0.0168343	0.0076823	0.00387448	0.00773523	0.0256217	0.0386126
681	Superficial cellulitis and abscess	571	Chronic liver disease and cirrhosis	Digestive	0.314587	0.0296411	0.0293113	2.58734e-26	1.81143e-25	0.00875806	0.0152398
681	Superficial cellulitis and abscess	573	Other disorders of liver	Digestive	0.0355665	0.0298601	0.00331794	0.233613	0.312283	0.00877982	0.0161166
681	Superficial cellulitis and abscess	574	Cholelithiasis and cholecystitis	Digestive	0.0433475	0.0112515	0.00849424	0.000116875	0.000287975	0.039999	0.0481853
681	Superficial cellulitis and abscess	575	Other biliary tract disease	Digestive	0.0137358	0.0238412	0.00125674	0.564522	0.646842	0.00844233	0.0117422
681	Superficial cellulitis and abscess	577	Diseases of pancreas	Digestive	0.078151	0.0236203	0.00668493	0.000937496	0.00206981	0.00737118	0.00914014
681	Superficial cellulitis and abscess	578	Gastrointestinal hemorrhage	Digestive	0.0694065	0.0100355	0.0146241	4.64256e-12	1.97229e-11	0.0465635	0.056069
681	Superficial cellulitis and abscess	580	Nephritis; nephrosis; renal sclerosis	Genitourinary	0.375435	0.0248455	0.0261514	1.37451e-51	1.57426e-50	0.00487577	0.00451466
681	Superficial cellulitis and abscess	585	Renal failure	Genitourinary	0.160556	0.00978147	0.0316021	1.51142e-60	1.9455e-59	0.0403716	0.042085
681	Superficial cellulitis and abscess	586	Other disorders of the kidney and ureters	Genitourinary	0.0686304	0.0249939	0.00562569	0.00603479	0.011669	0.00676498	0.00939752
681	Superficial cellulitis and abscess	590	Pyelonephritis	Genitourinary	0.0498221	0.0287356	0.00347059	0.0829513	0.1269	0.00487623	0.00765546
681	Superficial cellulitis and abscess	591	Urinary tract infection	Genitourinary	0.166487	0.0127692	0.027074	7.42091e-39	6.87354e-38	0.0271839	0.0312545
681	Superficial cellulitis and abscess	592	Cystitis and urethritis	Genitourinary	-0.014193	0.0269822	-0.00108102	0.59888	0.677563	0.00583524	0.0059929
681	Superficial cellulitis and abscess	594	Urinary calculus	Genitourinary	-0.0763613	0.0152546	-0.010525	5.56378e-07	1.72298e-06	0.0193727	0.0223543
681	Superficial cellulitis and abscess	595	Hydronephrosis	Genitourinary	0.0293528	0.0394149	0.0019097	0.456444	0.545404	0.00425088	0.00657661
681	Superficial cellulitis and abscess	596	Other disorders of bladder	Genitourinary	0.091444	0.0171524	0.0111516	9.75247e-08	3.19843e-07	0.0150998	0.014937
681	Superficial cellulitis and abscess	597	Other disorders of urethra and urinary tract	Genitourinary	0.00102519	0.0223982	9.41915e-05	0.963493	0.973971	0.00851387	0.00908817
681	Superficial cellulitis and abscess	599	Other symptoms/disorders or the urinary system	Genitourinary	0.0422565	0.0267475	0.00606828	0.114146	0.168235	0.0210664	0.0230031
681	Superficial cellulitis and abscess	600	Hyperplasia of prostate	Genitourinary	-0.215392	0.0189934	-0.0232175	8.28206e-30	6.34866e-29	0.0117573	0.0108122
681	Superficial cellulitis and abscess	601	Inflammatory diseases of prostate	Genitourinary	0.082731	0.0269582	0.00679349	0.00214879	0.00446385	0.00678903	0.00825791
681	Superficial cellulitis and abscess	603	Other disorders of testis	Genitourinary	0.11289	0.0275392	0.00918498	4.14481e-05	0.000107061	0.00666418	0.00814137
681	Superficial cellulitis and abscess	604	Disorders of penis	Genitourinary	0.219915	0.0184096	0.0217167	6.84181e-33	5.60465e-32	0.00984867	0.0127824
681	Superficial cellulitis and abscess	608	Other disorders of male genital organs	Genitourinary	-0.0580485	0.023811	-0.00500014	0.0147733	0.026525	0.00747551	0.00845424
681	Superficial cellulitis and abscess	610	Benign mammary dysplasias	Genitourinary	-0.086285	0.0246355	-0.00802995	0.000460964	0.00105827	0.00873708	0.00962459
681	Superficial cellulitis and abscess	611	Abnormal findings on mammogram or breast exam	Genitourinary	-0.0107006	0.035464	-0.000663064	0.762858	0.817351	0.00385456	0.00377444
681	Superficial cellulitis and abscess	613	Other nonmalignant breast conditions	Genitourinary	0.241363	0.0285711	0.0171843	2.9685e-17	1.56657e-16	0.00509499	0.0060276
681	Superficial cellulitis and abscess	614	Inflammatory diseases of female pelvic organs	Genitourinary	0.0423269	0.0154689	0.00652391	0.00621415	0.0119782	0.0243494	0.0302002
681	Superficial cellulitis and abscess	615	Endometriosis	Genitourinary	-0.0721175	0.0200131	-0.00909832	0.00031395	0.000735545	0.016178	0.0206003
681	Superficial cellulitis and abscess	618	Genital prolapse	Genitourinary	-0.0690189	0.0160563	-0.00984704	1.71912e-05	4.62257e-05	0.0207873	0.0194319
681	Superficial cellulitis and abscess	619	Noninflammatory female genital disorders	Genitourinary	-0.0456294	0.0156554	-0.0090754	0.00356133	0.00715942	0.0412612	0.0505745
681	Superficial cellulitis and abscess	622	Polyp of female genital organs	Genitourinary	-0.0127316	0.015386	-0.00189671	0.407964	0.498389	0.0227098	0.0225238
681	Superficial cellulitis and abscess	623	Hypertrophy of female genital organs	Genitourinary	-0.0275583	0.0344009	-0.00184831	0.423079	0.512791	0.00451867	0.00539806
681	Superficial cellulitis and abscess	624	Symptoms involving female genital tract	Genitourinary	-0.0699352	0.031027	-0.00781596	0.0241954	0.0417717	0.0126503	0.0123871
681	Superficial cellulitis and abscess	625	Pain and other symptoms associated with female genital organs	Genitourinary	-0.0600884	0.0222898	-0.00653737	0.00702237	0.0134076	0.0119801	0.0151128
681	Superficial cellulitis and abscess	626	Disorders of menstruation and other abnormal bleeding from female genital tract	Genitourinary	-0.00657645	0.0100248	-0.00166549	0.511813	0.598004	0.06888	0.0783281
681	Superficial cellulitis and abscess	627	Menopausal and postmenopausal disorders	Genitourinary	0.0809494	0.0167007	0.0101818	1.25293e-06	3.76104e-06	0.016079	0.0132355
681	Superficial cellulitis and abscess	628	Ovarian cyst	Genitourinary	0.00355341	0.0228948	0.000471516	0.876659	0.907723	0.0179291	0.0227532
681	Superficial cellulitis and abscess	686	Other local infections of skin and subcutaneous tissue	Dermatologic	0.509674	0.0141312	0.0672117	7.38723e-285	3.38222e-283	0.0177036	0.0247114
681	Superficial cellulitis and abscess	689	Disorder of skin and subcutaneous tissue NOS	Dermatologic	0.0715248	0.0199954	0.00730595	0.000347473	0.000809881	0.0105449	0.0120146
681	Superficial cellulitis and abscess	696	Psoriasis and related disorders	Dermatologic	0.357931	0.0233779	0.0279608	6.49116e-53	7.59437e-52	0.0061401	0.00940543
681	Superficial cellulitis and abscess	70	Viral hepatitis	Infectious diseases	0.423906	0.0273969	0.0295743	5.29659e-54	6.3085e-53	0.00489124	0.00620943
681	Superficial cellulitis and abscess	701	Other hypertrophic and atrophic conditions of skin	Dermatologic	0.10072	0.0186982	0.010999	7.17821e-08	2.38333e-07	0.0120711	0.0135571
681	Superficial cellulitis and abscess	702	Degenerative skin conditions and other dermatoses	Dermatologic	-0.100641	0.0251937	-0.0085192	6.4782e-05	0.000164169	0.00721768	0.00753219
681	Superficial cellulitis and abscess	703	Diseases of nail, NOS	Dermatologic	0.282193	0.0327423	0.0165658	6.77724e-18	3.65584e-17	0.00345809	0.00413869
681	Superficial cellulitis and abscess	704	Diseases of hair and hair follicles	Dermatologic	-0.00322791	0.025842	-0.000392759	0.900595	0.926439	0.015031	0.0168341
681	Superficial cellulitis and abscess	706	Diseases of sebaceous glands	Dermatologic	0.0375875	0.020753	0.00570483	0.0701123	0.109017	0.0235922	0.0259874
681	Superficial cellulitis and abscess	707	Chronic ulcer of skin	Dermatologic	1.26275	0.0288566	0.0948535	0	0	0.00567469	0.00730072
681	Superficial cellulitis and abscess	709	Diffuse diseases of connective tissue	Dermatologic	-0.0136729	0.0268192	-0.00106794	0.610178	0.687654	0.00613826	0.00653005
681	Superficial cellulitis and abscess	714	Rheumatoid arthritis and other inflammatory polyarthropathies	Musculoskeletal	0.449614	0.0146413	0.0565235	4.37319e-207	1.55559e-205	0.0160624	0.0174723
681	Superficial cellulitis and abscess	715	Other inflammatory spondylopathies	Musculoskeletal	0.0536669	0.0296905	0.00345023	0.0706775	0.109748	0.00415039	0.00589071
681	Superficial cellulitis and abscess	716	Other arthropathies	Musculoskeletal	0.187903	0.00924037	0.0489168	6.30526e-92	1.12903e-90	0.0731182	0.0875479
681	Superficial cellulitis and abscess	720	Spinal stenosis	Musculoskeletal	0.222658	0.0237679	0.017903	7.39176e-21	4.42334e-20	0.00650746	0.00907441
681	Superficial cellulitis and abscess	721	Spondylosis and allied disorders	Musculoskeletal	0.0405669	0.016241	0.00501639	0.0124965	0.0227866	0.0155324	0.0214489
681	Superficial cellulitis and abscess	722	Intervertebral disc disorders	Musculoskeletal	-0.00652192	0.02053	-0.000898899	0.750729	0.807837	0.0193716	0.0277533
681	Superficial cellulitis and abscess	726	Peripheral enthesopathies and allied syndromes	Musculoskeletal	-0.0417404	0.0116481	-0.00762853	0.000339067	0.000791185	0.0345987	0.041627
681	Superficial cellulitis and abscess	727	Other disorders of synovium, tendon, and bursa	Musculoskeletal	-0.00698018	0.014785	-0.00105728	0.636848	0.710652	0.0234949	0.028065
681	Superficial cellulitis and abscess	728	Disorders of muscle, ligament, and fascia	Musculoskeletal	-0.00193732	0.0223571	-0.000172945	0.930947	0.948938	0.00803375	0.00983146
681	Superficial cellulitis and abscess	729	Other disorders of soft tissues	Musculoskeletal	0.101559	0.0226843	0.0142081	7.56794e-06	2.10471e-05	0.0199708	0.0233066
681	Superficial cellulitis and abscess	733	Other disorders of bone and cartilage	Musculoskeletal	0.152558	0.0187129	0.0158922	3.56274e-16	1.79515e-15	0.0109721	0.0152377
681	Superficial cellulitis and abscess	735	Acquired foot deformities	Musculoskeletal	-0.0466625	0.0172555	-0.00572802	0.00684675	0.0131088	0.0153027	0.0153851
681	Superficial cellulitis and abscess	736	Other acquired deformities of limbs	Musculoskeletal	0.294959	0.0294518	0.018743	1.31003e-23	8.5443e-23	0.00405433	0.005543
681	Superficial cellulitis and abscess	738	Other acquired musculoskeletal deformity	Musculoskeletal	0.108686	0.0303452	0.0068991	0.000341426	0.000796438	0.00404575	0.00544198
681	Superficial cellulitis and abscess	740	Osteoarthrosis	Musculoskeletal	0.121039	0.0106113	0.0249048	3.8762e-30	2.99866e-29	0.0442991	0.0491233
681	Superficial cellulitis and abscess	741	Symptoms and disorders of the joints	Musculoskeletal	0.136166	0.0201755	0.0131434	1.48786e-11	6.15406e-11	0.00940547	0.0120224
681	Superficial cellulitis and abscess	742	Derangement of joint, non-traumatic	Musculoskeletal	-0.00327641	0.0209454	-0.000328523	0.875697	0.906981	0.010157	0.014567
681	Superficial cellulitis and abscess	743	Osteoporosis, osteopenia and pathological fracture	Musculoskeletal	0.134681	0.0137049	0.0195634	8.59543e-23	5.4692e-22	0.0215646	0.0218032
681	Superficial cellulitis and abscess	745	Pain in joint	Musculoskeletal	0.135364	0.0134254	0.0199652	6.59044e-24	4.32896e-23	0.022249	0.0283018
681	Superficial cellulitis and abscess	760	Back pain	Symptoms	0.133016	0.0113537	0.0282805	1.05933e-31	8.48613e-31	0.0474551	0.0618873
681	Superficial cellulitis and abscess	761	Cervicalgia	Symptoms	-0.123749	0.0284886	-0.00934719	1.4004e-05	3.79812e-05	0.00573826	0.00770348
681	Superficial cellulitis and abscess	764	Sciatica	Symptoms	-0.00582911	0.0239465	-0.00051636	0.807679	0.852719	0.00790951	0.0108049
681	Superficial cellulitis and abscess	766	Neuralgia, neuritis, and radiculitis NOS	Symptoms	-0.0223181	0.0342548	-0.00128708	0.514703	0.600735	0.00333692	0.00527815
681	Superficial cellulitis and abscess	771	Musculoskeletal symptoms referable to limbs	Symptoms	0.462914	0.0277952	0.0497761	2.80853e-62	3.6922e-61	0.0116991	0.0141568
681	Superficial cellulitis and abscess	773	Pain in limb	Symptoms	0.210261	0.014642	0.0280608	9.20237e-47	9.74892e-46	0.0181398	0.0223901
681	Superficial cellulitis and abscess	785	Abdominal pain	Symptoms	-0.136577	0.0141203	-0.0208665	3.95097e-22	2.45898e-21	0.0239144	0.0237898
681	Superficial cellulitis and abscess	79	Viral infection	Infectious diseases	-0.130629	0.0138442	-0.0217763	3.88751e-21	2.34531e-20	0.0286086	0.0392982
681	Superficial cellulitis and abscess	8	Intestinal infection	Infectious diseases	0.0965382	0.0150407	0.0129306	1.3766e-10	5.41997e-10	0.0182748	0.0329157
681	Superficial cellulitis and abscess	835	Internal derangement of knee	Injuries & poisonings	-0.108521	0.0109066	-0.022355	2.52213e-23	1.62777e-22	0.0444069	0.049547
681	Superficial cellulitis and abscess	939	Atopic/contact dermatitis due to other or unspecified	Dermatologic	0.396638	0.0264816	0.0285277	1.02487e-50	1.15945e-49	0.00520009	0.00900984
681	Superficial cellulitis and abscess	994	Sepsis and SIRS	Injuries & poisonings	0.0870366	0.0507646	0.0058196	0.0864344	0.131652	0.00449094	0.00928962
681	Superficial cellulitis and abscess	Female	Female		-0.332351	0.00496248		0
681	Superficial cellulitis and abscess	age_at_2015	Age at Index (2015)		0.018359	0.00029272		0
681.3	Cellulitis and abscess of arm/hand	(Intercept)			-3.42623	0.0190098		0
681.3	Cellulitis and abscess of arm/hand	112	Candidiasis	Infectious diseases	0.0916467	0.0329697	0.00656409	0.0054405	0.0106164	0.00515658	0.00787492
681.3	Cellulitis and abscess of arm/hand	153	Colorectal cancer	Neoplasms	-0.190052	0.0327344	-0.0144758	6.40268e-09	2.27926e-08	0.00583554	0.00553963
681.3	Cellulitis and abscess of arm/hand	172	Skin cancer	Neoplasms	-0.0353211	0.0175506	-0.00487949	0.0441637	0.0720875	0.0194632	0.0207339
681.3	Cellulitis and abscess of arm/hand	174	Breast cancer	Neoplasms	0.202813	0.0179045	0.0293669	9.5905e-30	7.34252e-29	0.0214254	0.0203885
681.3	Cellulitis and abscess of arm/hand	180	Cervical cancer and dysplasia	Neoplasms	-0.00649871	0.0235905	-0.000776364	0.782947	0.833208	0.0144815	0.0183308
681.3	Cellulitis and abscess of arm/hand	184	Cancer of other female genital organs	Neoplasms	0.309793	0.0423214	0.0173837	2.47954e-13	1.117e-12	0.00315875	0.00324621
681.3	Cellulitis and abscess of arm/hand	185	Cancer of prostate	Neoplasms	-0.101877	0.0286184	-0.00815799	0.000371085	0.000861982	0.00645399	0.00623783
681.3	Cellulitis and abscess of arm/hand	189	Cancer of urinary organs (incl. kidney and bladder)	Neoplasms	0.0513631	0.0327583	0.00361709	0.116895	0.171671	0.00498408	0.00463368
681.3	Cellulitis and abscess of arm/hand	195	Cancer, suspected or other	Neoplasms	0.0690532	0.0432085	0.00385437	0.110012	0.162753	0.00312535	0.00394807
681.3	Cellulitis and abscess of arm/hand	198	Secondary malignant neoplasm	Neoplasms	0.646357	0.0266067	0.0637613	2.32524e-130	5.52826e-129	0.00982783	0.0109719
681.3	Cellulitis and abscess of arm/hand	199	Neoplasm of uncertain behavior	Neoplasms	0.160036	0.0418627	0.00879621	0.000131901	0.000323234	0.00303022	0.00320566
681.3	Cellulitis and abscess of arm/hand	200	Myeloproliferative disease	Neoplasms	0.410414	0.0404519	0.0223081	3.46199e-24	2.28947e-23	0.00296327	0.00313685
681.3	Cellulitis and abscess of arm/hand	202	Cancer of other lymphoid, histiocytic tissue	Neoplasms	0.323415	0.0398258	0.0180509	4.63338e-16	2.32322e-15	0.00312489	0.00311064
681.3	Cellulitis and abscess of arm/hand	208	Benign neoplasm of colon	Neoplasms	-0.0446152	0.0177721	-0.00771735	0.0120592	0.0220785	0.0308739	0.0447943
681.3	Cellulitis and abscess of arm/hand	211	Benign neoplasm of other parts of digestive system	Neoplasms	-0.228662	0.0345712	-0.0191396	3.73511e-11	1.51277e-10	0.0070559	0.00978915
681.3	Cellulitis and abscess of arm/hand	214	Lipoma	Neoplasms	-0.0704181	0.0190231	-0.00908491	0.000214138	0.000511813	0.0169312	0.0179733
681.3	Cellulitis and abscess of arm/hand	216	Benign neoplasm of skin	Neoplasms	-0.0965795	0.0188371	-0.0141484	2.94236e-07	9.35296e-07	0.0219423	0.0249023
681.3	Cellulitis and abscess of arm/hand	218	Benign neoplasm of uterus	Neoplasms	-0.114106	0.0176288	-0.0185638	9.62459e-11	3.82194e-10	0.0272078	0.0294133
681.3	Cellulitis and abscess of arm/hand	220	Benign neoplasm of ovary	Neoplasms	-0.0344643	0.0415527	-0.00216586	0.406871	0.497288	0.00396502	0.00495328
681.3	Cellulitis and abscess of arm/hand	228	Hemangioma and lymphangioma, any site	Neoplasms	-0.10669	0.0426601	-0.00614486	0.0123871	0.0226049	0.00332834	0.00413445
681.3	Cellulitis and abscess of arm/hand	229	Benign neoplasm of unspecified sites	Neoplasms	-0.0593036	0.0330492	-0.00504851	0.0727486	0.112662	0.0073004	0.00786467
681.3	Cellulitis and abscess of arm/hand	240	Simple and unspecified goiter	Endocrine/metabolic	-0.0974642	0.0406995	-0.00610433	0.0166327	0.029585	0.00393821	0.00424981
681.3	Cellulitis and abscess of arm/hand	242	Thyrotoxicosis with or without goiter	Endocrine/metabolic	-0.0167695	0.0356096	-0.00111868	0.637693	0.711307	0.00447011	0.00581721
681.3	Cellulitis and abscess of arm/hand	244	Hypothyroidism	Endocrine/metabolic	0.0393432	0.00951274	0.00999996	3.53657e-05	9.20572e-05	0.0694234	0.0697332
681.3	Cellulitis and abscess of arm/hand	250	Diabetes mellitus	Endocrine/metabolic	0.68551	0.00823779	0.195315	0	0	0.0891213	0.0915936
681.3	Cellulitis and abscess of arm/hand	261	Vitamin deficiency	Endocrine/metabolic	0.205231	0.039095	0.011278	1.52471e-07	4.93483e-07	0.00302899	0.00852832
681.3	Cellulitis and abscess of arm/hand	272	Disorders of lipoid metabolism	Endocrine/metabolic	-0.12292	0.00790749	-0.037176	1.72563e-54	2.06595e-53	0.101841	0.0906016
681.3	Cellulitis and abscess of arm/hand	274	Gout and other crystal arthropathies	Endocrine/metabolic	0.318172	0.0235484	0.0269845	1.33939e-41	1.29779e-40	0.00724541	0.0103723
681.3	Cellulitis and abscess of arm/hand	275	Disorders of mineral metabolism	Endocrine/metabolic	0.0900527	0.0374713	0.00544834	0.0162503	0.0289606	0.00367395	0.00648686
681.3	Cellulitis and abscess of arm/hand	276	Disorders of fluid, electrolyte, and acid-base balance	Endocrine/metabolic	0.273291	0.0186177	0.0333351	8.77085e-49	9.63387e-48	0.0151065	0.0231264
681.3	Cellulitis and abscess of arm/hand	278	Overweight, obesity and other hyperalimentation	Endocrine/metabolic	0.444338	0.00659582	0.143194	0	0	0.117709	0.179329
681.3	Cellulitis and abscess of arm/hand	280	Iron deficiency anemias	Hematopoietic	0.194323	0.0175399	0.025426	1.58869e-28	1.18016e-27	0.0174237	0.0253132
681.3	Cellulitis and abscess of arm/hand	285	Other anemias	Hematopoietic	0.204692	0.0149489	0.031993	1.12202e-42	1.11222e-41	0.025057	0.0306574
681.3	Cellulitis and abscess of arm/hand	287	Purpura and other hemorrhagic conditions	Hematopoietic	0.363478	0.0383534	0.0204395	2.61497e-21	1.58796e-20	0.00317223	0.00451217
681.3	Cellulitis and abscess of arm/hand	288	Diseases of white blood cells	Hematopoietic	0.114507	0.0276132	0.0099762	3.37115e-05	8.79742e-05	0.00764892	0.00939972
681.3	Cellulitis and abscess of arm/hand	289	Other diseases of blood and blood-forming organs	Hematopoietic	0.20506	0.0367036	0.0124101	2.31138e-08	7.93202e-08	0.00367609	0.00477789
681.3	Cellulitis and abscess of arm/hand	290	Delirium dementia and amnestic and other cognitive disorders	Mental disorders	0.544784	0.0330021	0.0391186	3.23808e-61	4.2061e-60	0.00518293	0.00786072
681.3	Cellulitis and abscess of arm/hand	295	Schizophrenia and other psychotic disorders	Mental disorders	0.714056	0.0191028	0.0775189	8.38251e-293	4.11277e-293	0.0119278	0.0134709
681.3	Cellulitis and abscess of arm/hand	296	Mood disorders	Mental disorders	0.142811	0.0134904	0.0251551	3.45769e-26	2.41165e-25	0.032054	0.0337443
681.3	Cellulitis and abscess of arm/hand	300	Anxiety disorders	Mental disorders	0.0492549	0.00775935	0.0158424	2.18397e-10	8.49745e-10	0.117185	0.161347
681.3	Cellulitis and abscess of arm/hand	301	Personality disorders	Mental disorders	0.169225	0.0373356	0.00985798	5.82808e-06	1.63957e-05	0.00340509	0.0051499
681.3	Cellulitis and abscess of arm/hand	315	Develomental delays and disorders	Mental disorders	0.977845	0.0260053	0.0747458	0	0	0.00587752	0.00689489
681.3	Cellulitis and abscess of arm/hand	316	Substance addiction and disorders	Mental disorders	0.948223	0.0288472	0.173608	5.79076e-237	2.24553e-235	0.0347271	0.0460367
681.3	Cellulitis and abscess of arm/hand	317	Alcohol-related disorders	Mental disorders	-0.170616	0.0301644	-0.0298903	1.54767e-08	5.377e-08	0.0316964	0.03995
681.3	Cellulitis and abscess of arm/hand	318	Tobacco use disorder	Mental disorders	0.364344	0.0084529	0.0982496	0	0	0.0789508	0.132704
681.3	Cellulitis and abscess of arm/hand	327	Sleep disorders	Neurological	0.349741	0.0177257	0.0389443	1.17497e-86	2.00863e-85	0.0125569	0.0183506
681.3	Cellulitis and abscess of arm/hand	334	Degenerative disease of the spinal cord	Neurological	0.441753	0.0330585	0.0284669	9.97822e-41	9.57299e-40	0.00417	0.00516147
681.3	Cellulitis and abscess of arm/hand	335	Multiple sclerosis	Neurological	1.28844	0.0301665	0.0811476	0	0	0.00398248	0.00423546
681.3	Cellulitis and abscess of arm/hand	340	Migraine	Neurological	-0.0516261	0.025738	-0.00487953	0.0448739	0.0731435	0.00901467	0.0160876
681.3	Cellulitis and abscess of arm/hand	342	Hemiplegia	Neurological	0.30244	0.034233	0.019442	1.00323e-18	5.58095e-18	0.00414962	0.00476208
681.3	Cellulitis and abscess of arm/hand	345	Epilepsy, recurrent seizures, convulsions	Neurological	0.410709	0.0140746	0.0636993	3.38485e-187	1.1101e-185	0.024663	0.0256923
681.3	Cellulitis and abscess of arm/hand	351	Other peripheral nerve disorders	Neurological	0.112794	0.0130443	0.0195457	5.28948e-18	2.86248e-17	0.0309888	0.0320847
681.3	Cellulitis and abscess of arm/hand	352	Disorders of other cranial nerves	Neurological	0.117416	0.037415	0.00697323	0.00169983	0.00361026	0.00353959	0.00452359
681.3	Cellulitis and abscess of arm/hand	353	Nerve root and plexus disorders	Neurological	0.00712151	0.0281418	0.000788397	0.800223	0.84712	0.0124099	0.0187855
681.3	Cellulitis and abscess of arm/hand	357	Inflammatory and toxic neuropathy	Neurological	0.521984	0.0235004	0.0418487	2.64559e-109	5.41321e-108	0.00646947	0.00846507
681.3	Cellulitis and abscess of arm/hand	361	Retinal detachments and defects	Sense organs	-0.187705	0.0334675	-0.0131055	2.03982e-08	7.01702e-08	0.00489875	0.00546262
681.3	Cellulitis and abscess of arm/hand	362	Other retinal disorders	Sense organs	0.239033	0.0120075	0.043002	3.5474e-88	6.16116e-87	0.0334853	0.0364415
681.3	Cellulitis and abscess of arm/hand	365	Glaucoma	Sense organs	0.0188948	0.0296428	0.00139933	0.523854	0.60934	0.00551521	0.00657295
681.3	Cellulitis and abscess of arm/hand	366	Cataract	Sense organs	0.25126	0.0147947	0.0376757	1.09427e-64	1.49268e-63	0.0230137	0.0228809
681.3	Cellulitis and abscess of arm/hand	367	Disorders of refraction and accommodation; blindness and low vision	Sense organs	0.0673676	0.0337976	0.00440584	0.0462324	0.0750799	0.00429562	0.00648028
681.3	Cellulitis and abscess of arm/hand	368	Visual disturbances	Sense organs	0.0167719	0.0257042	0.00151756	0.51408	0.600198	0.00825512	0.0122572
681.3	Cellulitis and abscess of arm/hand	371	Inflammation of the eye	Sense organs	-0.0798994	0.0305866	-0.0063086	0.00899517	0.0168473	0.00627353	0.00693398
681.3	Cellulitis and abscess of arm/hand	374	Other disorders of eyelids	Sense organs	0.0251304	0.0240343	0.002423	0.295744	0.38146	0.00938433	0.00906884
681.3	Cellulitis and abscess of arm/hand	375	Disorders of lacrimal system	Sense organs	-0.174995	0.045467	-0.0094227	0.000118688	0.000292209	0.00290781	0.00298269
681.3	Cellulitis and abscess of arm/hand	378	Strabismus and other disorders of binocular eye movements	Sense organs	0.121211	0.0392846	0.00712967	0.00203237	0.00424154	0.00347188	0.00443428
681.3	Cellulitis and abscess of arm/hand	379	Other disorders of eye	Sense organs	0.104843	0.0296369	0.00764951	0.000403808	0.000933538	0.00535206	0.006917
681.3	Cellulitis and abscess of arm/hand	38	Septicemia	Infectious diseases	0.0523238	0.0455807	0.00433164	0.250994	0.331425	0.00690102	0.0125326
681.3	Cellulitis and abscess of arm/hand	380	Disorders of external ear	Sense organs	0.151538	0.0358205	0.00948057	2.33186e-05	6.18562e-05	0.00392948	0.0251946
681.3	Cellulitis and abscess of arm/hand	381	Otitis media and Eustachian tube disorders	Sense organs	0.0640314	0.0313371	0.00489522	0.0410218	0.0673633	0.0058792	0.0136964
681.3	Cellulitis and abscess of arm/hand	384	Other disorders of tympanic membrane	Sense organs	-0.0509647	0.0427815	-0.00299644	0.233544	0.312242	0.00346882	0.00390518
681.3	Cellulitis and abscess of arm/hand	386	Vertiginous syndromes and other disorders of vestibular system	Sense organs	-0.0980201	0.0395053	-0.00561098	0.0130945	0.0237716	0.00328759	0.00434454
681.3	Cellulitis and abscess of arm/hand	389	Hearing loss	Sense organs	-0.0479801	0.0269219	-0.00414688	0.0747177	0.115431	0.00752667	0.0111352
681.3	Cellulitis and abscess of arm/hand	394	Rheumatic disease of the heart valves	Circulatory system	-0.119491	0.0391525	-0.0110168	0.0022738	0.00470138	0.00857407	0.0113703
681.3	Cellulitis and abscess of arm/hand	395	Heart valve disorders	Circulatory system	0.18416	0.0378217	0.0170835	1.12067e-06	3.37937e-06	0.00868055	0.011002
681.3	Cellulitis and abscess of arm/hand	401	Hypertension	Circulatory system	0.411652	0.00551089	0.184589	0	0	0.278805	0.254308
681.3	Cellulitis and abscess of arm/hand	41	Bacterial infection NOS	Infectious diseases	0.234309	0.0136561	0.0406139	5.4934e-66	7.62848e-65	0.0310063	0.0349785
681.3	Cellulitis and abscess of arm/hand	411	Ischemic Heart Disease	Circulatory system	-0.00805658	0.00973931	-0.00197198	0.408111	0.498404	0.0640079	0.0566242
681.3	Cellulitis and abscess of arm/hand	414	Other forms of chronic heart disease	Circulatory system	-0.11035	0.030188	-0.00788417	0.000256757	0.000608486	0.00513099	0.00848118
681.3	Cellulitis and abscess of arm/hand	415	Pulmonary heart disease	Circulatory system	0.392572	0.024065	0.0340884	7.97762e-60	1.01557e-58	0.00759776	0.0085964
681.3	Cellulitis and abscess of arm/hand	416	Cardiomegaly	Circulatory system	0.210553	0.0287674	0.0153012	2.49521e-13	1.12379e-12	0.00530931	0.00748753
681.3	Cellulitis and abscess of arm/hand	420	Carditis	Circulatory system	-0.0608476	0.0337117	-0.00406892	0.0710837	0.110342	0.00449186	0.00587402
681.3	Cellulitis and abscess of arm/hand	425	Cardiomyopathy	Circulatory system	0.0599552	0.0387612	0.00327956	0.121915	0.178221	0.00300111	0.00361427
681.3	Cellulitis and abscess of arm/hand	426	Cardiac conduction disorders	Circulatory system	0.0428248	0.0229554	0.00400354	0.0621029	0.0977881	0.0088175	0.0113675
681.3	Cellulitis and abscess of arm/hand	427	Cardiac dysrhythmias	Circulatory system	0.302755	0.0114233	0.0567871	8.90876e-155	2.44126e-153	0.036515	0.0382709
681.3	Cellulitis and abscess of arm/hand	428	Congestive heart failure; nonhypertensive	Circulatory system	0.452694	0.0199286	0.0510352	3.12653e-114	6.63965e-113	0.0128754	0.0149193
681.3	Cellulitis and abscess of arm/hand	430	Intracranial hemorrhage	Circulatory system	0.184491	0.0333024	0.0117791	3.0267e-08	1.03122e-07	0.00409309	0.00425786
681.3	Cellulitis and abscess of arm/hand	433	Cerebrovascular disease	Circulatory system	0.216566	0.0140621	0.0337811	1.61923e-53	1.91014e-52	0.0249543	0.0253873
681.3	Cellulitis and abscess of arm/hand	442	Other aneurysm	Circulatory system	0.0397466	0.0362993	0.00235057	0.273531	0.35668	0.00350972	0.00447952
681.3	Cellulitis and abscess of arm/hand	443	Peripheral vascular disease	Circulatory system	0.5031	0.0181724	0.0583906	1.06176e-168	3.18197e-167	0.0136568	0.0161541
681.3	Cellulitis and abscess of arm/hand	447	Other disorders of arteries and arterioles	Circulatory system	0.242876	0.0373586	0.0139368	7.96802e-11	3.17707e-10	0.00330367	0.00325046
681.3	Cellulitis and abscess of arm/hand	451	Phlebitis and thrombophlebitis	Circulatory system	0.693763	0.0209821	0.0657117	9.62796e-240	3.74923e-238	0.00905342	0.0102114
681.3	Cellulitis and abscess of arm/hand	454	Varicose veins	Circulatory system	0.323368	0.0139662	0.0516611	1.3358e-118	2.94849e-117	0.02621	0.0263182
681.3	Cellulitis and abscess of arm/hand	455	Hemorrhoids	Circulatory system	-0.0890508	0.012173	-0.0185272	2.56503e-13	1.15411e-12	0.0453413	0.0418993
681.3	Cellulitis and abscess of arm/hand	458	Hypotension	Circulatory system	0.0247625	0.0250086	0.00223713	0.322096	0.4095	0.00822969	0.0124287
681.3	Cellulitis and abscess of arm/hand	465	Acute upper respiratory infections of multiple or unspecified sites	Respiratory	0.0792818	0.0277908	0.00649368	0.00433355	0.00858402	0.00675426	0.047901
681.3	Cellulitis and abscess of arm/hand	470	Septal Deviations/Turbinate Hypertrophy	Respiratory	-0.117809	0.0206692	-0.0148523	1.20007e-08	4.19616e-08	0.016155	0.018952
681.3	Cellulitis and abscess of arm/hand	471	Nasal polyps	Respiratory	0.00574952	0.0282826	0.000485134	0.83891	0.878123	0.00717111	0.00733103
681.3	Cellulitis and abscess of arm/hand	473	Diseases of the larynx and vocal cords	Respiratory	0.0345756	0.033994	0.00232243	0.309102	0.395782	0.0045323	0.00510071
681.3	Cellulitis and abscess of arm/hand	474	Acute and chronic tonsillitis	Respiratory	0.0681765	0.0238598	0.00714763	0.00427155	0.00846757	0.011115	0.0246224
681.3	Cellulitis and abscess of arm/hand	475	Chronic sinusitis	Respiratory	-0.0470694	0.030952	-0.00376505	0.128329	0.186406	0.00643975	0.018853
681.3	Cellulitis and abscess of arm/hand	476	Allergic rhinitis	Respiratory	-0.0773733	0.0466278	-0.00406439	0.0970388	0.145834	0.00276703	0.00689167
681.3	Cellulitis and abscess of arm/hand	479	Other upper respiratory disease	Respiratory	-0.0121497	0.0248133	-0.00121654	0.624384	0.700038	0.0101284	0.0122029
681.3	Cellulitis and abscess of arm/hand	480	Pneumonia	Respiratory	0.270487	0.0153764	0.040716	2.88453e-69	4.16512e-68	0.0231969	0.031733
681.3	Cellulitis and abscess of arm/hand	495	Asthma	Respiratory	0.224629	0.00618161	0.0858569	4.0247e-289	1.87519e-287	0.177648	0.19932
681.3	Cellulitis and abscess of arm/hand	496	Chronic airway obstruction	Respiratory	0.613822	0.0103839	0.12643	0	0	0.0443953	0.0471103
681.3	Cellulitis and abscess of arm/hand	506	Empyema and pneumothorax	Respiratory	-0.0965007	0.042298	-0.00539628	0.0225218	0.0391307	0.00313684	0.00404148
681.3	Cellulitis and abscess of arm/hand	507	Pleurisy; pleural effusion	Respiratory	0.0242537	0.0238205	0.00241008	0.30859	0.395345	0.00997383	0.0127477
681.3	Cellulitis and abscess of arm/hand	508	Pulmonary collapse; interstitial and compensatory emphysema	Respiratory	-0.0661463	0.0558327	-0.00421744	0.236127	0.315194	0.00408191	0.00742356
681.3	Cellulitis and abscess of arm/hand	509	Respiratory failure, insufficiency, arrest	Respiratory	0.288131	0.0324928	0.0203632	7.47833e-19	4.17401e-18	0.00501993	0.00746352
681.3	Cellulitis and abscess of arm/hand	512	Other symptoms of respiratory system	Respiratory	0.01065	0.0439039	0.000868078	0.808334	0.853216	0.00668854	0.0117688
681.3	Cellulitis and abscess of arm/hand	519	Other diseases of respiratory system, not elsewhere classified	Respiratory	0.281638	0.01523	0.0401898	2.38256e-76	3.75385e-75	0.0207957	0.066799
681.3	Cellulitis and abscess of arm/hand	520	Disorders of tooth development	Digestive	-0.199261	0.0250433	-0.0232358	1.76772e-15	8.69385e-15	0.0137879	0.0224023
681.3	Cellulitis and abscess of arm/hand	521	Diseases of hard tissues of teeth	Digestive	0.215449	0.0170858	0.0296863	1.86314e-36	1.65288e-35	0.0193603	0.0282529
681.3	Cellulitis and abscess of arm/hand	522	Diseases of pulp and periapical tissues	Digestive	-0.0102862	0.0267989	-0.00097081	0.701105	0.766133	0.00898832	0.0113106
681.3	Cellulitis and abscess of arm/hand	523	Gingival and periodontal diseases	Digestive	-0.0363877	0.0293766	-0.00328585	0.21547	0.291003	0.00822188	0.0127762
681.3	Cellulitis and abscess of arm/hand	525	Other diseases of the teeth and supporting structures	Digestive	0.0707022	0.0228389	0.00734156	0.00196352	0.00411549	0.0109011	0.0146457
681.3	Cellulitis and abscess of arm/hand	528	Diseases of the oral soft tissues, excluding lesions specific for gingiva and tongue	Digestive	0.00166824	0.0246196	0.000159694	0.945976	0.960991	0.00924906	0.0115255
681.3	Cellulitis and abscess of arm/hand	530	Diseases of esophagus	Digestive	-0.0293321	0.0099389	-0.00752701	0.00316498	0.00639739	0.0708735	0.0917209
681.3	Cellulitis and abscess of arm/hand	531	Peptic ulcer (excl. esophageal)	Digestive	0.0768748	0.0186981	0.00949722	3.9333e-05	0.00010184	0.0155028	0.0164152
681.3	Cellulitis and abscess of arm/hand	535	Gastritis and duodenitis	Digestive	-0.00231584	0.0108242	-0.000545251	0.830586	0.871481	0.0589033	0.0697312
681.3	Cellulitis and abscess of arm/hand	537	Other disorders of stomach and duodenum	Digestive	0.11016	0.0262862	0.0118552	2.77993e-05	7.31858e-05	0.011719	0.0162532
681.3	Cellulitis and abscess of arm/hand	540	Appendiceal conditions	Digestive	-0.112845	0.022527	-0.0128713	5.46272e-07	1.69366e-06	0.013184	0.0184116
681.3	Cellulitis and abscess of arm/hand	550	Abdominal hernia	Digestive	0.0290895	0.00822629	0.00871221	0.000405976	0.000938316	0.0996228	0.111706
681.3	Cellulitis and abscess of arm/hand	555	Inflammatory bowel disease and other gastroenteritis and colitis	Digestive	-0.00357835	0.0221702	-0.000394057	0.871775	0.904144	0.0122777	0.0145042
681.3	Cellulitis and abscess of arm/hand	557	Intestinal malabsorption (non-celiac)	Digestive	-0.140421	0.0325328	-0.0107997	1.58671e-05	4.27959e-05	0.00595044	0.00732839
681.3	Cellulitis and abscess of arm/hand	558	Noninfectious gastroenteritis	Digestive	0.0585346	0.0127974	0.0109223	4.78641e-06	1.35893e-05	0.0361232	0.0365057
681.3	Cellulitis and abscess of arm/hand	560	Intestinal obstruction without mention of hernia	Digestive	0.0472113	0.0276818	0.00401189	0.0881014	0.133871	0.00727405	0.00918509
681.3	Cellulitis and abscess of arm/hand	562	Diverticulosis and diverticulitis	Digestive	-0.0469024	0.0125527	-0.0089802	0.000186644	0.000448998	0.0381116	0.0537165
681.3	Cellulitis and abscess of arm/hand	563	Constipation	Digestive	0.143072	0.0257676	0.0205237	2.81735e-08	9.61841e-08	0.0210196	0.0302908
681.3	Cellulitis and abscess of arm/hand	564	Functional digestive disorders	Digestive	-0.0676026	0.0207893	-0.0123504	0.00114679	0.0025029	0.034571	0.0513279
681.3	Cellulitis and abscess of arm/hand	565	Anal and rectal conditions	Digestive	0.0314656	0.0135365	0.00567582	0.0200989	0.0352621	0.0336714	0.0430884
681.3	Cellulitis and abscess of arm/hand	568	Other disorders of peritoneum	Digestive	-0.0070578	0.0252335	-0.000700627	0.779708	0.830695	0.0099536	0.0163786
681.3	Cellulitis and abscess of arm/hand	569	Other disorders of intestine	Digestive	0.0487106	0.0192266	0.00769648	0.011293	0.0207579	0.0256217	0.0386126
681.3	Cellulitis and abscess of arm/hand	571	Chronic liver disease and cirrhosis	Digestive	0.320045	0.0338974	0.0298198	3.67176e-21	2.2166e-20	0.00875806	0.0152398
681.3	Cellulitis and abscess of arm/hand	573	Other disorders of liver	Digestive	0.0484462	0.0340884	0.00451947	0.155261	0.219746	0.00877982	0.0161166
681.3	Cellulitis and abscess of arm/hand	574	Cholelithiasis and cholecystitis	Digestive	0.037715	0.0129588	0.00739052	0.00360983	0.00724747	0.039999	0.0481853
681.3	Cellulitis and abscess of arm/hand	575	Other biliary tract disease	Digestive	-0.0635746	0.0276356	-0.00581666	0.0214221	0.0373994	0.00844233	0.0117422
681.3	Cellulitis and abscess of arm/hand	577	Diseases of pancreas	Digestive	0.113192	0.0267223	0.00968231	2.2767e-05	6.04972e-05	0.00737118	0.00914014
681.3	Cellulitis and abscess of arm/hand	578	Gastrointestinal hemorrhage	Digestive	0.0571657	0.0115097	0.0120449	6.80887e-07	2.09348e-06	0.0465635	0.056069
681.3	Cellulitis and abscess of arm/hand	580	Nephritis; nephrosis; renal sclerosis	Genitourinary	0.34571	0.0278572	0.0240809	2.30469e-35	1.99952e-34	0.00487577	0.00451466
681.3	Cellulitis and abscess of arm/hand	585	Renal failure	Genitourinary	0.188991	0.0108569	0.0371989	7.25253e-68	1.02876e-66	0.0403716	0.042085
681.3	Cellulitis and abscess of arm/hand	586	Other disorders of the kidney and ureters	Genitourinary	0.0759788	0.0282385	0.00622804	0.00713217	0.0135948	0.00676498	0.00939752
681.3	Cellulitis and abscess of arm/hand	590	Pyelonephritis	Genitourinary	0.0610776	0.0328364	0.00425463	0.0628772	0.0988896	0.00487623	0.00765546
681.3	Cellulitis and abscess of arm/hand	591	Urinary tract infection	Genitourinary	0.168884	0.0144604	0.0274637	1.63158e-31	1.30308e-30	0.0271839	0.0312545
681.3	Cellulitis and abscess of arm/hand	592	Cystitis and urethritis	Genitourinary	-0.0154041	0.0313283	-0.00117326	0.622933	0.699089	0.00583524	0.0059929
681.3	Cellulitis and abscess of arm/hand	594	Urinary calculus	Genitourinary	-0.118649	0.0174695	-0.0163535	1.10766e-11	4.61346e-11	0.0193727	0.0223543
681.3	Cellulitis and abscess of arm/hand	595	Hydronephrosis	Genitourinary	0.00334189	0.044702	0.000217424	0.940406	0.956396	0.00425088	0.00657661
681.3	Cellulitis and abscess of arm/hand	596	Other disorders of bladder	Genitourinary	0.0802708	0.0194471	0.00978901	3.66485e-05	9.52222e-05	0.0150998	0.014937
681.3	Cellulitis and abscess of arm/hand	597	Other disorders of urethra and urinary tract	Genitourinary	0.0218786	0.0254701	0.00201014	0.390344	0.480865	0.00851387	0.00908817
681.3	Cellulitis and abscess of arm/hand	599	Other symptoms/disorders or the urinary system	Genitourinary	0.0127555	0.0304599	0.00183177	0.675389	0.743965	0.0210664	0.0230031
681.3	Cellulitis and abscess of arm/hand	600	Hyperplasia of prostate	Genitourinary	-0.243528	0.0212673	-0.0262503	2.32877e-30	1.81599e-29	0.0117573	0.0108122
681.3	Cellulitis and abscess of arm/hand	601	Inflammatory diseases of prostate	Genitourinary	0.0721726	0.0300111	0.00592649	0.0161785	0.0288381	0.00678903	0.00825791
681.3	Cellulitis and abscess of arm/hand	603	Other disorders of testis	Genitourinary	0.148621	0.0304944	0.0120921	1.09509e-06	3.30654e-06	0.00666418	0.00814137
681.3	Cellulitis and abscess of arm/hand	604	Disorders of penis	Genitourinary	0.211116	0.0207739	0.0208478	2.91337e-24	1.93149e-23	0.00984867	0.0127824
681.3	Cellulitis and abscess of arm/hand	608	Other disorders of male genital organs	Genitourinary	-0.0570107	0.0267982	-0.00491075	0.0333862	0.0559928	0.00747551	0.00845424
681.3	Cellulitis and abscess of arm/hand	610	Benign mammary dysplasias	Genitourinary	-0.14661	0.0294809	-0.013644	6.59084e-07	2.02813e-06	0.00873708	0.00962459
681.3	Cellulitis and abscess of arm/hand	611	Abnormal findings on mammogram or breast exam	Genitourinary	-0.0102588	0.0415275	-0.000635688	0.804881	0.850736	0.00385456	0.00377444
681.3	Cellulitis and abscess of arm/hand	613	Other nonmalignant breast conditions	Genitourinary	0.183387	0.0336849	0.0130567	5.20373e-08	1.74404e-07	0.00509499	0.0060276
681.3	Cellulitis and abscess of arm/hand	614	Inflammatory diseases of female pelvic organs	Genitourinary	-0.00541737	0.0183946	-0.000834987	0.768369	0.821818	0.0243494	0.0302002
681.3	Cellulitis and abscess of arm/hand	615	Endometriosis	Genitourinary	-0.111356	0.0240549	-0.0140486	3.67013e-06	1.05414e-05	0.016178	0.0206003
681.3	Cellulitis and abscess of arm/hand	618	Genital prolapse	Genitourinary	-0.0720651	0.018573	-0.0102816	0.000104419	0.000258351	0.0207873	0.0194319
681.3	Cellulitis and abscess of arm/hand	619	Noninflammatory female genital disorders	Genitourinary	-0.0541173	0.0183618	-0.0107636	0.00320579	0.00647493	0.0412612	0.0505745
681.3	Cellulitis and abscess of arm/hand	622	Polyp of female genital organs	Genitourinary	-0.00281219	0.0176729	-0.00041895	0.873571	0.905438	0.0227098	0.0225238
681.3	Cellulitis and abscess of arm/hand	623	Hypertrophy of female genital organs	Genitourinary	-0.0422061	0.0410304	-0.00283072	0.303641	0.390059	0.00451867	0.00539806
681.3	Cellulitis and abscess of arm/hand	624	Symptoms involving female genital tract	Genitourinary	-0.101045	0.0358567	-0.0112928	0.00483195	0.00950209	0.0126503	0.0123871
681.3	Cellulitis and abscess of arm/hand	625	Pain and other symptoms associated with female genital organs	Genitourinary	-0.0964509	0.0267165	-0.0104935	0.000306007	0.000718118	0.0119801	0.0151128
681.3	Cellulitis and abscess of arm/hand	626	Disorders of menstruation and other abnormal bleeding from female genital tract	Genitourinary	-0.0468066	0.0118861	-0.0118538	8.21863e-05	0.000205989	0.06888	0.0783281
681.3	Cellulitis and abscess of arm/hand	627	Menopausal and postmenopausal disorders	Genitourinary	0.129501	0.0188174	0.0162886	5.90221e-12	2.49311e-11	0.016079	0.0132355
681.3	Cellulitis and abscess of arm/hand	628	Ovarian cyst	Genitourinary	-0.001072	0.0271605	-0.000142248	0.968516	0.9775	0.0179291	0.0227532
681.3	Cellulitis and abscess of arm/hand	686	Other local infections of skin and subcutaneous tissue	Dermatologic	0.471248	0.015913	0.0621444	9.86353e-193	3.3293e-191	0.0177036	0.0247114
681.3	Cellulitis and abscess of arm/hand	689	Disorder of skin and subcutaneous tissue NOS	Dermatologic	0.0520723	0.0229147	0.00531896	0.0230598	0.0399978	0.0105449	0.0120146
681.3	Cellulitis and abscess of arm/hand	696	Psoriasis and related disorders	Dermatologic	0.356735	0.0261944	0.0278673	3.09909e-42	3.04266e-41	0.0061401	0.00940543
681.3	Cellulitis and abscess of arm/hand	70	Viral hepatitis	Infectious diseases	0.421974	0.030487	0.0294395	1.44007e-43	1.44531e-42	0.00489124	0.00620943
681.3	Cellulitis and abscess of arm/hand	701	Other hypertrophic and atrophic conditions of skin	Dermatologic	0.0742705	0.021766	0.00811059	0.000644337	0.00145274	0.0120711	0.0135571
681.3	Cellulitis and abscess of arm/hand	702	Degenerative skin conditions and other dermatoses	Dermatologic	-0.0761403	0.0286686	-0.00644526	0.0079101	0.0149507	0.00721768	0.00753219
681.3	Cellulitis and abscess of arm/hand	703	Diseases of nail, NOS	Dermatologic	0.266435	0.036379	0.0156408	2.4089e-13	1.08624e-12	0.00345809	0.00413869
681.3	Cellulitis and abscess of arm/hand	704	Diseases of hair and hair follicles	Dermatologic	0.00531785	0.0300957	0.000647055	0.859746	0.894668	0.015031	0.0168341
681.3	Cellulitis and abscess of arm/hand	706	Diseases of sebaceous glands	Dermatologic	-0.0407032	0.0243252	-0.00617771	0.0942706	0.14224	0.0235922	0.0259874
681.3	Cellulitis and abscess of arm/hand	707	Chronic ulcer of skin	Dermatologic	1.32438	0.03195	0.0994824	0	0	0.00567469	0.00730072
681.3	Cellulitis and abscess of arm/hand	709	Diffuse diseases of connective tissue	Dermatologic	-0.00257804	0.0302004	-0.000201361	0.931972	0.94979	0.00613826	0.00653005
681.3	Cellulitis and abscess of arm/hand	714	Rheumatoid arthritis and other inflammatory polyarthropathies	Musculoskeletal	0.474534	0.016453	0.0596564	6.41059e-183	2.05506e-181	0.0160624	0.0174723
681.3	Cellulitis and abscess of arm/hand	715	Other inflammatory spondylopathies	Musculoskeletal	0.0594723	0.0330725	0.00382345	0.0721391	0.111802	0.00415039	0.00589071
681.3	Cellulitis and abscess of arm/hand	716	Other arthropathies	Musculoskeletal	0.202669	0.0104248	0.0527609	3.47072e-84	5.81502e-83	0.0731182	0.0875479
681.3	Cellulitis and abscess of arm/hand	720	Spinal stenosis	Musculoskeletal	0.221743	0.0266975	0.0178294	9.91939e-17	5.13085e-16	0.00650746	0.00907441
681.3	Cellulitis and abscess of arm/hand	721	Spondylosis and allied disorders	Musculoskeletal	0.0756829	0.0182342	0.00935875	3.31611e-05	8.66356e-05	0.0155324	0.0214489
681.3	Cellulitis and abscess of arm/hand	722	Intervertebral disc disorders	Musculoskeletal	0.01413	0.023291	0.0019475	0.544069	0.627784	0.0193716	0.0277533
681.3	Cellulitis and abscess of arm/hand	726	Peripheral enthesopathies and allied syndromes	Musculoskeletal	-0.0763058	0.0132966	-0.0139457	9.53875e-09	3.35881e-08	0.0345987	0.041627
681.3	Cellulitis and abscess of arm/hand	727	Other disorders of synovium, tendon, and bursa	Musculoskeletal	-0.0234325	0.0169028	-0.00354931	0.165652	0.232215	0.0234949	0.028065
681.3	Cellulitis and abscess of arm/hand	728	Disorders of muscle, ligament, and fascia	Musculoskeletal	-0.0207132	0.0254338	-0.00184908	0.415418	0.505359	0.00803375	0.00983146
681.3	Cellulitis and abscess of arm/hand	729	Other disorders of soft tissues	Musculoskeletal	0.165414	0.0255309	0.0231414	9.23453e-11	3.6702e-10	0.0199708	0.0233066
681.3	Cellulitis and abscess of arm/hand	733	Other disorders of bone and cartilage	Musculoskeletal	0.188495	0.0211399	0.0196358	4.81006e-19	2.70595e-18	0.0109721	0.0152377
681.3	Cellulitis and abscess of arm/hand	735	Acquired foot deformities	Musculoskeletal	-0.0399646	0.0195455	-0.00490582	0.0408853	0.067169	0.0153027	0.0153851
681.3	Cellulitis and abscess of arm/hand	736	Other acquired deformities of limbs	Musculoskeletal	0.30662	0.0327571	0.019484	7.94151e-21	4.74311e-20	0.00405433	0.005543
681.3	Cellulitis and abscess of arm/hand	738	Other acquired musculoskeletal deformity	Musculoskeletal	0.0979576	0.0343839	0.0062181	0.00438652	0.00868151	0.00404575	0.00544198
681.3	Cellulitis and abscess of arm/hand	740	Osteoarthrosis	Musculoskeletal	0.143687	0.0119425	0.0295649	2.42348e-33	2.01109e-32	0.0442991	0.0491233
681.3	Cellulitis and abscess of arm/hand	741	Symptoms and disorders of the joints	Musculoskeletal	0.143269	0.023204	0.013829	6.64467e-10	2.51909e-09	0.00940547	0.0120224
681.3	Cellulitis and abscess of arm/hand	742	Derangement of joint, non-traumatic	Musculoskeletal	-0.0209347	0.0239359	-0.0020991	0.381784	0.47227	0.010157	0.014567
681.3	Cellulitis and abscess of arm/hand	743	Osteoporosis, osteopenia and pathological fracture	Musculoskeletal	0.163244	0.0154381	0.0237123	3.93102e-26	2.73663e-25	0.0215646	0.0218032
681.3	Cellulitis and abscess of arm/hand	745	Pain in joint	Musculoskeletal	0.14869	0.0152583	0.0219307	1.94038e-22	1.22079e-21	0.022249	0.0283018
681.3	Cellulitis and abscess of arm/hand	760	Back pain	Symptoms	0.130316	0.0130378	0.0277065	1.59874e-23	1.03689e-22	0.0474551	0.0618873
681.3	Cellulitis and abscess of arm/hand	761	Cervicalgia	Symptoms	-0.157742	0.0327977	-0.0119148	1.51282e-06	4.50896e-06	0.00573826	0.00770348
681.3	Cellulitis and abscess of arm/hand	764	Sciatica	Symptoms	-0.0125639	0.0272318	-0.00111294	0.644535	0.717499	0.00790951	0.0108049
681.3	Cellulitis and abscess of arm/hand	766	Neuralgia, neuritis, and radiculitis NOS	Symptoms	-0.0435149	0.0392751	-0.00250949	0.267883	0.350179	0.00333692	0.00527815
681.3	Cellulitis and abscess of arm/hand	771	Musculoskeletal symptoms referable to limbs	Symptoms	0.470088	0.0311338	0.0505476	1.64445e-51	1.88111e-50	0.0116991	0.0141568
681.3	Cellulitis and abscess of arm/hand	773	Pain in limb	Symptoms	0.239708	0.0164936	0.0319907	7.43767e-48	8.05001e-47	0.0181398	0.0223901
681.3	Cellulitis and abscess of arm/hand	785	Abdominal pain	Symptoms	-0.182128	0.0163281	-0.027826	6.82502e-29	5.11724e-28	0.0239144	0.0237898
681.3	Cellulitis and abscess of arm/hand	79	Viral infection	Infectious diseases	-0.159855	0.0160945	-0.0266485	3.01267e-23	1.9403e-22	0.0286086	0.0392982
681.3	Cellulitis and abscess of arm/hand	8	Intestinal infection	Infectious diseases	0.0877054	0.0171954	0.0117475	3.38708e-07	1.07187e-06	0.0182748	0.0329157
681.3	Cellulitis and abscess of arm/hand	835	Internal derangement of knee	Injuries & poisonings	-0.102174	0.0124266	-0.0210477	1.99708e-16	1.02016e-15	0.0444069	0.049547
681.3	Cellulitis and abscess of arm/hand	939	Atopic/contact dermatitis due to other or unspecified	Dermatologic	0.413742	0.0296482	0.0297579	2.92999e-44	2.97128e-43	0.00520009	0.00900984
681.3	Cellulitis and abscess of arm/hand	994	Sepsis and SIRS	Injuries & poisonings	0.157788	0.0574731	0.0105503	0.00604318	0.011684	0.00449094	0.00928962
681.3	Cellulitis and abscess of arm/hand	Female	Female		-0.414662	0.00565394		0
681.3	Cellulitis and abscess of arm/hand	age_at_2015	Age at Index (2015)		0.0244221	0.000335211		0
689	Disorder of skin and subcutaneous tissue NOS	(Intercept)			-4.13486	0.0244827		0
689	Disorder of skin and subcutaneous tissue NOS	112	Candidiasis	Infectious diseases	0.186248	0.0396631	0.0133398	2.65631e-06	7.75226e-06	0.00515658	0.00787492
689	Disorder of skin and subcutaneous tissue NOS	153	Colorectal cancer	Neoplasms	0.105936	0.0365748	0.00806891	0.00377438	0.00755081	0.00583554	0.00553963
689	Disorder of skin and subcutaneous tissue NOS	172	Skin cancer	Neoplasms	1.34451	0.0153977	0.18574	0	0	0.0194632	0.0207339
689	Disorder of skin and subcutaneous tissue NOS	174	Breast cancer	Neoplasms	0.112528	0.0214906	0.0162938	1.63951e-07	5.29157e-07	0.0214254	0.0203885
689	Disorder of skin and subcutaneous tissue NOS	180	Cervical cancer and dysplasia	Neoplasms	0.091842	0.0266832	0.0109718	0.000577567	0.00131131	0.0144815	0.0183308
689	Disorder of skin and subcutaneous tissue NOS	184	Cancer of other female genital organs	Neoplasms	0.257242	0.0509441	0.0144349	4.42964e-07	1.38615e-06	0.00315875	0.00324621
689	Disorder of skin and subcutaneous tissue NOS	185	Cancer of prostate	Neoplasms	0.284773	0.0322599	0.0228038	1.07085e-18	5.95e-18	0.00645399	0.00623783
689	Disorder of skin and subcutaneous tissue NOS	189	Cancer of urinary organs (incl. kidney and bladder)	Neoplasms	0.0212804	0.0413269	0.0014986	0.606603	0.684376	0.00498408	0.00463368
689	Disorder of skin and subcutaneous tissue NOS	195	Cancer, suspected or other	Neoplasms	0.290662	0.0491506	0.016224	3.34513e-09	1.21133e-08	0.00312535	0.00394807
689	Disorder of skin and subcutaneous tissue NOS	198	Secondary malignant neoplasm	Neoplasms	0.359424	0.0324974	0.0354561	1.95931e-28	1.45256e-27	0.00982783	0.0109719
689	Disorder of skin and subcutaneous tissue NOS	199	Neoplasm of uncertain behavior	Neoplasms	0.176521	0.0510534	0.00970229	0.000545065	0.00124194	0.00303022	0.00320566
689	Disorder of skin and subcutaneous tissue NOS	200	Myeloproliferative disease	Neoplasms	0.497931	0.0493346	0.0270651	5.93738e-24	3.90415e-23	0.00296327	0.00313685
689	Disorder of skin and subcutaneous tissue NOS	202	Cancer of other lymphoid, histiocytic tissue	Neoplasms	0.668494	0.0453158	0.0373109	2.99135e-49	3.3192e-48	0.00312489	0.00311064
689	Disorder of skin and subcutaneous tissue NOS	208	Benign neoplasm of colon	Neoplasms	0.0177469	0.0215288	0.00306979	0.409752	0.499946	0.0308739	0.0447943
689	Disorder of skin and subcutaneous tissue NOS	211	Benign neoplasm of other parts of digestive system	Neoplasms	-0.0582808	0.0416003	-0.00487825	0.161223	0.226899	0.0070559	0.00978915
689	Disorder of skin and subcutaneous tissue NOS	214	Lipoma	Neoplasms	0.104557	0.022483	0.0134893	3.31151e-06	9.55586e-06	0.0169312	0.0179733
689	Disorder of skin and subcutaneous tissue NOS	216	Benign neoplasm of skin	Neoplasms	0.395359	0.0196044	0.0579182	1.91315e-90	3.39939e-89	0.0219423	0.0249023
689	Disorder of skin and subcutaneous tissue NOS	218	Benign neoplasm of uterus	Neoplasms	-0.0414539	0.0199153	-0.00674407	0.0373873	0.0619781	0.0272078	0.0294133
689	Disorder of skin and subcutaneous tissue NOS	220	Benign neoplasm of ovary	Neoplasms	0.0849403	0.047299	0.00533794	0.0725236	0.112332	0.00396502	0.00495328
689	Disorder of skin and subcutaneous tissue NOS	228	Hemangioma and lymphangioma, any site	Neoplasms	0.2919	0.0459758	0.0168122	2.16724e-10	8.43591e-10	0.00332834	0.00413445
689	Disorder of skin and subcutaneous tissue NOS	229	Benign neoplasm of unspecified sites	Neoplasms	0.0438876	0.0352558	0.00373615	0.213193	0.288284	0.0073004	0.00786467
689	Disorder of skin and subcutaneous tissue NOS	240	Simple and unspecified goiter	Endocrine/metabolic	0.0660056	0.0468236	0.00413403	0.158639	0.223723	0.00393821	0.00424981
689	Disorder of skin and subcutaneous tissue NOS	242	Thyrotoxicosis with or without goiter	Endocrine/metabolic	0.0229274	0.0440853	0.00152947	0.603016	0.68116	0.00447011	0.00581721
689	Disorder of skin and subcutaneous tissue NOS	244	Hypothyroidism	Endocrine/metabolic	-0.0279407	0.0120478	-0.00710175	0.0203866	0.0357331	0.0694234	0.0697332
689	Disorder of skin and subcutaneous tissue NOS	250	Diabetes mellitus	Endocrine/metabolic	0.22702	0.0117092	0.0646822	9.72765e-84	1.61955e-82	0.0891213	0.0915936
689	Disorder of skin and subcutaneous tissue NOS	261	Vitamin deficiency	Endocrine/metabolic	0.133555	0.0512162	0.00733922	0.00911615	0.0170342	0.00302899	0.00852832
689	Disorder of skin and subcutaneous tissue NOS	272	Disorders of lipoid metabolism	Endocrine/metabolic	-0.0067733	0.0101517	-0.00204851	0.504638	0.591526	0.101841	0.0906016
689	Disorder of skin and subcutaneous tissue NOS	274	Gout and other crystal arthropathies	Endocrine/metabolic	0.154999	0.0311374	0.0131456	6.42751e-07	1.9805e-06	0.00724541	0.0103723
689	Disorder of skin and subcutaneous tissue NOS	275	Disorders of mineral metabolism	Endocrine/metabolic	0.268134	0.0444938	0.0162225	1.67732e-09	6.19515e-09	0.00367395	0.00648686
689	Disorder of skin and subcutaneous tissue NOS	276	Disorders of fluid, electrolyte, and acid-base balance	Endocrine/metabolic	0.215871	0.0237435	0.0263312	9.74292e-20	5.59847e-19	0.0151065	0.0231264
689	Disorder of skin and subcutaneous tissue NOS	278	Overweight, obesity and other hyperalimentation	Endocrine/metabolic	0.0939478	0.00917512	0.0302759	1.3205e-24	8.85618e-24	0.117709	0.179329
689	Disorder of skin and subcutaneous tissue NOS	280	Iron deficiency anemias	Hematopoietic	0.0627249	0.0222715	0.00820718	0.00485685	0.00954596	0.0174237	0.0253132
689	Disorder of skin and subcutaneous tissue NOS	285	Other anemias	Hematopoietic	0.138203	0.0185878	0.0216009	1.04479e-13	4.78828e-13	0.025057	0.0306574
689	Disorder of skin and subcutaneous tissue NOS	287	Purpura and other hemorrhagic conditions	Hematopoietic	0.2634	0.0501593	0.0148118	1.51061e-07	4.89091e-07	0.00317223	0.00451217
689	Disorder of skin and subcutaneous tissue NOS	288	Diseases of white blood cells	Hematopoietic	0.155685	0.0332194	0.0135638	2.77819e-06	8.08754e-06	0.00764892	0.00939972
689	Disorder of skin and subcutaneous tissue NOS	289	Other diseases of blood and blood-forming organs	Hematopoietic	0.1983	0.0465878	0.012001	2.07677e-05	5.53914e-05	0.00367609	0.00477789
689	Disorder of skin and subcutaneous tissue NOS	290	Delirium dementia and amnestic and other cognitive disorders	Mental disorders	0.383639	0.044032	0.0275475	2.96621e-18	1.62038e-17	0.00518293	0.00786072
689	Disorder of skin and subcutaneous tissue NOS	295	Schizophrenia and other psychotic disorders	Mental disorders	0.180649	0.0281946	0.0196116	1.48179e-10	5.82419e-10	0.0119278	0.0134709
689	Disorder of skin and subcutaneous tissue NOS	296	Mood disorders	Mental disorders	0.0613846	0.0177035	0.0108125	0.000525584	0.00119918	0.032054	0.0337443
689	Disorder of skin and subcutaneous tissue NOS	300	Anxiety disorders	Mental disorders	0.0303589	0.00988736	0.00976467	0.00213716	0.0044417	0.117185	0.161347
689	Disorder of skin and subcutaneous tissue NOS	301	Personality disorders	Mental disorders	0.103203	0.0515966	0.00601194	0.0454802	0.074021	0.00340509	0.0051499
689	Disorder of skin and subcutaneous tissue NOS	315	Develomental delays and disorders	Mental disorders	0.498978	0.0368103	0.0381415	7.36349e-42	7.18746e-41	0.00587752	0.00689489
689	Disorder of skin and subcutaneous tissue NOS	316	Substance addiction and disorders	Mental disorders	0.275411	0.0439236	0.0504243	3.60527e-10	1.38757e-09	0.0347271	0.0460367
689	Disorder of skin and subcutaneous tissue NOS	317	Alcohol-related disorders	Mental disorders	0.0197212	0.0453967	0.00345497	0.663984	0.735081	0.0316964	0.03995
689	Disorder of skin and subcutaneous tissue NOS	318	Tobacco use disorder	Mental disorders	0.179507	0.0114093	0.0484063	8.91702e-56	1.08655e-54	0.0789508	0.132704
689	Disorder of skin and subcutaneous tissue NOS	327	Sleep disorders	Neurological	0.141594	0.024651	0.0157668	9.24898e-09	3.26299e-08	0.0125569	0.0183506
689	Disorder of skin and subcutaneous tissue NOS	334	Degenerative disease of the spinal cord	Neurological	0.239457	0.0432035	0.0154308	2.98124e-08	1.01611e-07	0.00417	0.00516147
689	Disorder of skin and subcutaneous tissue NOS	335	Multiple sclerosis	Neurological	0.923415	0.0387779	0.0581577	2.45356e-125	5.63071e-124	0.00398248	0.00423546
689	Disorder of skin and subcutaneous tissue NOS	340	Migraine	Neurological	0.0203735	0.0314056	0.00192564	0.516517	0.602473	0.00901467	0.0160876
689	Disorder of skin and subcutaneous tissue NOS	342	Hemiplegia	Neurological	0.140542	0.0454198	0.00903454	0.00197289	0.00413325	0.00414962	0.00476208
689	Disorder of skin and subcutaneous tissue NOS	345	Epilepsy, recurrent seizures, convulsions	Neurological	0.198312	0.0188631	0.0307574	7.51059e-26	5.1934e-25	0.024663	0.0256923
689	Disorder of skin and subcutaneous tissue NOS	351	Other peripheral nerve disorders	Neurological	0.0414494	0.0167393	0.00718266	0.0132796	0.0240745	0.0309888	0.0320847
689	Disorder of skin and subcutaneous tissue NOS	352	Disorders of other cranial nerves	Neurological	0.0893437	0.0463314	0.00530604	0.0538102	0.0860562	0.00353959	0.00452359
689	Disorder of skin and subcutaneous tissue NOS	353	Nerve root and plexus disorders	Neurological	-0.000454406	0.0359309	-5.03058e-05	0.98991	0.993084	0.0124099	0.0187855
689	Disorder of skin and subcutaneous tissue NOS	357	Inflammatory and toxic neuropathy	Neurological	0.234602	0.0326255	0.0188086	6.44271e-13	2.84621e-12	0.00646947	0.00846507
689	Disorder of skin and subcutaneous tissue NOS	361	Retinal detachments and defects	Sense organs	-0.0321669	0.0427357	-0.00224588	0.451633	0.540881	0.00489875	0.00546262
689	Disorder of skin and subcutaneous tissue NOS	362	Other retinal disorders	Sense organs	0.110296	0.0175551	0.0198422	3.32435e-10	1.28132e-09	0.0334853	0.0364415
689	Disorder of skin and subcutaneous tissue NOS	365	Glaucoma	Sense organs	0.0759598	0.0374633	0.00562554	0.0426031	0.0697619	0.00551521	0.00657295
689	Disorder of skin and subcutaneous tissue NOS	366	Cataract	Sense organs	0.0874398	0.0196548	0.0131113	8.63619e-06	2.39066e-05	0.0230137	0.0228809
689	Disorder of skin and subcutaneous tissue NOS	367	Disorders of refraction and accommodation; blindness and low vision	Sense organs	0.0586488	0.0427922	0.00383564	0.170516	0.23793	0.00429562	0.00648028
689	Disorder of skin and subcutaneous tissue NOS	368	Visual disturbances	Sense organs	0.0616882	0.0326424	0.00558166	0.058782	0.0930421	0.00825512	0.0122572
689	Disorder of skin and subcutaneous tissue NOS	371	Inflammation of the eye	Sense organs	0.148554	0.0358843	0.0117293	3.47617e-05	9.05615e-05	0.00627353	0.00693398
689	Disorder of skin and subcutaneous tissue NOS	374	Other disorders of eyelids	Sense organs	0.216191	0.0284533	0.0208445	3.00533e-14	1.40769e-13	0.00938433	0.00906884
689	Disorder of skin and subcutaneous tissue NOS	375	Disorders of lacrimal system	Sense organs	0.107187	0.0509023	0.00577158	0.0352262	0.0587484	0.00290781	0.00298269
689	Disorder of skin and subcutaneous tissue NOS	378	Strabismus and other disorders of binocular eye movements	Sense organs	-0.0292486	0.0512975	-0.00172041	0.568559	0.650018	0.00347188	0.00443428
689	Disorder of skin and subcutaneous tissue NOS	379	Other disorders of eye	Sense organs	0.0439172	0.0383663	0.00320428	0.252341	0.332992	0.00535206	0.006917
689	Disorder of skin and subcutaneous tissue NOS	38	Septicemia	Infectious diseases	0.22577	0.0537767	0.0186904	2.68946e-05	7.08746e-05	0.00690102	0.0125326
689	Disorder of skin and subcutaneous tissue NOS	380	Disorders of external ear	Sense organs	0.199766	0.0435368	0.0124978	4.4656e-06	1.27195e-05	0.00392948	0.0251946
689	Disorder of skin and subcutaneous tissue NOS	381	Otitis media and Eustachian tube disorders	Sense organs	0.00455798	0.0399473	0.000348459	0.909159	0.932655	0.0058792	0.0136964
689	Disorder of skin and subcutaneous tissue NOS	384	Other disorders of tympanic membrane	Sense organs	-0.0135246	0.053423	-0.00079517	0.800144	0.84712	0.00346882	0.00390518
689	Disorder of skin and subcutaneous tissue NOS	386	Vertiginous syndromes and other disorders of vestibular system	Sense organs	0.0215302	0.0488282	0.00123246	0.659258	0.731116	0.00328759	0.00434454
689	Disorder of skin and subcutaneous tissue NOS	389	Hearing loss	Sense organs	0.0669977	0.0331877	0.00579056	0.0435129	0.0711382	0.00752667	0.0111352
689	Disorder of skin and subcutaneous tissue NOS	394	Rheumatic disease of the heart valves	Circulatory system	-0.0575536	0.0519778	-0.00530636	0.268176	0.350488	0.00857407	0.0113703
689	Disorder of skin and subcutaneous tissue NOS	395	Heart valve disorders	Circulatory system	0.123559	0.0508912	0.0114619	0.0151862	0.0272109	0.00868055	0.011002
689	Disorder of skin and subcutaneous tissue NOS	401	Hypertension	Circulatory system	0.0983159	0.00719676	0.0440859	1.73291e-42	1.71044e-41	0.278805	0.254308
689	Disorder of skin and subcutaneous tissue NOS	41	Bacterial infection NOS	Infectious diseases	0.119747	0.0172482	0.0207563	3.8501e-12	1.64015e-11	0.0310063	0.0349785
689	Disorder of skin and subcutaneous tissue NOS	411	Ischemic Heart Disease	Circulatory system	0.00322957	0.012852	0.000790492	0.801591	0.84818	0.0640079	0.0566242
689	Disorder of skin and subcutaneous tissue NOS	414	Other forms of chronic heart disease	Circulatory system	0.0363957	0.0408413	0.00260036	0.372849	0.463201	0.00513099	0.00848118
689	Disorder of skin and subcutaneous tissue NOS	415	Pulmonary heart disease	Circulatory system	0.168141	0.0319982	0.0146002	1.48278e-07	4.80164e-07	0.00759776	0.0085964
689	Disorder of skin and subcutaneous tissue NOS	416	Cardiomegaly	Circulatory system	0.127512	0.0381077	0.0092665	0.000819548	0.00182567	0.00530931	0.00748753
689	Disorder of skin and subcutaneous tissue NOS	420	Carditis	Circulatory system	0.0166283	0.0428318	0.00111195	0.697851	0.763208	0.00449186	0.00587402
689	Disorder of skin and subcutaneous tissue NOS	425	Cardiomyopathy	Circulatory system	0.0533642	0.0537187	0.00291903	0.320514	0.407797	0.00300111	0.00361427
689	Disorder of skin and subcutaneous tissue NOS	426	Cardiac conduction disorders	Circulatory system	0.0480201	0.0304036	0.00448924	0.114239	0.168346	0.0088175	0.0113675
689	Disorder of skin and subcutaneous tissue NOS	427	Cardiac dysrhythmias	Circulatory system	0.142758	0.0154884	0.0267768	3.05361e-20	1.79026e-19	0.036515	0.0382709
689	Disorder of skin and subcutaneous tissue NOS	428	Congestive heart failure; nonhypertensive	Circulatory system	0.186402	0.0276024	0.0210144	1.447e-11	5.98909e-11	0.0128754	0.0149193
689	Disorder of skin and subcutaneous tissue NOS	430	Intracranial hemorrhage	Circulatory system	0.192	0.043666	0.0122585	1.09747e-05	3.00872e-05	0.00409309	0.00425786
689	Disorder of skin and subcutaneous tissue NOS	433	Cerebrovascular disease	Circulatory system	0.153206	0.0185689	0.023898	1.57498e-16	8.07665e-16	0.0249543	0.0253873
689	Disorder of skin and subcutaneous tissue NOS	442	Other aneurysm	Circulatory system	0.103069	0.046593	0.00609536	0.0269594	0.0461684	0.00350972	0.00447952
689	Disorder of skin and subcutaneous tissue NOS	443	Peripheral vascular disease	Circulatory system	0.201059	0.0247892	0.0233352	5.03175e-16	2.52024e-15	0.0136568	0.0161541
689	Disorder of skin and subcutaneous tissue NOS	447	Other disorders of arteries and arterioles	Circulatory system	0.147058	0.0488487	0.00843858	0.00260831	0.00533989	0.00330367	0.00325046
689	Disorder of skin and subcutaneous tissue NOS	451	Phlebitis and thrombophlebitis	Circulatory system	0.169841	0.0293885	0.0160869	7.50752e-09	2.6613e-08	0.00905342	0.0102114
689	Disorder of skin and subcutaneous tissue NOS	454	Varicose veins	Circulatory system	0.0888319	0.0183234	0.0141917	1.24712e-06	3.74542e-06	0.02621	0.0263182
689	Disorder of skin and subcutaneous tissue NOS	455	Hemorrhoids	Circulatory system	0.0552212	0.0145447	0.0114888	0.000146665	0.000357474	0.0453413	0.0418993
689	Disorder of skin and subcutaneous tissue NOS	458	Hypotension	Circulatory system	0.082981	0.0311214	0.0074968	0.00766761	0.014539	0.00822969	0.0124287
689	Disorder of skin and subcutaneous tissue NOS	465	Acute upper respiratory infections of multiple or unspecified sites	Respiratory	0.0624443	0.0354804	0.00511458	0.078414	0.120626	0.00675426	0.047901
689	Disorder of skin and subcutaneous tissue NOS	470	Septal Deviations/Turbinate Hypertrophy	Respiratory	0.02173	0.0254151	0.00273954	0.392547	0.483001	0.016155	0.018952
689	Disorder of skin and subcutaneous tissue NOS	471	Nasal polyps	Respiratory	0.0189269	0.0355983	0.00159702	0.594948	0.673939	0.00717111	0.00733103
689	Disorder of skin and subcutaneous tissue NOS	473	Diseases of the larynx and vocal cords	Respiratory	0.121934	0.0428957	0.00819027	0.00447512	0.00884646	0.0045323	0.00510071
689	Disorder of skin and subcutaneous tissue NOS	474	Acute and chronic tonsillitis	Respiratory	0.046272	0.0305767	0.00485116	0.130201	0.188746	0.011115	0.0246224
689	Disorder of skin and subcutaneous tissue NOS	475	Chronic sinusitis	Respiratory	-0.0231783	0.0385554	-0.00185402	0.547727	0.630844	0.00643975	0.018853
689	Disorder of skin and subcutaneous tissue NOS	476	Allergic rhinitis	Respiratory	0.0391133	0.0569147	0.00205461	0.49194	0.579062	0.00276703	0.00689167
689	Disorder of skin and subcutaneous tissue NOS	479	Other upper respiratory disease	Respiratory	0.0590871	0.0303003	0.00591634	0.0511703	0.082254	0.0101284	0.0122029
689	Disorder of skin and subcutaneous tissue NOS	480	Pneumonia	Respiratory	0.140885	0.0200531	0.0212072	2.13121e-12	9.19549e-12	0.0231969	0.031733
689	Disorder of skin and subcutaneous tissue NOS	495	Asthma	Respiratory	0.028237	0.00822502	0.0107926	0.000596802	0.00135216	0.177648	0.19932
689	Disorder of skin and subcutaneous tissue NOS	496	Chronic airway obstruction	Respiratory	0.249879	0.0142381	0.0514681	5.93606e-69	8.52479e-68	0.0443953	0.0471103
689	Disorder of skin and subcutaneous tissue NOS	506	Empyema and pneumothorax	Respiratory	0.0189897	0.0539643	0.0010619	0.724918	0.786579	0.00313684	0.00404148
689	Disorder of skin and subcutaneous tissue NOS	507	Pleurisy; pleural effusion	Respiratory	0.0414044	0.0307658	0.00411435	0.178368	0.247248	0.00997383	0.0127477
689	Disorder of skin and subcutaneous tissue NOS	508	Pulmonary collapse; interstitial and compensatory emphysema	Respiratory	-0.166216	0.069954	-0.0105978	0.0174976	0.0310281	0.00408191	0.00742356
689	Disorder of skin and subcutaneous tissue NOS	509	Respiratory failure, insufficiency, arrest	Respiratory	0.245191	0.0423359	0.0173285	6.97348e-09	2.47674e-08	0.00501993	0.00746352
689	Disorder of skin and subcutaneous tissue NOS	512	Other symptoms of respiratory system	Respiratory	0.171099	0.0546377	0.0139462	0.00173909	0.00368603	0.00668854	0.0117688
689	Disorder of skin and subcutaneous tissue NOS	519	Other diseases of respiratory system, not elsewhere classified	Respiratory	0.162796	0.0201225	0.023231	5.95454e-16	2.97518e-15	0.0207957	0.066799
689	Disorder of skin and subcutaneous tissue NOS	520	Disorders of tooth development	Digestive	0.0101525	0.0296603	0.00118388	0.73213	0.792379	0.0137879	0.0224023
689	Disorder of skin and subcutaneous tissue NOS	521	Diseases of hard tissues of teeth	Digestive	0.0804006	0.0228433	0.0110782	0.000432095	0.000995449	0.0193603	0.0282529
689	Disorder of skin and subcutaneous tissue NOS	522	Diseases of pulp and periapical tissues	Digestive	0.0135322	0.0334628	0.00127717	0.685921	0.752877	0.00898832	0.0113106
689	Disorder of skin and subcutaneous tissue NOS	523	Gingival and periodontal diseases	Digestive	0.0737944	0.0359543	0.00666372	0.040126	0.0660095	0.00822188	0.0127762
689	Disorder of skin and subcutaneous tissue NOS	525	Other diseases of the teeth and supporting structures	Digestive	0.085403	0.0290312	0.00886805	0.00326349	0.00658572	0.0109011	0.0146457
689	Disorder of skin and subcutaneous tissue NOS	528	Diseases of the oral soft tissues, excluding lesions specific for gingiva and tongue	Digestive	0.151327	0.0295213	0.014486	2.9593e-07	9.40358e-07	0.00924906	0.0115255
689	Disorder of skin and subcutaneous tissue NOS	530	Diseases of esophagus	Digestive	0.0259405	0.0124925	0.00665667	0.0378493	0.0626711	0.0708735	0.0917209
689	Disorder of skin and subcutaneous tissue NOS	531	Peptic ulcer (excl. esophageal)	Digestive	-0.0313865	0.0240842	-0.00387753	0.192506	0.264114	0.0155028	0.0164152
689	Disorder of skin and subcutaneous tissue NOS	535	Gastritis and duodenitis	Digestive	0.0342369	0.0136425	0.00806086	0.0120877	0.0221241	0.0589033	0.0697312
689	Disorder of skin and subcutaneous tissue NOS	537	Other disorders of stomach and duodenum	Digestive	0.136316	0.0326836	0.0146701	3.03562e-05	7.95773e-05	0.011719	0.0162532
689	Disorder of skin and subcutaneous tissue NOS	540	Appendiceal conditions	Digestive	0.0177011	0.0274029	0.00201903	0.518307	0.604256	0.013184	0.0184116
689	Disorder of skin and subcutaneous tissue NOS	550	Abdominal hernia	Digestive	0.0345768	0.0104293	0.0103556	0.000915313	0.00202446	0.0996228	0.111706
689	Disorder of skin and subcutaneous tissue NOS	555	Inflammatory bowel disease and other gastroenteritis and colitis	Digestive	0.29115	0.0252018	0.0320622	7.14906e-31	5.64629e-30	0.0122777	0.0145042
689	Disorder of skin and subcutaneous tissue NOS	557	Intestinal malabsorption (non-celiac)	Digestive	0.033366	0.0381829	0.00256616	0.382202	0.472692	0.00595044	0.00732839
689	Disorder of skin and subcutaneous tissue NOS	558	Noninfectious gastroenteritis	Digestive	0.0868366	0.0156527	0.0162034	2.8946e-08	9.87304e-08	0.0361232	0.0365057
689	Disorder of skin and subcutaneous tissue NOS	560	Intestinal obstruction without mention of hernia	Digestive	0.0970293	0.0329671	0.00824529	0.00324818	0.00655625	0.00727405	0.00918509
689	Disorder of skin and subcutaneous tissue NOS	562	Diverticulosis and diverticulitis	Digestive	0.0223262	0.0151163	0.0042747	0.139685	0.200571	0.0381116	0.0537165
689	Disorder of skin and subcutaneous tissue NOS	563	Constipation	Digestive	0.0502988	0.0307631	0.00721533	0.102041	0.15246	0.0210196	0.0302908
689	Disorder of skin and subcutaneous tissue NOS	564	Functional digestive disorders	Digestive	0.0591828	0.0247673	0.0108121	0.0168686	0.0299701	0.034571	0.0513279
689	Disorder of skin and subcutaneous tissue NOS	565	Anal and rectal conditions	Digestive	0.0952656	0.0164645	0.0171842	7.20226e-09	2.55603e-08	0.0336714	0.0430884
689	Disorder of skin and subcutaneous tissue NOS	568	Other disorders of peritoneum	Digestive	0.00155593	0.0301566	0.000154458	0.958851	0.97034	0.0099536	0.0163786
689	Disorder of skin and subcutaneous tissue NOS	569	Other disorders of intestine	Digestive	0.0478101	0.0231417	0.00755418	0.0388316	0.0640797	0.0256217	0.0386126
689	Disorder of skin and subcutaneous tissue NOS	571	Chronic liver disease and cirrhosis	Digestive	0.188823	0.0438234	0.0175933	1.642e-05	4.42485e-05	0.00875806	0.0152398
689	Disorder of skin and subcutaneous tissue NOS	573	Other disorders of liver	Digestive	0.023177	0.0429343	0.00216215	0.589318	0.668913	0.00877982	0.0161166
689	Disorder of skin and subcutaneous tissue NOS	574	Cholelithiasis and cholecystitis	Digestive	0.0162491	0.0161739	0.00318413	0.315064	0.402023	0.039999	0.0481853
689	Disorder of skin and subcutaneous tissue NOS	575	Other biliary tract disease	Digestive	-0.0308979	0.0342833	-0.00282696	0.367454	0.457697	0.00844233	0.0117422
689	Disorder of skin and subcutaneous tissue NOS	577	Diseases of pancreas	Digestive	0.000646002	0.0347521	5.52581e-05	0.985169	0.989448	0.00737118	0.00914014
689	Disorder of skin and subcutaneous tissue NOS	578	Gastrointestinal hemorrhage	Digestive	0.0535671	0.0143309	0.0112867	0.000185592	0.000446759	0.0465635	0.056069
689	Disorder of skin and subcutaneous tissue NOS	580	Nephritis; nephrosis; renal sclerosis	Genitourinary	0.516861	0.0358941	0.0360026	5.20454e-47	5.54222e-46	0.00487577	0.00451466
689	Disorder of skin and subcutaneous tissue NOS	585	Renal failure	Genitourinary	0.170146	0.0140806	0.0334897	1.2873e-33	1.07354e-32	0.0403716	0.042085
689	Disorder of skin and subcutaneous tissue NOS	586	Other disorders of the kidney and ureters	Genitourinary	0.143183	0.0340388	0.0117368	2.59399e-05	6.84563e-05	0.00676498	0.00939752
689	Disorder of skin and subcutaneous tissue NOS	590	Pyelonephritis	Genitourinary	0.0972301	0.0396623	0.006773	0.0142282	0.0256285	0.00487623	0.00765546
689	Disorder of skin and subcutaneous tissue NOS	591	Urinary tract infection	Genitourinary	0.193669	0.0179526	0.0314943	3.93004e-27	2.81433e-26	0.0271839	0.0312545
689	Disorder of skin and subcutaneous tissue NOS	592	Cystitis and urethritis	Genitourinary	0.021089	0.0371537	0.00160626	0.570295	0.651681	0.00583524	0.0059929
689	Disorder of skin and subcutaneous tissue NOS	594	Urinary calculus	Genitourinary	-0.000240713	0.0215262	-3.31777e-05	0.991078	0.994034	0.0193727	0.0223543
689	Disorder of skin and subcutaneous tissue NOS	595	Hydronephrosis	Genitourinary	-0.0288172	0.053899	-0.00187485	0.59289	0.672267	0.00425088	0.00657661
689	Disorder of skin and subcutaneous tissue NOS	596	Other disorders of bladder	Genitourinary	0.099501	0.0233617	0.0121341	2.0521e-05	5.47652e-05	0.0150998	0.014937
689	Disorder of skin and subcutaneous tissue NOS	597	Other disorders of urethra and urinary tract	Genitourinary	0.0206897	0.0308912	0.00190091	0.503009	0.589991	0.00851387	0.00908817
689	Disorder of skin and subcutaneous tissue NOS	599	Other symptoms/disorders or the urinary system	Genitourinary	0.0551315	0.0357241	0.0079172	0.122769	0.17933	0.0210664	0.0230031
689	Disorder of skin and subcutaneous tissue NOS	600	Hyperplasia of prostate	Genitourinary	0.115541	0.025199	0.0124543	4.53722e-06	1.29155e-05	0.0117573	0.0108122
689	Disorder of skin and subcutaneous tissue NOS	601	Inflammatory diseases of prostate	Genitourinary	0.0242551	0.0395708	0.00199172	0.539906	0.624043	0.00678903	0.00825791
689	Disorder of skin and subcutaneous tissue NOS	603	Other disorders of testis	Genitourinary	0.000289369	0.0410715	2.35436e-05	0.994379	0.996281	0.00666418	0.00814137
689	Disorder of skin and subcutaneous tissue NOS	604	Disorders of penis	Genitourinary	0.00981514	0.0299724	0.00096925	0.743311	0.801645	0.00984867	0.0127824
689	Disorder of skin and subcutaneous tissue NOS	608	Other disorders of male genital organs	Genitourinary	0.0719966	0.034344	0.00620158	0.0360524	0.0599803	0.00747551	0.00845424
689	Disorder of skin and subcutaneous tissue NOS	610	Benign mammary dysplasias	Genitourinary	0.047495	0.0329456	0.00442003	0.149411	0.212441	0.00873708	0.00962459
689	Disorder of skin and subcutaneous tissue NOS	611	Abnormal findings on mammogram or breast exam	Genitourinary	0.0564192	0.0480652	0.00349603	0.240473	0.319818	0.00385456	0.00377444
689	Disorder of skin and subcutaneous tissue NOS	613	Other nonmalignant breast conditions	Genitourinary	0.155192	0.0419484	0.0110492	0.000215954	0.000515887	0.00509499	0.0060276
689	Disorder of skin and subcutaneous tissue NOS	614	Inflammatory diseases of female pelvic organs	Genitourinary	0.0140731	0.0214222	0.0021691	0.511222	0.597427	0.0243494	0.0302002
689	Disorder of skin and subcutaneous tissue NOS	615	Endometriosis	Genitourinary	0.0959027	0.0261273	0.012099	0.000241983	0.000575241	0.016178	0.0206003
689	Disorder of skin and subcutaneous tissue NOS	618	Genital prolapse	Genitourinary	-0.0600567	0.0215797	-0.00856839	0.00538557	0.0105137	0.0207873	0.0194319
689	Disorder of skin and subcutaneous tissue NOS	619	Noninflammatory female genital disorders	Genitourinary	0.07096	0.0210621	0.0141135	0.00075419	0.00168583	0.0412612	0.0505745
689	Disorder of skin and subcutaneous tissue NOS	622	Polyp of female genital organs	Genitourinary	0.0303845	0.0206926	0.00452658	0.142003	0.203363	0.0227098	0.0225238
689	Disorder of skin and subcutaneous tissue NOS	623	Hypertrophy of female genital organs	Genitourinary	-0.0728107	0.0459735	-0.00488334	0.11325	0.167021	0.00451867	0.00539806
689	Disorder of skin and subcutaneous tissue NOS	624	Symptoms involving female genital tract	Genitourinary	-0.0398048	0.0415379	-0.00444858	0.337924	0.426573	0.0126503	0.0123871
689	Disorder of skin and subcutaneous tissue NOS	625	Pain and other symptoms associated with female genital organs	Genitourinary	0.0995447	0.0287926	0.0108301	0.000545605	0.00124302	0.0119801	0.0151128
689	Disorder of skin and subcutaneous tissue NOS	626	Disorders of menstruation and other abnormal bleeding from female genital tract	Genitourinary	0.106976	0.0136714	0.0270916	5.08504e-15	2.45326e-14	0.06888	0.0783281
689	Disorder of skin and subcutaneous tissue NOS	627	Menopausal and postmenopausal disorders	Genitourinary	0.0435436	0.0229325	0.00547689	0.057594	0.0914008	0.016079	0.0132355
689	Disorder of skin and subcutaneous tissue NOS	628	Ovarian cyst	Genitourinary	-0.0193384	0.0307108	-0.00256608	0.528896	0.613892	0.0179291	0.0227532
689	Disorder of skin and subcutaneous tissue NOS	681	Superficial cellulitis and abscess	Dermatologic	0.254054	0.0192711	0.0363587	1.09697e-39	1.03261e-38	0.0209192	0.0259942
689	Disorder of skin and subcutaneous tissue NOS	686	Other local infections of skin and subcutaneous tissue	Dermatologic	0.29302	0.0213794	0.0386411	9.38235e-43	9.32538e-42	0.0177036	0.0247114
689	Disorder of skin and subcutaneous tissue NOS	696	Psoriasis and related disorders	Dermatologic	0.34438	0.0334987	0.0269022	8.6365e-25	5.82389e-24	0.0061401	0.00940543
689	Disorder of skin and subcutaneous tissue NOS	70	Viral hepatitis	Infectious diseases	0.194316	0.0412322	0.0135567	2.44415e-06	7.16246e-06	0.00489124	0.00620943
689	Disorder of skin and subcutaneous tissue NOS	701	Other hypertrophic and atrophic conditions of skin	Dermatologic	0.212917	0.0245121	0.0232512	3.7482e-18	2.03853e-17	0.0120711	0.0135571
689	Disorder of skin and subcutaneous tissue NOS	702	Degenerative skin conditions and other dermatoses	Dermatologic	0.59697	0.0276046	0.0505334	1.029e-103	2.03784e-102	0.00721768	0.00753219
689	Disorder of skin and subcutaneous tissue NOS	703	Diseases of nail, NOS	Dermatologic	0.190776	0.047031	0.0111993	4.98368e-05	0.000127731	0.00345809	0.00413869
689	Disorder of skin and subcutaneous tissue NOS	704	Diseases of hair and hair follicles	Dermatologic	0.0496109	0.035142	0.00603645	0.15803	0.222984	0.015031	0.0168341
689	Disorder of skin and subcutaneous tissue NOS	706	Diseases of sebaceous glands	Dermatologic	0.208023	0.0282451	0.0315727	1.77244e-13	8.02961e-13	0.0235922	0.0259874
689	Disorder of skin and subcutaneous tissue NOS	707	Chronic ulcer of skin	Dermatologic	0.778931	0.0369153	0.0585105	7.87483e-99	1.50166e-97	0.00567469	0.00730072
689	Disorder of skin and subcutaneous tissue NOS	709	Diffuse diseases of connective tissue	Dermatologic	0.166837	0.0366396	0.013031	5.27725e-06	1.49256e-05	0.00613826	0.00653005
689	Disorder of skin and subcutaneous tissue NOS	714	Rheumatoid arthritis and other inflammatory polyarthropathies	Musculoskeletal	0.244623	0.0213542	0.030753	2.20651e-30	1.72428e-29	0.0160624	0.0174723
689	Disorder of skin and subcutaneous tissue NOS	715	Other inflammatory spondylopathies	Musculoskeletal	0.0627082	0.0422958	0.00403149	0.138178	0.198792	0.00415039	0.00589071
689	Disorder of skin and subcutaneous tissue NOS	716	Other arthropathies	Musculoskeletal	0.0937145	0.0133519	0.0243967	2.23791e-12	9.64687e-12	0.0731182	0.0875479
689	Disorder of skin and subcutaneous tissue NOS	720	Spinal stenosis	Musculoskeletal	-0.00760325	0.0356152	-0.000611346	0.83095	0.871737	0.00650746	0.00907441
689	Disorder of skin and subcutaneous tissue NOS	721	Spondylosis and allied disorders	Musculoskeletal	0.0156035	0.02341	0.00192949	0.50507	0.591696	0.0155324	0.0214489
689	Disorder of skin and subcutaneous tissue NOS	722	Intervertebral disc disorders	Musculoskeletal	0.090268	0.0294299	0.0124414	0.00216063	0.00448551	0.0193716	0.0277533
689	Disorder of skin and subcutaneous tissue NOS	726	Peripheral enthesopathies and allied syndromes	Musculoskeletal	0.0405301	0.0161952	0.00740733	0.0123286	0.0225116	0.0345987	0.041627
689	Disorder of skin and subcutaneous tissue NOS	727	Other disorders of synovium, tendon, and bursa	Musculoskeletal	0.0105127	0.0212812	0.00159236	0.621312	0.697537	0.0234949	0.028065
689	Disorder of skin and subcutaneous tissue NOS	728	Disorders of muscle, ligament, and fascia	Musculoskeletal	0.0939656	0.0314931	0.00838835	0.00284797	0.00580036	0.00803375	0.00983146
689	Disorder of skin and subcutaneous tissue NOS	729	Other disorders of soft tissues	Musculoskeletal	0.0181104	0.0315131	0.00253365	0.565497	0.647678	0.0199708	0.0233066
689	Disorder of skin and subcutaneous tissue NOS	733	Other disorders of bone and cartilage	Musculoskeletal	0.0868276	0.027105	0.00904494	0.00135823	0.00292812	0.0109721	0.0152377
689	Disorder of skin and subcutaneous tissue NOS	735	Acquired foot deformities	Musculoskeletal	0.0738794	0.0232863	0.009069	0.00151049	0.00323113	0.0153027	0.0153851
689	Disorder of skin and subcutaneous tissue NOS	736	Other acquired deformities of limbs	Musculoskeletal	0.0811912	0.0430218	0.00515925	0.059132	0.0935641	0.00405433	0.005543
689	Disorder of skin and subcutaneous tissue NOS	738	Other acquired musculoskeletal deformity	Musculoskeletal	0.0398205	0.0450025	0.0025277	0.376237	0.466564	0.00404575	0.00544198
689	Disorder of skin and subcutaneous tissue NOS	740	Osteoarthrosis	Musculoskeletal	0.0428123	0.0153306	0.00880901	0.00522854	0.0102254	0.0442991	0.0491233
689	Disorder of skin and subcutaneous tissue NOS	741	Symptoms and disorders of the joints	Musculoskeletal	0.0688448	0.0300557	0.00664522	0.0219881	0.0383005	0.00940547	0.0120224
689	Disorder of skin and subcutaneous tissue NOS	742	Derangement of joint, non-traumatic	Musculoskeletal	0.0290356	0.0300984	0.00291137	0.3347	0.423139	0.010157	0.014567
689	Disorder of skin and subcutaneous tissue NOS	743	Osteoporosis, osteopenia and pathological fracture	Musculoskeletal	0.193953	0.0184564	0.028173	7.87381e-26	5.43845e-25	0.0215646	0.0218032
689	Disorder of skin and subcutaneous tissue NOS	745	Pain in joint	Musculoskeletal	0.123723	0.019491	0.0182482	2.18541e-10	8.50127e-10	0.022249	0.0283018
689	Disorder of skin and subcutaneous tissue NOS	760	Back pain	Symptoms	0.0780982	0.0166651	0.0166045	2.78128e-06	8.09526e-06	0.0474551	0.0618873
689	Disorder of skin and subcutaneous tissue NOS	761	Cervicalgia	Symptoms	-0.0332851	0.0401335	-0.00251414	0.406901	0.497288	0.00573826	0.00770348
689	Disorder of skin and subcutaneous tissue NOS	764	Sciatica	Symptoms	-0.0437203	0.0352173	-0.00387288	0.214441	0.289802	0.00790951	0.0108049
689	Disorder of skin and subcutaneous tissue NOS	766	Neuralgia, neuritis, and radiculitis NOS	Symptoms	0.00138865	0.048907	8.00831e-05	0.977348	0.983998	0.00333692	0.00527815
689	Disorder of skin and subcutaneous tissue NOS	771	Musculoskeletal symptoms referable to limbs	Symptoms	0.193193	0.0399479	0.0207736	1.32403e-06	3.96609e-06	0.0116991	0.0141568
689	Disorder of skin and subcutaneous tissue NOS	773	Pain in limb	Symptoms	0.100933	0.0215463	0.0134702	2.80685e-06	8.16198e-06	0.0181398	0.0223901
689	Disorder of skin and subcutaneous tissue NOS	785	Abdominal pain	Symptoms	0.0208818	0.0190573	0.00319037	0.273194	0.356365	0.0239144	0.0237898
689	Disorder of skin and subcutaneous tissue NOS	79	Viral infection	Infectious diseases	0.00708539	0.0191381	0.00118116	0.711216	0.77462	0.0286086	0.0392982
689	Disorder of skin and subcutaneous tissue NOS	8	Intestinal infection	Infectious diseases	0.123551	0.0209484	0.0165488	3.68219e-09	1.33078e-08	0.0182748	0.0329157
689	Disorder of skin and subcutaneous tissue NOS	835	Internal derangement of knee	Injuries & poisonings	-0.00649939	0.0156681	-0.00133886	0.678276	0.746301	0.0444069	0.049547
689	Disorder of skin and subcutaneous tissue NOS	939	Atopic/contact dermatitis due to other or unspecified	Dermatologic	0.235646	0.03679	0.0169486	1.50207e-10	5.9014e-10	0.00520009	0.00900984
689	Disorder of skin and subcutaneous tissue NOS	994	Sepsis and SIRS	Injuries & poisonings	-0.0698099	0.0669959	-0.00466776	0.29741	0.383279	0.00449094	0.00928962
689	Disorder of skin and subcutaneous tissue NOS	Female	Female		-0.126173	0.0071899		6.09891e-69
689	Disorder of skin and subcutaneous tissue NOS	age_at_2015	Age at Index (2015)		0.0403792	0.000428051		0
702	Degenerative skin conditions and other dermatoses	(Intercept)			-5.43364	0.0260492		0
702	Degenerative skin conditions and other dermatoses	112	Candidiasis	Infectious diseases	0.192961	0.0452965	0.0138206	2.04471e-05	5.45916e-05	0.00515658	0.00787492
702	Degenerative skin conditions and other dermatoses	153	Colorectal cancer	Neoplasms	0.0493116	0.0383762	0.00375594	0.198808	0.271499	0.00583554	0.00553963
702	Degenerative skin conditions and other dermatoses	172	Skin cancer	Neoplasms	1.42114	0.0149093	0.196326	0	0	0.0194632	0.0207339
702	Degenerative skin conditions and other dermatoses	174	Breast cancer	Neoplasms	0.0665773	0.0216132	0.00964023	0.00206726	0.00430754	0.0214254	0.0203885
702	Degenerative skin conditions and other dermatoses	180	Cervical cancer and dysplasia	Neoplasms	0.0597822	0.0288574	0.00714185	0.0382989	0.0633135	0.0144815	0.0183308
702	Degenerative skin conditions and other dermatoses	184	Cancer of other female genital organs	Neoplasms	0.160939	0.0540369	0.00903094	0.00289832	0.00589511	0.00315875	0.00324621
702	Degenerative skin conditions and other dermatoses	185	Cancer of prostate	Neoplasms	0.270434	0.0314932	0.0216556	8.92076e-18	4.79115e-17	0.00645399	0.00623783
702	Degenerative skin conditions and other dermatoses	189	Cancer of urinary organs (incl. kidney and bladder)	Neoplasms	-0.00419163	0.0430916	-0.000295182	0.92251	0.942432	0.00498408	0.00463368
702	Degenerative skin conditions and other dermatoses	195	Cancer, suspected or other	Neoplasms	0.200739	0.0514945	0.0112047	9.68849e-05	0.000240639	0.00312535	0.00394807
702	Degenerative skin conditions and other dermatoses	198	Secondary malignant neoplasm	Neoplasms	0.0807188	0.0352555	0.00796267	0.0220481	0.0383762	0.00982783	0.0109719
702	Degenerative skin conditions and other dermatoses	199	Neoplasm of uncertain behavior	Neoplasms	0.159373	0.0555941	0.00875977	0.00414741	0.00823648	0.00303022	0.00320566
702	Degenerative skin conditions and other dermatoses	200	Myeloproliferative disease	Neoplasms	0.51417	0.0501889	0.0279478	1.25032e-24	8.39766e-24	0.00296327	0.00313685
702	Degenerative skin conditions and other dermatoses	202	Cancer of other lymphoid, histiocytic tissue	Neoplasms	0.472538	0.0461016	0.0263739	1.18425e-24	7.95967e-24	0.00312489	0.00311064
702	Degenerative skin conditions and other dermatoses	208	Benign neoplasm of colon	Neoplasms	0.115497	0.0215915	0.0199782	8.835e-08	2.91199e-07	0.0308739	0.0447943
702	Degenerative skin conditions and other dermatoses	211	Benign neoplasm of other parts of digestive system	Neoplasms	0.0253787	0.0413961	0.00212426	0.539831	0.624039	0.0070559	0.00978915
702	Degenerative skin conditions and other dermatoses	214	Lipoma	Neoplasms	0.0919434	0.0227813	0.011862	5.43918e-05	0.000138713	0.0169312	0.0179733
702	Degenerative skin conditions and other dermatoses	216	Benign neoplasm of skin	Neoplasms	0.473756	0.0201284	0.069403	1.71851e-122	3.89073e-121	0.0219423	0.0249023
702	Degenerative skin conditions and other dermatoses	218	Benign neoplasm of uterus	Neoplasms	-0.0352048	0.0202704	-0.00572741	0.0824296	0.126165	0.0272078	0.0294133
702	Degenerative skin conditions and other dermatoses	220	Benign neoplasm of ovary	Neoplasms	-0.0809708	0.051211	-0.00508848	0.11385	0.167813	0.00396502	0.00495328
702	Degenerative skin conditions and other dermatoses	228	Hemangioma and lymphangioma, any site	Neoplasms	0.231911	0.047955	0.0133571	1.3247e-06	3.96745e-06	0.00332834	0.00413445
702	Degenerative skin conditions and other dermatoses	229	Benign neoplasm of unspecified sites	Neoplasms	-0.0480811	0.0362924	-0.00409314	0.185228	0.255589	0.0073004	0.00786467
702	Degenerative skin conditions and other dermatoses	240	Simple and unspecified goiter	Endocrine/metabolic	-0.0158439	0.0496054	-0.000992327	0.749424	0.806663	0.00393821	0.00424981
702	Degenerative skin conditions and other dermatoses	242	Thyrotoxicosis with or without goiter	Endocrine/metabolic	0.0032039	0.0481004	0.00021373	0.946893	0.961465	0.00447011	0.00581721
702	Degenerative skin conditions and other dermatoses	244	Hypothyroidism	Endocrine/metabolic	-0.0493077	0.0124603	-0.0125327	7.5835e-05	0.000190717	0.0694234	0.0697332
702	Degenerative skin conditions and other dermatoses	250	Diabetes mellitus	Endocrine/metabolic	-0.128122	0.0133761	-0.0365044	9.85598e-22	6.0708e-21	0.0891213	0.0915936
702	Degenerative skin conditions and other dermatoses	261	Vitamin deficiency	Endocrine/metabolic	0.0622602	0.0571354	0.00342138	0.275847	0.35932	0.00302899	0.00852832
702	Degenerative skin conditions and other dermatoses	272	Disorders of lipoid metabolism	Endocrine/metabolic	0.0892922	0.0103432	0.0270055	5.98019e-18	3.23248e-17	0.101841	0.0906016
702	Degenerative skin conditions and other dermatoses	274	Gout and other crystal arthropathies	Endocrine/metabolic	0.167498	0.0321385	0.0142057	1.87046e-07	6.01181e-07	0.00724541	0.0103723
702	Degenerative skin conditions and other dermatoses	275	Disorders of mineral metabolism	Endocrine/metabolic	0.245231	0.0498151	0.0148369	8.5306e-07	2.60123e-06	0.00367395	0.00648686
702	Degenerative skin conditions and other dermatoses	276	Disorders of fluid, electrolyte, and acid-base balance	Endocrine/metabolic	0.0492239	0.0289013	0.00600416	0.0885356	0.134453	0.0151065	0.0231264
702	Degenerative skin conditions and other dermatoses	278	Overweight, obesity and other hyperalimentation	Endocrine/metabolic	-0.0327209	0.00996809	-0.0105447	0.00102867	0.0022571	0.117709	0.179329
702	Degenerative skin conditions and other dermatoses	280	Iron deficiency anemias	Hematopoietic	0.00960158	0.0245911	0.00125631	0.696204	0.761854	0.0174237	0.0253132
702	Degenerative skin conditions and other dermatoses	285	Other anemias	Hematopoietic	0.0691328	0.0204693	0.0108053	0.000731769	0.0016371	0.025057	0.0306574
702	Degenerative skin conditions and other dermatoses	287	Purpura and other hemorrhagic conditions	Hematopoietic	0.237067	0.0539111	0.013331	1.0957e-05	3.00459e-05	0.00317223	0.00451217
702	Degenerative skin conditions and other dermatoses	288	Diseases of white blood cells	Hematopoietic	0.222835	0.0347184	0.0194141	1.37757e-10	5.42262e-10	0.00764892	0.00939972
702	Degenerative skin conditions and other dermatoses	289	Other diseases of blood and blood-forming organs	Hematopoietic	0.14068	0.0506635	0.00851387	0.00549038	0.010707	0.00367609	0.00477789
702	Degenerative skin conditions and other dermatoses	290	Delirium dementia and amnestic and other cognitive disorders	Mental disorders	-0.104299	0.0610261	-0.0074893	0.0874334	0.132987	0.00518293	0.00786072
702	Degenerative skin conditions and other dermatoses	295	Schizophrenia and other psychotic disorders	Mental disorders	-0.254387	0.0379378	-0.0276166	2.00882e-11	8.24249e-11	0.0119278	0.0134709
702	Degenerative skin conditions and other dermatoses	296	Mood disorders	Mental disorders	-0.0314104	0.0196123	-0.00553273	0.109252	0.16181	0.032054	0.0337443
702	Degenerative skin conditions and other dermatoses	300	Anxiety disorders	Mental disorders	0.014012	0.0104864	0.00450683	0.181483	0.250851	0.117185	0.161347
702	Degenerative skin conditions and other dermatoses	301	Personality disorders	Mental disorders	-0.122398	0.0730734	-0.00713013	0.093934	0.141779	0.00340509	0.0051499
702	Degenerative skin conditions and other dermatoses	315	Develomental delays and disorders	Mental disorders	-0.341423	0.0561372	-0.0260982	1.18739e-09	4.43164e-09	0.00587752	0.00689489
702	Degenerative skin conditions and other dermatoses	316	Substance addiction and disorders	Mental disorders	-0.315037	0.0572373	-0.0576794	3.71168e-08	1.25765e-07	0.0347271	0.0460367
702	Degenerative skin conditions and other dermatoses	317	Alcohol-related disorders	Mental disorders	0.15633	0.0582184	0.0273875	0.00724803	0.0138028	0.0316964	0.03995
702	Degenerative skin conditions and other dermatoses	318	Tobacco use disorder	Mental disorders	-0.003367	0.0130435	-0.000907951	0.796302	0.843886	0.0789508	0.132704
702	Degenerative skin conditions and other dermatoses	327	Sleep disorders	Neurological	0.0545416	0.0272995	0.0060733	0.045728	0.0743461	0.0125569	0.0183506
702	Degenerative skin conditions and other dermatoses	334	Degenerative disease of the spinal cord	Neurological	0.0600773	0.0509692	0.00387143	0.238518	0.31779	0.00417	0.00516147
702	Degenerative skin conditions and other dermatoses	335	Multiple sclerosis	Neurological	0.286024	0.0503558	0.0180141	1.3465e-08	4.6922e-08	0.00398248	0.00423546
702	Degenerative skin conditions and other dermatoses	340	Migraine	Neurological	0.1408	0.0319968	0.0133079	1.08037e-05	2.96462e-05	0.00901467	0.0160876
702	Degenerative skin conditions and other dermatoses	342	Hemiplegia	Neurological	-0.0607666	0.0540162	-0.0039063	0.260602	0.341966	0.00414962	0.00476208
702	Degenerative skin conditions and other dermatoses	345	Epilepsy, recurrent seizures, convulsions	Neurological	0.0179575	0.0218461	0.00278514	0.411077	0.501166	0.024663	0.0256923
702	Degenerative skin conditions and other dermatoses	351	Other peripheral nerve disorders	Neurological	0.014365	0.0173624	0.00248928	0.408031	0.498404	0.0309888	0.0320847
702	Degenerative skin conditions and other dermatoses	352	Disorders of other cranial nerves	Neurological	-0.0199366	0.0508644	-0.00118402	0.695091	0.760928	0.00353959	0.00452359
702	Degenerative skin conditions and other dermatoses	353	Nerve root and plexus disorders	Neurological	0.0753855	0.0370593	0.00834567	0.0419331	0.0687316	0.0124099	0.0187855
702	Degenerative skin conditions and other dermatoses	357	Inflammatory and toxic neuropathy	Neurological	0.125267	0.0392788	0.010043	0.00142679	0.00306406	0.00646947	0.00846507
702	Degenerative skin conditions and other dermatoses	361	Retinal detachments and defects	Sense organs	-0.0227602	0.0429489	-0.0015891	0.596156	0.675019	0.00489875	0.00546262
702	Degenerative skin conditions and other dermatoses	362	Other retinal disorders	Sense organs	0.0269942	0.0201549	0.00485625	0.180461	0.249644	0.0334853	0.0364415
702	Degenerative skin conditions and other dermatoses	365	Glaucoma	Sense organs	0.0429812	0.037882	0.00318316	0.25654	0.337546	0.00551521	0.00657295
702	Degenerative skin conditions and other dermatoses	366	Cataract	Sense organs	0.0141734	0.0204412	0.00212526	0.488074	0.575392	0.0230137	0.0228809
702	Degenerative skin conditions and other dermatoses	367	Disorders of refraction and accommodation; blindness and low vision	Sense organs	-0.00771071	0.0477763	-0.00050428	0.871785	0.904144	0.00429562	0.00648028
702	Degenerative skin conditions and other dermatoses	368	Visual disturbances	Sense organs	0.0594917	0.0348549	0.00538292	0.0878523	0.13358	0.00825512	0.0122572
702	Degenerative skin conditions and other dermatoses	371	Inflammation of the eye	Sense organs	0.181481	0.0365558	0.0143292	6.8883e-07	2.1172e-06	0.00627353	0.00693398
702	Degenerative skin conditions and other dermatoses	374	Other disorders of eyelids	Sense organs	0.26425	0.0279857	0.0254782	3.64596e-21	2.20174e-20	0.00938433	0.00906884
702	Degenerative skin conditions and other dermatoses	375	Disorders of lacrimal system	Sense organs	0.220953	0.0491208	0.0118974	6.8544e-06	1.91404e-05	0.00290781	0.00298269
702	Degenerative skin conditions and other dermatoses	378	Strabismus and other disorders of binocular eye movements	Sense organs	0.0572717	0.0539248	0.00336874	0.288206	0.373237	0.00347188	0.00443428
702	Degenerative skin conditions and other dermatoses	379	Other disorders of eye	Sense organs	0.132222	0.0412911	0.00964711	0.00136391	0.00293863	0.00535206	0.006917
702	Degenerative skin conditions and other dermatoses	38	Septicemia	Infectious diseases	0.0359124	0.0644847	0.00297301	0.577587	0.658162	0.00690102	0.0125326
702	Degenerative skin conditions and other dermatoses	380	Disorders of external ear	Sense organs	0.221503	0.0467547	0.0138578	2.163e-06	6.36985e-06	0.00392948	0.0251946
702	Degenerative skin conditions and other dermatoses	381	Otitis media and Eustachian tube disorders	Sense organs	0.0493459	0.0416867	0.00377251	0.236518	0.315625	0.0058792	0.0136964
702	Degenerative skin conditions and other dermatoses	384	Other disorders of tympanic membrane	Sense organs	-0.0111235	0.0548194	-0.000654	0.839204	0.878282	0.00346882	0.00390518
702	Degenerative skin conditions and other dermatoses	386	Vertiginous syndromes and other disorders of vestibular system	Sense organs	0.0451856	0.0491448	0.00258657	0.357867	0.447684	0.00328759	0.00434454
702	Degenerative skin conditions and other dermatoses	389	Hearing loss	Sense organs	0.129209	0.0342659	0.0111674	0.000162742	0.000394733	0.00752667	0.0111352
702	Degenerative skin conditions and other dermatoses	394	Rheumatic disease of the heart valves	Circulatory system	-0.02707	0.0545595	-0.00249582	0.619784	0.696222	0.00857407	0.0113703
702	Degenerative skin conditions and other dermatoses	395	Heart valve disorders	Circulatory system	0.030028	0.053817	0.00278552	0.576869	0.657567	0.00868055	0.011002
702	Degenerative skin conditions and other dermatoses	401	Hypertension	Circulatory system	-0.0372574	0.00739603	-0.0167066	4.7169e-07	1.47205e-06	0.278805	0.254308
702	Degenerative skin conditions and other dermatoses	41	Bacterial infection NOS	Infectious diseases	-0.0166332	0.0197506	-0.00288311	0.399696	0.490231	0.0310063	0.0349785
702	Degenerative skin conditions and other dermatoses	411	Ischemic Heart Disease	Circulatory system	0.00748165	0.0133491	0.00183126	0.575165	0.655948	0.0640079	0.0566242
702	Degenerative skin conditions and other dermatoses	414	Other forms of chronic heart disease	Circulatory system	-0.0661374	0.0461339	-0.00472531	0.151688	0.215315	0.00513099	0.00848118
702	Degenerative skin conditions and other dermatoses	415	Pulmonary heart disease	Circulatory system	-0.0271322	0.0365573	-0.00235598	0.457977	0.54667	0.00759776	0.0085964
702	Degenerative skin conditions and other dermatoses	416	Cardiomegaly	Circulatory system	-0.0135133	0.0448375	-0.000982033	0.763121	0.817529	0.00530931	0.00748753
702	Degenerative skin conditions and other dermatoses	420	Carditis	Circulatory system	0.0130773	0.0464144	0.00087449	0.778134	0.82948	0.00449186	0.00587402
702	Degenerative skin conditions and other dermatoses	425	Cardiomyopathy	Circulatory system	0.0802176	0.0588332	0.00438791	0.172733	0.240536	0.00300111	0.00361427
702	Degenerative skin conditions and other dermatoses	426	Cardiac conduction disorders	Circulatory system	0.0648228	0.0323578	0.00606007	0.0451439	0.0735678	0.0088175	0.0113675
702	Degenerative skin conditions and other dermatoses	427	Cardiac dysrhythmias	Circulatory system	0.083169	0.016177	0.0155998	2.73019e-07	8.69497e-07	0.036515	0.0382709
702	Degenerative skin conditions and other dermatoses	428	Congestive heart failure; nonhypertensive	Circulatory system	-0.00896156	0.0320256	-0.0010103	0.779612	0.830673	0.0128754	0.0149193
702	Degenerative skin conditions and other dermatoses	430	Intracranial hemorrhage	Circulatory system	-0.0751735	0.0510834	-0.00479954	0.141134	0.202264	0.00409309	0.00425786
702	Degenerative skin conditions and other dermatoses	433	Cerebrovascular disease	Circulatory system	0.0724319	0.0200944	0.0112983	0.000312663	0.000732902	0.0249543	0.0253873
702	Degenerative skin conditions and other dermatoses	442	Other aneurysm	Circulatory system	0.11065	0.0485298	0.00654373	0.0226047	0.0392526	0.00350972	0.00447952
702	Degenerative skin conditions and other dermatoses	443	Peripheral vascular disease	Circulatory system	0.0071499	0.0280904	0.000829829	0.799085	0.846302	0.0136568	0.0161541
702	Degenerative skin conditions and other dermatoses	447	Other disorders of arteries and arterioles	Circulatory system	0.24668	0.0539577	0.0141551	4.83723e-06	1.37294e-05	0.00330367	0.00325046
702	Degenerative skin conditions and other dermatoses	451	Phlebitis and thrombophlebitis	Circulatory system	0.0350995	0.0334292	0.00332455	0.293734	0.379201	0.00905342	0.0102114
702	Degenerative skin conditions and other dermatoses	454	Varicose veins	Circulatory system	0.156469	0.0184227	0.0249974	2.00869e-17	1.06614e-16	0.02621	0.0263182
702	Degenerative skin conditions and other dermatoses	455	Hemorrhoids	Circulatory system	0.170171	0.0143684	0.0354044	2.32702e-32	1.89616e-31	0.0453413	0.0418993
702	Degenerative skin conditions and other dermatoses	458	Hypotension	Circulatory system	0.050141	0.0347869	0.00452992	0.149479	0.212522	0.00822969	0.0124287
702	Degenerative skin conditions and other dermatoses	465	Acute upper respiratory infections of multiple or unspecified sites	Respiratory	0.110724	0.0367342	0.00906896	0.00257669	0.00527982	0.00675426	0.047901
702	Degenerative skin conditions and other dermatoses	470	Septal Deviations/Turbinate Hypertrophy	Respiratory	0.0862026	0.0254092	0.0108677	0.000692387	0.00155468	0.016155	0.018952
702	Degenerative skin conditions and other dermatoses	471	Nasal polyps	Respiratory	0.0270571	0.0361667	0.00228303	0.454387	0.543472	0.00717111	0.00733103
702	Degenerative skin conditions and other dermatoses	473	Diseases of the larynx and vocal cords	Respiratory	0.10775	0.0448801	0.0072375	0.0163578	0.0291352	0.0045323	0.00510071
702	Degenerative skin conditions and other dermatoses	474	Acute and chronic tonsillitis	Respiratory	0.0684729	0.0330964	0.0071787	0.0385564	0.0636822	0.011115	0.0246224
702	Degenerative skin conditions and other dermatoses	475	Chronic sinusitis	Respiratory	0.133659	0.0373264	0.0106913	0.000342519	0.000798836	0.00643975	0.018853
702	Degenerative skin conditions and other dermatoses	476	Allergic rhinitis	Respiratory	0.00740408	0.0588252	0.000388934	0.899838	0.925815	0.00276703	0.00689167
702	Degenerative skin conditions and other dermatoses	479	Other upper respiratory disease	Respiratory	0.0921322	0.0307604	0.00922511	0.00274304	0.00560207	0.0101284	0.0122029
702	Degenerative skin conditions and other dermatoses	480	Pneumonia	Respiratory	0.0320992	0.0233004	0.00483184	0.168319	0.235311	0.0231969	0.031733
702	Degenerative skin conditions and other dermatoses	495	Asthma	Respiratory	0.0472846	0.00858465	0.0180729	3.62856e-08	1.23061e-07	0.177648	0.19932
702	Degenerative skin conditions and other dermatoses	496	Chronic airway obstruction	Respiratory	0.0116332	0.0156335	0.00239612	0.456803	0.545657	0.0443953	0.0471103
702	Degenerative skin conditions and other dermatoses	506	Empyema and pneumothorax	Respiratory	0.00690738	0.0627554	0.000386258	0.912355	0.935197	0.00313684	0.00404148
702	Degenerative skin conditions and other dermatoses	507	Pleurisy; pleural effusion	Respiratory	0.060232	0.0340517	0.00598524	0.0769203	0.118616	0.00997383	0.0127477
702	Degenerative skin conditions and other dermatoses	508	Pulmonary collapse; interstitial and compensatory emphysema	Respiratory	0.00278104	0.0781749	0.000177317	0.971622	0.979939	0.00408191	0.00742356
702	Degenerative skin conditions and other dermatoses	509	Respiratory failure, insufficiency, arrest	Respiratory	-0.0595793	0.0559507	-0.00421067	0.286942	0.371782	0.00501993	0.00746352
702	Degenerative skin conditions and other dermatoses	512	Other symptoms of respiratory system	Respiratory	0.0579685	0.0604852	0.00472499	0.337865	0.426557	0.00668854	0.0117688
702	Degenerative skin conditions and other dermatoses	519	Other diseases of respiratory system, not elsewhere classified	Respiratory	0.0732417	0.0228675	0.0104516	0.00136065	0.0029323	0.0207957	0.066799
702	Degenerative skin conditions and other dermatoses	520	Disorders of tooth development	Digestive	0.100609	0.0308428	0.011732	0.00110626	0.00241931	0.0137879	0.0224023
702	Degenerative skin conditions and other dermatoses	521	Diseases of hard tissues of teeth	Digestive	-0.0225285	0.0257129	-0.00310415	0.380946	0.471549	0.0193603	0.0282529
702	Degenerative skin conditions and other dermatoses	522	Diseases of pulp and periapical tissues	Digestive	0.121579	0.0343986	0.0114746	0.000408687	0.000944109	0.00898832	0.0113106
702	Degenerative skin conditions and other dermatoses	523	Gingival and periodontal diseases	Digestive	0.12361	0.0373047	0.0111621	0.000921297	0.00203648	0.00822188	0.0127762
702	Degenerative skin conditions and other dermatoses	525	Other diseases of the teeth and supporting structures	Digestive	0.0241153	0.0316348	0.00250408	0.445879	0.535338	0.0109011	0.0146457
702	Degenerative skin conditions and other dermatoses	528	Diseases of the oral soft tissues, excluding lesions specific for gingiva and tongue	Digestive	0.228669	0.0299393	0.0218896	2.21073e-14	1.03971e-13	0.00924906	0.0115255
702	Degenerative skin conditions and other dermatoses	530	Diseases of esophagus	Digestive	0.0846311	0.012698	0.0217175	2.64784e-11	1.07998e-10	0.0708735	0.0917209
702	Degenerative skin conditions and other dermatoses	531	Peptic ulcer (excl. esophageal)	Digestive	-0.0583895	0.0254319	-0.00721352	0.0216806	0.0378148	0.0155028	0.0164152
702	Degenerative skin conditions and other dermatoses	535	Gastritis and duodenitis	Digestive	0.0495414	0.0140693	0.0116642	0.000429528	0.000990029	0.0589033	0.0697312
702	Degenerative skin conditions and other dermatoses	537	Other disorders of stomach and duodenum	Digestive	0.0898031	0.0344616	0.00966445	0.0091637	0.0171127	0.011719	0.0162532
702	Degenerative skin conditions and other dermatoses	540	Appendiceal conditions	Digestive	0.0406793	0.0281525	0.00463998	0.148468	0.211361	0.013184	0.0184116
702	Degenerative skin conditions and other dermatoses	550	Abdominal hernia	Digestive	0.0586331	0.010614	0.0175604	3.31155e-08	1.12537e-07	0.0996228	0.111706
702	Degenerative skin conditions and other dermatoses	555	Inflammatory bowel disease and other gastroenteritis and colitis	Digestive	0.360444	0.0256424	0.039693	7.02336e-45	7.20128e-44	0.0122777	0.0145042
702	Degenerative skin conditions and other dermatoses	557	Intestinal malabsorption (non-celiac)	Digestive	0.104613	0.037531	0.00804573	0.00531361	0.0103809	0.00595044	0.00732839
702	Degenerative skin conditions and other dermatoses	558	Noninfectious gastroenteritis	Digestive	0.122944	0.0164134	0.0229409	6.86491e-14	3.17292e-13	0.0361232	0.0365057
702	Degenerative skin conditions and other dermatoses	560	Intestinal obstruction without mention of hernia	Digestive	0.0891964	0.0348304	0.00757967	0.0104409	0.0192989	0.00727405	0.00918509
702	Degenerative skin conditions and other dermatoses	562	Diverticulosis and diverticulitis	Digestive	0.0802396	0.0149153	0.0153631	7.46236e-08	2.47412e-07	0.0381116	0.0537165
702	Degenerative skin conditions and other dermatoses	563	Constipation	Digestive	-0.0583862	0.0317204	-0.00837546	0.0656731	0.102867	0.0210196	0.0302908
702	Degenerative skin conditions and other dermatoses	564	Functional digestive disorders	Digestive	0.205637	0.0249489	0.0375678	1.68903e-16	8.65187e-16	0.034571	0.0513279
702	Degenerative skin conditions and other dermatoses	565	Anal and rectal conditions	Digestive	0.0783157	0.0169445	0.0141267	3.80236e-06	1.09059e-05	0.0336714	0.0430884
702	Degenerative skin conditions and other dermatoses	568	Other disorders of peritoneum	Digestive	-0.0768639	0.0319381	-0.00763028	0.0160995	0.0287112	0.0099536	0.0163786
702	Degenerative skin conditions and other dermatoses	569	Other disorders of intestine	Digestive	-0.01492	0.0237512	-0.00235742	0.529887	0.61485	0.0256217	0.0386126
702	Degenerative skin conditions and other dermatoses	571	Chronic liver disease and cirrhosis	Digestive	0.1633	0.0475492	0.0152153	0.000594008	0.00134634	0.00875806	0.0152398
702	Degenerative skin conditions and other dermatoses	573	Other disorders of liver	Digestive	0.0209166	0.04648	0.00195128	0.652701	0.725019	0.00877982	0.0161166
702	Degenerative skin conditions and other dermatoses	574	Cholelithiasis and cholecystitis	Digestive	0.0144226	0.0168116	0.00282622	0.390949	0.481482	0.039999	0.0481853
702	Degenerative skin conditions and other dermatoses	575	Other biliary tract disease	Digestive	0.0344251	0.0354855	0.00314967	0.331988	0.420292	0.00844233	0.0117422
702	Degenerative skin conditions and other dermatoses	577	Diseases of pancreas	Digestive	-0.119867	0.0395884	-0.0102532	0.0024632	0.00506805	0.00737118	0.00914014
702	Degenerative skin conditions and other dermatoses	578	Gastrointestinal hemorrhage	Digestive	0.0599453	0.0149137	0.0126306	5.8327e-05	0.000148503	0.0465635	0.056069
702	Degenerative skin conditions and other dermatoses	580	Nephritis; nephrosis; renal sclerosis	Genitourinary	0.57057	0.0400274	0.0397438	4.20336e-46	4.4201e-45	0.00487577	0.00451466
702	Degenerative skin conditions and other dermatoses	585	Renal failure	Genitourinary	0.145564	0.0149437	0.0286512	2.01975e-22	1.269e-21	0.0403716	0.042085
702	Degenerative skin conditions and other dermatoses	586	Other disorders of the kidney and ureters	Genitourinary	0.223772	0.0360496	0.0183428	5.3894e-10	2.05457e-09	0.00676498	0.00939752
702	Degenerative skin conditions and other dermatoses	590	Pyelonephritis	Genitourinary	0.195217	0.0433107	0.0135988	6.56346e-06	1.83668e-05	0.00487623	0.00765546
702	Degenerative skin conditions and other dermatoses	591	Urinary tract infection	Genitourinary	0.0831341	0.0201854	0.0135192	3.81291e-05	9.88471e-05	0.0271839	0.0312545
702	Degenerative skin conditions and other dermatoses	592	Cystitis and urethritis	Genitourinary	0.0530041	0.0381187	0.00403709	0.164376	0.230636	0.00583524	0.0059929
702	Degenerative skin conditions and other dermatoses	594	Urinary calculus	Genitourinary	0.0304071	0.0225502	0.00419105	0.177523	0.246205	0.0193727	0.0223543
702	Degenerative skin conditions and other dermatoses	595	Hydronephrosis	Genitourinary	0.148465	0.0594399	0.00965916	0.0124989	0.0227888	0.00425088	0.00657661
702	Degenerative skin conditions and other dermatoses	596	Other disorders of bladder	Genitourinary	0.0650365	0.0244601	0.00793119	0.00784014	0.0148327	0.0150998	0.014937
702	Degenerative skin conditions and other dermatoses	597	Other disorders of urethra and urinary tract	Genitourinary	0.143211	0.0319807	0.0131578	7.5334e-06	2.09636e-05	0.00851387	0.00908817
702	Degenerative skin conditions and other dermatoses	599	Other symptoms/disorders or the urinary system	Genitourinary	-0.157706	0.0397691	-0.0226475	7.32309e-05	0.000184418	0.0210664	0.0230031
702	Degenerative skin conditions and other dermatoses	600	Hyperplasia of prostate	Genitourinary	0.121358	0.0248868	0.0130814	1.08032e-06	3.26356e-06	0.0117573	0.0108122
702	Degenerative skin conditions and other dermatoses	601	Inflammatory diseases of prostate	Genitourinary	0.0539648	0.0410165	0.00443134	0.18828	0.259065	0.00678903	0.00825791
702	Degenerative skin conditions and other dermatoses	603	Other disorders of testis	Genitourinary	0.0118572	0.0432171	0.000964724	0.783806	0.8337	0.00666418	0.00814137
702	Degenerative skin conditions and other dermatoses	604	Disorders of penis	Genitourinary	0.00398477	0.0323969	0.000393498	0.902108	0.927583	0.00984867	0.0127824
702	Degenerative skin conditions and other dermatoses	608	Other disorders of male genital organs	Genitourinary	0.104091	0.0347737	0.00896612	0.00275901	0.00563282	0.00747551	0.00845424
702	Degenerative skin conditions and other dermatoses	610	Benign mammary dysplasias	Genitourinary	0.184492	0.0320459	0.0171694	8.55577e-09	3.02362e-08	0.00873708	0.00962459
702	Degenerative skin conditions and other dermatoses	611	Abnormal findings on mammogram or breast exam	Genitourinary	0.245877	0.0478621	0.0152359	2.7886e-07	8.87641e-07	0.00385456	0.00377444
702	Degenerative skin conditions and other dermatoses	613	Other nonmalignant breast conditions	Genitourinary	0.128343	0.044071	0.00913767	0.00358903	0.0072112	0.00509499	0.0060276
702	Degenerative skin conditions and other dermatoses	614	Inflammatory diseases of female pelvic organs	Genitourinary	0.0921601	0.0221412	0.0142048	3.14937e-05	8.24542e-05	0.0243494	0.0302002
702	Degenerative skin conditions and other dermatoses	615	Endometriosis	Genitourinary	0.0768705	0.0272435	0.00969795	0.00477841	0.00940396	0.016178	0.0206003
702	Degenerative skin conditions and other dermatoses	618	Genital prolapse	Genitourinary	0.0239917	0.0207673	0.00342293	0.247983	0.328154	0.0207873	0.0194319
702	Degenerative skin conditions and other dermatoses	619	Noninflammatory female genital disorders	Genitourinary	0.202476	0.0209839	0.0402711	4.95833e-22	3.07766e-21	0.0412612	0.0505745
702	Degenerative skin conditions and other dermatoses	622	Polyp of female genital organs	Genitourinary	-0.00821971	0.0210805	-0.00122454	0.696596	0.762061	0.0227098	0.0225238
702	Degenerative skin conditions and other dermatoses	623	Hypertrophy of female genital organs	Genitourinary	0.0175781	0.0469151	0.00117894	0.707899	0.772098	0.00451867	0.00539806
702	Degenerative skin conditions and other dermatoses	624	Symptoms involving female genital tract	Genitourinary	0.322453	0.0436712	0.0360373	1.53999e-13	6.99709e-13	0.0126503	0.0123871
702	Degenerative skin conditions and other dermatoses	625	Pain and other symptoms associated with female genital organs	Genitourinary	0.188235	0.0292012	0.0204792	1.14745e-10	4.54096e-10	0.0119801	0.0151128
702	Degenerative skin conditions and other dermatoses	626	Disorders of menstruation and other abnormal bleeding from female genital tract	Genitourinary	0.174355	0.0141691	0.0441553	8.48105e-35	7.2863e-34	0.06888	0.0783281
702	Degenerative skin conditions and other dermatoses	627	Menopausal and postmenopausal disorders	Genitourinary	0.016149	0.0229196	0.00203121	0.481064	0.568723	0.016079	0.0132355
702	Degenerative skin conditions and other dermatoses	628	Ovarian cyst	Genitourinary	-0.12284	0.0313708	-0.0163001	9.01284e-05	0.000224829	0.0179291	0.0227532
702	Degenerative skin conditions and other dermatoses	681	Superficial cellulitis and abscess	Dermatologic	-0.0479957	0.0234886	-0.00686886	0.0410162	0.0673601	0.0209192	0.0259942
702	Degenerative skin conditions and other dermatoses	686	Other local infections of skin and subcutaneous tissue	Dermatologic	0.139984	0.0247057	0.01846	1.46105e-08	5.08299e-08	0.0177036	0.0247114
702	Degenerative skin conditions and other dermatoses	689	Disorder of skin and subcutaneous tissue NOS	Dermatologic	0.602545	0.0243306	0.0615474	2.14155e-135	5.30285e-134	0.0105449	0.0120146
702	Degenerative skin conditions and other dermatoses	696	Psoriasis and related disorders	Dermatologic	0.230089	0.036988	0.017974	4.95181e-10	1.89048e-09	0.0061401	0.00940543
702	Degenerative skin conditions and other dermatoses	70	Viral hepatitis	Infectious diseases	0.28891	0.0463331	0.0201561	4.50367e-10	1.72508e-09	0.00489124	0.00620943
702	Degenerative skin conditions and other dermatoses	701	Other hypertrophic and atrophic conditions of skin	Dermatologic	0.344522	0.0254305	0.037623	8.18572e-42	7.98161e-41	0.0120711	0.0135571
702	Degenerative skin conditions and other dermatoses	703	Diseases of nail, NOS	Dermatologic	0.0724009	0.0525299	0.00425021	0.168117	0.235135	0.00345809	0.00413869
702	Degenerative skin conditions and other dermatoses	704	Diseases of hair and hair follicles	Dermatologic	0.0359752	0.0366821	0.00437732	0.326727	0.414618	0.015031	0.0168341
702	Degenerative skin conditions and other dermatoses	706	Diseases of sebaceous glands	Dermatologic	0.20355	0.029304	0.0308937	3.75373e-12	1.59947e-11	0.0235922	0.0259874
702	Degenerative skin conditions and other dermatoses	707	Chronic ulcer of skin	Dermatologic	0.0595279	0.0511065	0.00447153	0.244108	0.323781	0.00567469	0.00730072
702	Degenerative skin conditions and other dermatoses	709	Diffuse diseases of connective tissue	Dermatologic	0.164576	0.0378698	0.0128544	1.38738e-05	3.76501e-05	0.00613826	0.00653005
702	Degenerative skin conditions and other dermatoses	714	Rheumatoid arthritis and other inflammatory polyarthropathies	Musculoskeletal	0.107799	0.0229425	0.013552	2.61857e-06	7.64332e-06	0.0160624	0.0174723
702	Degenerative skin conditions and other dermatoses	715	Other inflammatory spondylopathies	Musculoskeletal	-0.0416376	0.0459246	-0.00267687	0.364592	0.454686	0.00415039	0.00589071
702	Degenerative skin conditions and other dermatoses	716	Other arthropathies	Musculoskeletal	0.013851	0.013765	0.00360584	0.314294	0.401208	0.0731182	0.0875479
702	Degenerative skin conditions and other dermatoses	720	Spinal stenosis	Musculoskeletal	0.00546199	0.0373574	0.000439176	0.883756	0.913742	0.00650746	0.00907441
702	Degenerative skin conditions and other dermatoses	721	Spondylosis and allied disorders	Musculoskeletal	0.0405761	0.0242802	0.00501753	0.0946898	0.142756	0.0155324	0.0214489
702	Degenerative skin conditions and other dermatoses	722	Intervertebral disc disorders	Musculoskeletal	0.100923	0.0305349	0.01391	0.000949153	0.00209355	0.0193716	0.0277533
702	Degenerative skin conditions and other dermatoses	726	Peripheral enthesopathies and allied syndromes	Musculoskeletal	0.147994	0.0163959	0.0270476	1.77593e-19	1.01106e-18	0.0345987	0.041627
702	Degenerative skin conditions and other dermatoses	727	Other disorders of synovium, tendon, and bursa	Musculoskeletal	0.0302078	0.0215949	0.00457555	0.161862	0.22766	0.0234949	0.028065
702	Degenerative skin conditions and other dermatoses	728	Disorders of muscle, ligament, and fascia	Musculoskeletal	0.153646	0.0315674	0.0137161	1.13162e-06	3.40962e-06	0.00803375	0.00983146
702	Degenerative skin conditions and other dermatoses	729	Other disorders of soft tissues	Musculoskeletal	-0.0176645	0.0329581	-0.00247126	0.591979	0.671524	0.0199708	0.0233066
702	Degenerative skin conditions and other dermatoses	733	Other disorders of bone and cartilage	Musculoskeletal	0.0328849	0.029577	0.00342566	0.266207	0.348258	0.0109721	0.0152377
702	Degenerative skin conditions and other dermatoses	735	Acquired foot deformities	Musculoskeletal	0.134957	0.0228375	0.0165665	3.43278e-09	1.24186e-08	0.0153027	0.0153851
702	Degenerative skin conditions and other dermatoses	736	Other acquired deformities of limbs	Musculoskeletal	-0.0557271	0.0471985	-0.00354114	0.237723	0.316892	0.00405433	0.005543
702	Degenerative skin conditions and other dermatoses	738	Other acquired musculoskeletal deformity	Musculoskeletal	0.0311021	0.0472998	0.00197428	0.510825	0.597076	0.00404575	0.00544198
702	Degenerative skin conditions and other dermatoses	740	Osteoarthrosis	Musculoskeletal	0.000367586	0.0157804	7.56341e-05	0.981416	0.98669	0.0442991	0.0491233
702	Degenerative skin conditions and other dermatoses	741	Symptoms and disorders of the joints	Musculoskeletal	0.0453962	0.0314976	0.00438185	0.149512	0.212523	0.00940547	0.0120224
702	Degenerative skin conditions and other dermatoses	742	Derangement of joint, non-traumatic	Musculoskeletal	0.035328	0.031013	0.00354231	0.254646	0.335352	0.010157	0.014567
702	Degenerative skin conditions and other dermatoses	743	Osteoporosis, osteopenia and pathological fracture	Musculoskeletal	0.252802	0.0185244	0.0367212	2.10408e-42	2.07127e-41	0.0215646	0.0218032
702	Degenerative skin conditions and other dermatoses	745	Pain in joint	Musculoskeletal	0.115228	0.0204136	0.0169952	1.65508e-08	5.74157e-08	0.022249	0.0283018
702	Degenerative skin conditions and other dermatoses	760	Back pain	Symptoms	0.0848088	0.0176928	0.0180312	1.63965e-06	4.87286e-06	0.0474551	0.0618873
702	Degenerative skin conditions and other dermatoses	761	Cervicalgia	Symptoms	-0.0182674	0.0420931	-0.0013798	0.664305	0.735304	0.00573826	0.00770348
702	Degenerative skin conditions and other dermatoses	764	Sciatica	Symptoms	-0.0602145	0.0372463	-0.00533398	0.105953	0.157595	0.00790951	0.0108049
702	Degenerative skin conditions and other dermatoses	766	Neuralgia, neuritis, and radiculitis NOS	Symptoms	0.067945	0.0519062	0.00391836	0.190535	0.261799	0.00333692	0.00527815
702	Degenerative skin conditions and other dermatoses	771	Musculoskeletal symptoms referable to limbs	Symptoms	0.0627867	0.0433339	0.00675133	0.147364	0.21	0.0116991	0.0141568
702	Degenerative skin conditions and other dermatoses	773	Pain in limb	Symptoms	0.00655943	0.0238624	0.000875401	0.783404	0.833418	0.0181398	0.0223901
702	Degenerative skin conditions and other dermatoses	785	Abdominal pain	Symptoms	0.151706	0.0185114	0.023178	2.4996e-16	1.26984e-15	0.0239144	0.0237898
702	Degenerative skin conditions and other dermatoses	79	Viral infection	Infectious diseases	0.119275	0.0191715	0.0198835	4.92601e-10	1.88179e-09	0.0286086	0.0392982
702	Degenerative skin conditions and other dermatoses	8	Intestinal infection	Infectious diseases	0.0999465	0.0227418	0.0133872	1.10852e-05	3.03722e-05	0.0182748	0.0329157
702	Degenerative skin conditions and other dermatoses	835	Internal derangement of knee	Injuries & poisonings	0.120937	0.0156021	0.0249126	9.09455e-15	4.34009e-14	0.0444069	0.049547
702	Degenerative skin conditions and other dermatoses	939	Atopic/contact dermatitis due to other or unspecified	Dermatologic	0.0709575	0.0422156	0.00510354	0.0927945	0.140288	0.00520009	0.00900984
702	Degenerative skin conditions and other dermatoses	994	Sepsis and SIRS	Injuries & poisonings	-0.0891189	0.0804693	-0.00595883	0.268082	0.35039	0.00449094	0.00928962
702	Degenerative skin conditions and other dermatoses	Female	Female		-0.15878	0.00741806		1.21183e-101
702	Degenerative skin conditions and other dermatoses	age_at_2015	Age at Index (2015)		0.0656573	0.00044671		0
706.2	Sebaceous cyst	(Intercept)			-1.34014	0.0271323		0
706.2	Sebaceous cyst	112	Candidiasis	Infectious diseases	0.0820218	0.0492291	0.00587472	0.0956888	0.144098	0.00515658	0.00787492
706.2	Sebaceous cyst	153	Colorectal cancer	Neoplasms	0.0562759	0.0490473	0.00428639	0.251225	0.331685	0.00583554	0.00553963
706.2	Sebaceous cyst	172	Skin cancer	Neoplasms	0.394863	0.0230583	0.0545489	9.73142e-66	1.34934e-64	0.0194632	0.0207339
706.2	Sebaceous cyst	174	Breast cancer	Neoplasms	0.00948476	0.0280073	0.00137337	0.734871	0.794818	0.0214254	0.0203885
706.2	Sebaceous cyst	180	Cervical cancer and dysplasia	Neoplasms	0.0322012	0.0297445	0.0038469	0.278988	0.362773	0.0144815	0.0183308
706.2	Sebaceous cyst	184	Cancer of other female genital organs	Neoplasms	0.0548096	0.0656828	0.00307558	0.404023	0.494512	0.00315875	0.00324621
706.2	Sebaceous cyst	185	Cancer of prostate	Neoplasms	0.121939	0.0439639	0.00976453	0.00554368	0.0108007	0.00645399	0.00623783
706.2	Sebaceous cyst	189	Cancer of urinary organs (incl. kidney and bladder)	Neoplasms	0.0934261	0.051276	0.00657924	0.0684517	0.106731	0.00498408	0.00463368
706.2	Sebaceous cyst	195	Cancer, suspected or other	Neoplasms	0.0820443	0.0667115	0.0045795	0.218758	0.294685	0.00312535	0.00394807
706.2	Sebaceous cyst	198	Secondary malignant neoplasm	Neoplasms	0.09842	0.0444857	0.00970885	0.0269394	0.0461387	0.00982783	0.0109719
706.2	Sebaceous cyst	199	Neoplasm of uncertain behavior	Neoplasms	0.231061	0.0637477	0.0127	0.00028938	0.000682041	0.00303022	0.00320566
706.2	Sebaceous cyst	200	Myeloproliferative disease	Neoplasms	0.278463	0.0650105	0.0151359	1.84093e-05	4.94003e-05	0.00296327	0.00313685
706.2	Sebaceous cyst	202	Cancer of other lymphoid, histiocytic tissue	Neoplasms	0.1843	0.0637983	0.0102864	0.00386727	0.00772494	0.00312489	0.00311064
706.2	Sebaceous cyst	208	Benign neoplasm of colon	Neoplasms	0.137706	0.0262015	0.0238198	1.47498e-07	4.77723e-07	0.0308739	0.0447943
706.2	Sebaceous cyst	211	Benign neoplasm of other parts of digestive system	Neoplasms	0.0754439	0.0512194	0.00631484	0.140763	0.201806	0.0070559	0.00978915
706.2	Sebaceous cyst	214	Lipoma	Neoplasms	0.156411	0.025658	0.0201791	1.08763e-09	4.07245e-09	0.0169312	0.0179733
706.2	Sebaceous cyst	216	Benign neoplasm of skin	Neoplasms	0.327082	0.0231551	0.0479159	2.63648e-45	2.71985e-44	0.0219423	0.0249023
706.2	Sebaceous cyst	218	Benign neoplasm of uterus	Neoplasms	0.0740737	0.0225792	0.0120509	0.00103579	0.00227165	0.0272078	0.0294133
706.2	Sebaceous cyst	220	Benign neoplasm of ovary	Neoplasms	0.0358615	0.0554498	0.00225366	0.517802	0.603781	0.00396502	0.00495328
706.2	Sebaceous cyst	228	Hemangioma and lymphangioma, any site	Neoplasms	0.106618	0.0581567	0.00614071	0.0667609	0.104341	0.00332834	0.00413445
706.2	Sebaceous cyst	229	Benign neoplasm of unspecified sites	Neoplasms	0.0693764	0.0398733	0.00590601	0.0818729	0.125406	0.0073004	0.00786467
706.2	Sebaceous cyst	240	Simple and unspecified goiter	Endocrine/metabolic	0.0895679	0.0555763	0.00560977	0.107045	0.15896	0.00393821	0.00424981
706.2	Sebaceous cyst	242	Thyrotoxicosis with or without goiter	Endocrine/metabolic	0.00366892	0.0534779	0.000244751	0.945303	0.960518	0.00447011	0.00581721
706.2	Sebaceous cyst	244	Hypothyroidism	Endocrine/metabolic	-0.0864844	0.0149532	-0.021982	7.3092e-09	2.59249e-08	0.0694234	0.0697332
706.2	Sebaceous cyst	250	Diabetes mellitus	Endocrine/metabolic	0.176197	0.0149106	0.0502017	3.19517e-32	2.59442e-31	0.0891213	0.0915936
706.2	Sebaceous cyst	261	Vitamin deficiency	Endocrine/metabolic	0.0672679	0.0650859	0.00369656	0.301359	0.38753	0.00302899	0.00852832
706.2	Sebaceous cyst	272	Disorders of lipoid metabolism	Endocrine/metabolic	0.0756542	0.0127446	0.0228808	2.91776e-09	1.06094e-08	0.101841	0.0906016
706.2	Sebaceous cyst	274	Gout and other crystal arthropathies	Endocrine/metabolic	-0.0409265	0.0417631	-0.00347101	0.327102	0.415065	0.00724541	0.0103723
706.2	Sebaceous cyst	275	Disorders of mineral metabolism	Endocrine/metabolic	0.030157	0.0614034	0.00182455	0.623335	0.699244	0.00367395	0.00648686
706.2	Sebaceous cyst	276	Disorders of fluid, electrolyte, and acid-base balance	Endocrine/metabolic	0.0778811	0.0330391	0.00949968	0.0184114	0.0325113	0.0151065	0.0231264
706.2	Sebaceous cyst	278	Overweight, obesity and other hyperalimentation	Endocrine/metabolic	0.0744636	0.0109948	0.0239969	1.26465e-11	5.24723e-11	0.117709	0.179329
706.2	Sebaceous cyst	280	Iron deficiency anemias	Hematopoietic	-0.096545	0.02903	-0.0126323	0.000881959	0.00195607	0.0174237	0.0253132
706.2	Sebaceous cyst	285	Other anemias	Hematopoietic	-0.0395307	0.024384	-0.00617859	0.104979	0.15627	0.025057	0.0306574
706.2	Sebaceous cyst	287	Purpura and other hemorrhagic conditions	Hematopoietic	-0.0114066	0.0657771	-0.000641428	0.862327	0.896799	0.00317223	0.00451217
706.2	Sebaceous cyst	288	Diseases of white blood cells	Hematopoietic	0.0188602	0.0439136	0.00164316	0.66757	0.737816	0.00764892	0.00939972
706.2	Sebaceous cyst	289	Other diseases of blood and blood-forming organs	Hematopoietic	0.036682	0.0611746	0.00221997	0.548754	0.631773	0.00367609	0.00477789
706.2	Sebaceous cyst	290	Delirium dementia and amnestic and other cognitive disorders	Mental disorders	-0.019422	0.0608135	-0.00139461	0.749446	0.806663	0.00518293	0.00786072
706.2	Sebaceous cyst	295	Schizophrenia and other psychotic disorders	Mental disorders	-0.0497571	0.0357288	-0.0054017	0.16373	0.229921	0.0119278	0.0134709
706.2	Sebaceous cyst	296	Mood disorders	Mental disorders	-0.00633374	0.0209111	-0.00111565	0.761975	0.81673	0.032054	0.0337443
706.2	Sebaceous cyst	300	Anxiety disorders	Mental disorders	0.0509403	0.0113428	0.0163845	7.0899e-06	1.97717e-05	0.117185	0.161347
706.2	Sebaceous cyst	301	Personality disorders	Mental disorders	0.035636	0.0607779	0.00207593	0.557652	0.640326	0.00340509	0.0051499
706.2	Sebaceous cyst	315	Develomental delays and disorders	Mental disorders	0.0744742	0.0490349	0.00569276	0.128813	0.187021	0.00587752	0.00689489
706.2	Sebaceous cyst	316	Substance addiction and disorders	Mental disorders	-0.146886	0.0522333	-0.026893	0.00492173	0.00966527	0.0347271	0.0460367
706.2	Sebaceous cyst	317	Alcohol-related disorders	Mental disorders	0.316698	0.0539458	0.0554825	4.34035e-09	1.56072e-08	0.0316964	0.03995
706.2	Sebaceous cyst	318	Tobacco use disorder	Mental disorders	0.400002	0.012667	0.107865	7.35206e-219	2.69289e-217	0.0789508	0.132704
706.2	Sebaceous cyst	327	Sleep disorders	Neurological	0.129068	0.0301402	0.014372	1.85004e-05	4.96234e-05	0.0125569	0.0183506
706.2	Sebaceous cyst	334	Degenerative disease of the spinal cord	Neurological	0.086597	0.0548403	0.00558037	0.114319	0.16845	0.00417	0.00516147
706.2	Sebaceous cyst	335	Multiple sclerosis	Neurological	0.287006	0.0556003	0.018076	2.44393e-07	7.8048e-07	0.00398248	0.00423546
706.2	Sebaceous cyst	340	Migraine	Neurological	-0.0177597	0.036174	-0.00167859	0.62346	0.699342	0.00901467	0.0160876
706.2	Sebaceous cyst	342	Hemiplegia	Neurological	-0.0381401	0.0613501	-0.00245179	0.534153	0.618674	0.00414962	0.00476208
706.2	Sebaceous cyst	345	Epilepsy, recurrent seizures, convulsions	Neurological	0.138684	0.0227937	0.0215094	1.16993e-09	4.36911e-09	0.024663	0.0256923
706.2	Sebaceous cyst	351	Other peripheral nerve disorders	Neurological	0.110881	0.0197115	0.0192143	1.8528e-08	6.39507e-08	0.0309888	0.0320847
706.2	Sebaceous cyst	352	Disorders of other cranial nerves	Neurological	0.0695399	0.0586291	0.00412991	0.235583	0.314578	0.00353959	0.00452359
706.2	Sebaceous cyst	353	Nerve root and plexus disorders	Neurological	0.106073	0.0423596	0.011743	0.0122762	0.0224269	0.0124099	0.0187855
706.2	Sebaceous cyst	357	Inflammatory and toxic neuropathy	Neurological	0.131773	0.0443126	0.0105645	0.00294233	0.00597674	0.00646947	0.00846507
706.2	Sebaceous cyst	361	Retinal detachments and defects	Sense organs	0.0116937	0.054151	0.000816446	0.82903	0.870293	0.00489875	0.00546262
706.2	Sebaceous cyst	362	Other retinal disorders	Sense organs	0.0324926	0.0227821	0.00584543	0.153801	0.217897	0.0334853	0.0364415
706.2	Sebaceous cyst	365	Glaucoma	Sense organs	-0.0284774	0.0497245	-0.00210902	0.566845	0.64882	0.00551521	0.00657295
706.2	Sebaceous cyst	366	Cataract	Sense organs	0.0250265	0.0265814	0.00375265	0.346445	0.435784	0.0230137	0.0228809
706.2	Sebaceous cyst	367	Disorders of refraction and accommodation; blindness and low vision	Sense organs	0.105109	0.0552695	0.00687412	0.0572039	0.0908552	0.00429562	0.00648028
706.2	Sebaceous cyst	368	Visual disturbances	Sense organs	0.0620952	0.0381169	0.00561849	0.103298	0.154114	0.00825512	0.0122572
706.2	Sebaceous cyst	371	Inflammation of the eye	Sense organs	0.287407	0.0411008	0.0226927	2.69588e-12	1.15725e-11	0.00627353	0.00693398
706.2	Sebaceous cyst	374	Other disorders of eyelids	Sense organs	0.207906	0.0347922	0.0200457	2.29158e-09	8.3952e-09	0.00938433	0.00906884
706.2	Sebaceous cyst	375	Disorders of lacrimal system	Sense organs	-0.0300325	0.0679275	-0.00161712	0.658398	0.730426	0.00290781	0.00298269
706.2	Sebaceous cyst	378	Strabismus and other disorders of binocular eye movements	Sense organs	0.0873341	0.0585424	0.00513702	0.135749	0.195694	0.00347188	0.00443428
706.2	Sebaceous cyst	379	Other disorders of eye	Sense organs	-0.0255467	0.0516202	-0.00186393	0.620673	0.697061	0.00535206	0.006917
706.2	Sebaceous cyst	38	Septicemia	Infectious diseases	-0.0489948	0.0765968	-0.00405605	0.522403	0.608265	0.00690102	0.0125326
706.2	Sebaceous cyst	380	Disorders of external ear	Sense organs	0.199458	0.0519931	0.0124786	0.00012493	0.000306768	0.00392948	0.0251946
706.2	Sebaceous cyst	381	Otitis media and Eustachian tube disorders	Sense organs	0.198439	0.0441165	0.0151707	6.85758e-06	1.91464e-05	0.0058792	0.0136964
706.2	Sebaceous cyst	384	Other disorders of tympanic membrane	Sense organs	0.178789	0.0570953	0.0105118	0.00173966	0.00368681	0.00346882	0.00390518
706.2	Sebaceous cyst	386	Vertiginous syndromes and other disorders of vestibular system	Sense organs	0.107489	0.0591066	0.00615299	0.0689787	0.107426	0.00328759	0.00434454
706.2	Sebaceous cyst	389	Hearing loss	Sense organs	-0.0248598	0.0408833	-0.00214861	0.543143	0.627084	0.00752667	0.0111352
706.2	Sebaceous cyst	394	Rheumatic disease of the heart valves	Circulatory system	-0.0923054	0.0718061	-0.00851042	0.198624	0.271321	0.00857407	0.0113703
706.2	Sebaceous cyst	395	Heart valve disorders	Circulatory system	0.0440072	0.070465	0.00408229	0.532282	0.616855	0.00868055	0.011002
706.2	Sebaceous cyst	401	Hypertension	Circulatory system	0.0767431	0.00888477	0.0344125	5.74034e-18	3.10465e-17	0.278805	0.254308
706.2	Sebaceous cyst	41	Bacterial infection NOS	Infectious diseases	-0.00864571	0.0218369	-0.0014986	0.692163	0.758243	0.0310063	0.0349785
706.2	Sebaceous cyst	411	Ischemic Heart Disease	Circulatory system	-0.0580246	0.0168239	-0.0142025	0.000562797	0.00127935	0.0640079	0.0566242
706.2	Sebaceous cyst	414	Other forms of chronic heart disease	Circulatory system	0.0413727	0.05662	0.00295595	0.464957	0.553859	0.00513099	0.00848118
706.2	Sebaceous cyst	415	Pulmonary heart disease	Circulatory system	-3.76083e-05	0.0435658	-3.26565e-06	0.999311	0.999527	0.00759776	0.0085964
706.2	Sebaceous cyst	416	Cardiomegaly	Circulatory system	0.0308733	0.0540389	0.0022436	0.567786	0.649415	0.00530931	0.00748753
706.2	Sebaceous cyst	420	Carditis	Circulatory system	-0.0563688	0.0553076	-0.00376941	0.308115	0.394927	0.00449186	0.00587402
706.2	Sebaceous cyst	425	Cardiomyopathy	Circulatory system	0.192854	0.0715427	0.0105491	0.00702518	0.0134116	0.00300111	0.00361427
706.2	Sebaceous cyst	426	Cardiac conduction disorders	Circulatory system	0.00774811	0.0401761	0.000724345	0.847073	0.884659	0.0088175	0.0113675
706.2	Sebaceous cyst	427	Cardiac dysrhythmias	Circulatory system	0.0559563	0.0203213	0.0104956	0.00589482	0.0114174	0.036515	0.0382709
706.2	Sebaceous cyst	428	Congestive heart failure; nonhypertensive	Circulatory system	-0.0185544	0.0398412	-0.00209177	0.641423	0.714551	0.0128754	0.0149193
706.2	Sebaceous cyst	430	Intracranial hemorrhage	Circulatory system	-0.0363319	0.0595868	-0.00231965	0.54204	0.626084	0.00409309	0.00425786
706.2	Sebaceous cyst	433	Cerebrovascular disease	Circulatory system	0.028969	0.0252261	0.00451875	0.250813	0.331283	0.0249543	0.0253873
706.2	Sebaceous cyst	442	Other aneurysm	Circulatory system	0.236665	0.0608981	0.0139961	0.000101807	0.000252092	0.00350972	0.00447952
706.2	Sebaceous cyst	443	Peripheral vascular disease	Circulatory system	0.0622968	0.0339885	0.00723027	0.0668209	0.104417	0.0136568	0.0161541
706.2	Sebaceous cyst	447	Other disorders of arteries and arterioles	Circulatory system	0.0801356	0.0682629	0.00459839	0.240424	0.319813	0.00330367	0.00325046
706.2	Sebaceous cyst	451	Phlebitis and thrombophlebitis	Circulatory system	-0.0311276	0.0392068	-0.00294834	0.427234	0.517081	0.00905342	0.0102114
706.2	Sebaceous cyst	454	Varicose veins	Circulatory system	0.0958838	0.0217645	0.0153183	1.05532e-05	2.90006e-05	0.02621	0.0263182
706.2	Sebaceous cyst	455	Hemorrhoids	Circulatory system	0.121226	0.0169203	0.0252213	7.80308e-13	3.4357e-12	0.0453413	0.0418993
706.2	Sebaceous cyst	458	Hypotension	Circulatory system	-0.0498366	0.0426568	-0.00450242	0.24268	0.322289	0.00822969	0.0124287
706.2	Sebaceous cyst	465	Acute upper respiratory infections of multiple or unspecified sites	Respiratory	0.0500817	0.0414515	0.004102	0.226971	0.304488	0.00675426	0.047901
706.2	Sebaceous cyst	470	Septal Deviations/Turbinate Hypertrophy	Respiratory	0.0999983	0.0278357	0.0126069	0.000327582	0.000765738	0.016155	0.018952
706.2	Sebaceous cyst	471	Nasal polyps	Respiratory	0.111211	0.0407973	0.00938376	0.00641193	0.0123363	0.00717111	0.00733103
706.2	Sebaceous cyst	473	Diseases of the larynx and vocal cords	Respiratory	0.168502	0.0501044	0.0113182	0.000770961	0.00172186	0.0045323	0.00510071
706.2	Sebaceous cyst	474	Acute and chronic tonsillitis	Respiratory	0.125157	0.0312489	0.0131215	6.1977e-05	0.000157276	0.011115	0.0246224
706.2	Sebaceous cyst	475	Chronic sinusitis	Respiratory	0.0939527	0.0427582	0.0075152	0.0279991	0.0477635	0.00643975	0.018853
706.2	Sebaceous cyst	476	Allergic rhinitis	Respiratory	0.0270199	0.0655473	0.00141935	0.680178	0.748038	0.00276703	0.00689167
706.2	Sebaceous cyst	479	Other upper respiratory disease	Respiratory	0.0114329	0.0353332	0.00114476	0.746261	0.803984	0.0101284	0.0122029
706.2	Sebaceous cyst	480	Pneumonia	Respiratory	0.0210056	0.0266071	0.00316194	0.429836	0.519618	0.0231969	0.031733
706.2	Sebaceous cyst	495	Asthma	Respiratory	-0.00535188	0.00950507	-0.00204558	0.573397	0.654497	0.177648	0.19932
706.2	Sebaceous cyst	496	Chronic airway obstruction	Respiratory	0.20763	0.0184323	0.0427659	1.96574e-29	1.4914e-28	0.0443953	0.0471103
706.2	Sebaceous cyst	506	Empyema and pneumothorax	Respiratory	0.0340424	0.0668063	0.00190364	0.610353	0.687767	0.00313684	0.00404148
706.2	Sebaceous cyst	507	Pleurisy; pleural effusion	Respiratory	6.25767e-05	0.0411513	6.21823e-06	0.998787	0.99921	0.00997383	0.0127477
706.2	Sebaceous cyst	508	Pulmonary collapse; interstitial and compensatory emphysema	Respiratory	0.0175588	0.0928767	0.00111954	0.850049	0.887023	0.00408191	0.00742356
706.2	Sebaceous cyst	509	Respiratory failure, insufficiency, arrest	Respiratory	0.0147972	0.0596584	0.00104577	0.804109	0.850199	0.00501993	0.00746352
706.2	Sebaceous cyst	512	Other symptoms of respiratory system	Respiratory	-0.0134244	0.0733308	-0.00109421	0.854746	0.890768	0.00668854	0.0117688
706.2	Sebaceous cyst	519	Other diseases of respiratory system, not elsewhere classified	Respiratory	0.0797372	0.0256702	0.0113785	0.001895	0.00398588	0.0207957	0.066799
706.2	Sebaceous cyst	520	Disorders of tooth development	Digestive	0.0116872	0.0303613	0.00136285	0.700283	0.765371	0.0137879	0.0224023
706.2	Sebaceous cyst	521	Diseases of hard tissues of teeth	Digestive	0.0413447	0.0260488	0.00569679	0.112468	0.165961	0.0193603	0.0282529
706.2	Sebaceous cyst	522	Diseases of pulp and periapical tissues	Digestive	0.128428	0.0372849	0.012121	0.000572087	0.00129951	0.00898832	0.0113106
706.2	Sebaceous cyst	523	Gingival and periodontal diseases	Digestive	-0.0321248	0.0403498	-0.0029009	0.42594	0.515717	0.00822188	0.0127762
706.2	Sebaceous cyst	525	Other diseases of the teeth and supporting structures	Digestive	0.081812	0.0335758	0.00849518	0.0148246	0.0266096	0.0109011	0.0146457
706.2	Sebaceous cyst	528	Diseases of the oral soft tissues, excluding lesions specific for gingiva and tongue	Digestive	0.14715	0.034952	0.0140862	2.55292e-05	6.74013e-05	0.00924906	0.0115255
706.2	Sebaceous cyst	530	Diseases of esophagus	Digestive	0.0328167	0.0151267	0.00842121	0.0300485	0.0508562	0.0708735	0.0917209
706.2	Sebaceous cyst	531	Peptic ulcer (excl. esophageal)	Digestive	0.0772159	0.0292637	0.00953936	0.00832437	0.0156734	0.0155028	0.0164152
706.2	Sebaceous cyst	535	Gastritis and duodenitis	Digestive	0.108675	0.0163046	0.0255869	2.64111e-11	1.07747e-10	0.0589033	0.0697312
706.2	Sebaceous cyst	537	Other disorders of stomach and duodenum	Digestive	0.00338081	0.041344	0.000363837	0.934827	0.952	0.011719	0.0162532
706.2	Sebaceous cyst	540	Appendiceal conditions	Digestive	0.00809304	0.0302526	0.000923111	0.789072	0.838098	0.013184	0.0184116
706.2	Sebaceous cyst	550	Abdominal hernia	Digestive	0.0200998	0.0126757	0.00601983	0.112807	0.166434	0.0996228	0.111706
706.2	Sebaceous cyst	555	Inflammatory bowel disease and other gastroenteritis and colitis	Digestive	-0.0946362	0.033407	-0.0104216	0.00461385	0.00910901	0.0122777	0.0145042
706.2	Sebaceous cyst	557	Intestinal malabsorption (non-celiac)	Digestive	-0.185732	0.0498776	-0.0142845	0.000196279	0.000471136	0.00595044	0.00732839
706.2	Sebaceous cyst	558	Noninfectious gastroenteritis	Digestive	0.0286654	0.0191796	0.00534887	0.135024	0.194771	0.0361232	0.0365057
706.2	Sebaceous cyst	560	Intestinal obstruction without mention of hernia	Digestive	-0.01366	0.0431157	-0.00116079	0.751379	0.808414	0.00727405	0.00918509
706.2	Sebaceous cyst	562	Diverticulosis and diverticulitis	Digestive	0.0721247	0.0189711	0.0138094	0.000143641	0.000350611	0.0381116	0.0537165
706.2	Sebaceous cyst	563	Constipation	Digestive	0.0523477	0.0370817	0.00750925	0.158043	0.222984	0.0210196	0.0302908
706.2	Sebaceous cyst	564	Functional digestive disorders	Digestive	0.0186257	0.0294907	0.00340274	0.527663	0.612855	0.034571	0.0513279
706.2	Sebaceous cyst	565	Anal and rectal conditions	Digestive	0.155148	0.019133	0.0279859	5.10723e-16	2.55735e-15	0.0336714	0.0430884
706.2	Sebaceous cyst	568	Other disorders of peritoneum	Digestive	-0.0117309	0.0355565	-0.00116453	0.741458	0.80016	0.0099536	0.0163786
706.2	Sebaceous cyst	569	Other disorders of intestine	Digestive	0.0772444	0.0283694	0.0122049	0.00647291	0.0124394	0.0256217	0.0386126
706.2	Sebaceous cyst	571	Chronic liver disease and cirrhosis	Digestive	0.0711307	0.0549769	0.00662751	0.195724	0.267894	0.00875806	0.0152398
706.2	Sebaceous cyst	573	Other disorders of liver	Digestive	0.0384717	0.0538891	0.00358897	0.475285	0.563404	0.00877982	0.0161166
706.2	Sebaceous cyst	574	Cholelithiasis and cholecystitis	Digestive	0.0842252	0.0190887	0.0165045	1.02276e-05	2.81644e-05	0.039999	0.0481853
706.2	Sebaceous cyst	575	Other biliary tract disease	Digestive	0.045938	0.0396314	0.00420302	0.246402	0.32646	0.00844233	0.0117422
706.2	Sebaceous cyst	577	Diseases of pancreas	Digestive	0.0903733	0.0411996	0.0077304	0.028268	0.0481334	0.00737118	0.00914014
706.2	Sebaceous cyst	578	Gastrointestinal hemorrhage	Digestive	0.0237649	0.0171905	0.00500731	0.166836	0.233644	0.0465635	0.056069
706.2	Sebaceous cyst	580	Nephritis; nephrosis; renal sclerosis	Genitourinary	0.135183	0.0501759	0.00941637	0.00705605	0.0134622	0.00487577	0.00451466
706.2	Sebaceous cyst	585	Renal failure	Genitourinary	0.00616	0.0195025	0.00121247	0.752111	0.809014	0.0403716	0.042085
706.2	Sebaceous cyst	586	Other disorders of the kidney and ureters	Genitourinary	0.0282408	0.0441594	0.00231492	0.522485	0.608302	0.00676498	0.00939752
706.2	Sebaceous cyst	590	Pyelonephritis	Genitourinary	0.0244669	0.0498721	0.00170436	0.623714	0.699542	0.00487623	0.00765546
706.2	Sebaceous cyst	591	Urinary tract infection	Genitourinary	0.0860736	0.0231684	0.0139972	0.0002031	0.000486562	0.0271839	0.0312545
706.2	Sebaceous cyst	592	Cystitis and urethritis	Genitourinary	0.11752	0.0458543	0.00895093	0.0103804	0.0191949	0.00583524	0.0059929
706.2	Sebaceous cyst	594	Urinary calculus	Genitourinary	0.0138171	0.0256013	0.00190442	0.589403	0.668969	0.0193727	0.0223543
706.2	Sebaceous cyst	595	Hydronephrosis	Genitourinary	-0.061686	0.068086	-0.00401329	0.364936	0.45502	0.00425088	0.00657661
706.2	Sebaceous cyst	596	Other disorders of bladder	Genitourinary	0.0677237	0.0296194	0.0082589	0.0222268	0.0386618	0.0150998	0.014937
706.2	Sebaceous cyst	597	Other disorders of urethra and urinary tract	Genitourinary	-0.0445547	0.0390823	-0.00409355	0.254277	0.334998	0.00851387	0.00908817
706.2	Sebaceous cyst	599	Other symptoms/disorders or the urinary system	Genitourinary	0.0588818	0.0445106	0.00845577	0.185879	0.256391	0.0210664	0.0230031
706.2	Sebaceous cyst	600	Hyperplasia of prostate	Genitourinary	0.161452	0.0325383	0.0174033	6.97991e-07	2.14428e-06	0.0117573	0.0108122
706.2	Sebaceous cyst	601	Inflammatory diseases of prostate	Genitourinary	0.176869	0.0460003	0.0145237	0.00012057	0.000296528	0.00678903	0.00825791
706.2	Sebaceous cyst	603	Other disorders of testis	Genitourinary	0.038326	0.0484758	0.00311828	0.429165	0.519112	0.00666418	0.00814137
706.2	Sebaceous cyst	604	Disorders of penis	Genitourinary	0.0566823	0.0347198	0.00559741	0.102561	0.153126	0.00984867	0.0127824
706.2	Sebaceous cyst	608	Other disorders of male genital organs	Genitourinary	0.156258	0.0378115	0.0134596	3.58767e-05	9.32956e-05	0.00747551	0.00845424
706.2	Sebaceous cyst	610	Benign mammary dysplasias	Genitourinary	0.3337	0.0343587	0.0310552	2.67359e-22	1.67355e-21	0.00873708	0.00962459
706.2	Sebaceous cyst	611	Abnormal findings on mammogram or breast exam	Genitourinary	0.246754	0.0536725	0.0152902	4.27813e-06	1.22043e-05	0.00385456	0.00377444
706.2	Sebaceous cyst	613	Other nonmalignant breast conditions	Genitourinary	0.370539	0.0441845	0.0263813	5.02201e-17	2.62778e-16	0.00509499	0.0060276
706.2	Sebaceous cyst	614	Inflammatory diseases of female pelvic organs	Genitourinary	0.113831	0.02329	0.017545	1.02095e-06	3.09077e-06	0.0243494	0.0302002
706.2	Sebaceous cyst	615	Endometriosis	Genitourinary	0.0131934	0.0287449	0.00166447	0.646247	0.719016	0.016178	0.0206003
706.2	Sebaceous cyst	618	Genital prolapse	Genitourinary	-0.0167727	0.0259987	-0.002393	0.518838	0.60471	0.0207873	0.0194319
706.2	Sebaceous cyst	619	Noninflammatory female genital disorders	Genitourinary	0.0765006	0.0238621	0.0152155	0.00134616	0.00290379	0.0412612	0.0505745
706.2	Sebaceous cyst	622	Polyp of female genital organs	Genitourinary	0.0827065	0.0244755	0.0123213	0.000727098	0.00162763	0.0227098	0.0225238
706.2	Sebaceous cyst	623	Hypertrophy of female genital organs	Genitourinary	0.0794866	0.0500723	0.00533108	0.112414	0.165894	0.00451867	0.00539806
706.2	Sebaceous cyst	624	Symptoms involving female genital tract	Genitourinary	0.035209	0.0505019	0.00393495	0.48569	0.573016	0.0126503	0.0123871
706.2	Sebaceous cyst	625	Pain and other symptoms associated with female genital organs	Genitourinary	-0.0219701	0.0319794	-0.00239026	0.492078	0.579116	0.0119801	0.0151128
706.2	Sebaceous cyst	626	Disorders of menstruation and other abnormal bleeding from female genital tract	Genitourinary	0.10785	0.0152477	0.027313	1.51374e-12	6.57732e-12	0.06888	0.0783281
706.2	Sebaceous cyst	627	Menopausal and postmenopausal disorders	Genitourinary	0.0430553	0.0294291	0.00541547	0.143462	0.205103	0.016079	0.0132355
706.2	Sebaceous cyst	628	Ovarian cyst	Genitourinary	-0.0301672	0.0342721	-0.00400301	0.378736	0.469253	0.0179291	0.0227532
706.2	Sebaceous cyst	681	Superficial cellulitis and abscess	Dermatologic	0.0399072	0.0253587	0.00571128	0.115555	0.170055	0.0209192	0.0259942
706.2	Sebaceous cyst	686	Other local infections of skin and subcutaneous tissue	Dermatologic	0.764874	0.0222111	0.100865	7.1545e-260	3.00766e-258	0.0177036	0.0247114
706.2	Sebaceous cyst	689	Disorder of skin and subcutaneous tissue NOS	Dermatologic	0.422954	0.0302105	0.0432029	1.55394e-44	1.58365e-43	0.0105449	0.0120146
706.2	Sebaceous cyst	696	Psoriasis and related disorders	Dermatologic	0.110109	0.0429749	0.00860149	0.0104019	0.0192307	0.0061401	0.00940543
706.2	Sebaceous cyst	70	Viral hepatitis	Infectious diseases	-0.146355	0.0562964	-0.0102106	0.00932992	0.017402	0.00489124	0.00620943
706.2	Sebaceous cyst	701	Other hypertrophic and atrophic conditions of skin	Dermatologic	0.172074	0.0300862	0.018791	1.06928e-08	3.7516e-08	0.0120711	0.0135571
706.2	Sebaceous cyst	702	Degenerative skin conditions and other dermatoses	Dermatologic	0.274054	0.0377795	0.0231986	4.04494e-13	1.80374e-12	0.00721768	0.00753219
706.2	Sebaceous cyst	703	Diseases of nail, NOS	Dermatologic	0.209477	0.0564461	0.0122971	0.000206354	0.000493909	0.00345809	0.00413869
706.2	Sebaceous cyst	704	Diseases of hair and hair follicles	Dermatologic	0.402033	0.097626	0.0489177	3.82022e-05	9.90206e-05	0.015031	0.0168341
706.2	Sebaceous cyst	707	Chronic ulcer of skin	Dermatologic	-0.00299605	0.0571266	-0.000225053	0.958173	0.969919	0.00567469	0.00730072
706.2	Sebaceous cyst	709	Diffuse diseases of connective tissue	Dermatologic	-0.0411328	0.0468357	-0.00321272	0.379816	0.470308	0.00613826	0.00653005
706.2	Sebaceous cyst	714	Rheumatoid arthritis and other inflammatory polyarthropathies	Musculoskeletal	0.0275886	0.0286668	0.00346832	0.335854	0.424308	0.0160624	0.0174723
706.2	Sebaceous cyst	715	Other inflammatory spondylopathies	Musculoskeletal	0.0201229	0.054462	0.00129369	0.711766	0.775128	0.00415039	0.00589071
706.2	Sebaceous cyst	716	Other arthropathies	Musculoskeletal	0.0605205	0.0168841	0.0157553	0.000337771	0.000788558	0.0731182	0.0875479
706.2	Sebaceous cyst	720	Spinal stenosis	Musculoskeletal	-0.0617914	0.0451229	-0.0049684	0.170874	0.238306	0.00650746	0.00907441
706.2	Sebaceous cyst	721	Spondylosis and allied disorders	Musculoskeletal	0.0714752	0.0288047	0.00883843	0.0130877	0.0237617	0.0155324	0.0214489
706.2	Sebaceous cyst	722	Intervertebral disc disorders	Musculoskeletal	0.00840571	0.0356402	0.00115854	0.81355	0.857693	0.0193716	0.0277533
706.2	Sebaceous cyst	726	Peripheral enthesopathies and allied syndromes	Musculoskeletal	0.113936	0.019342	0.020823	3.84887e-09	1.38939e-08	0.0345987	0.041627
706.2	Sebaceous cyst	727	Other disorders of synovium, tendon, and bursa	Musculoskeletal	0.134935	0.0241103	0.0204384	2.18643e-08	7.51159e-08	0.0234949	0.028065
706.2	Sebaceous cyst	728	Disorders of muscle, ligament, and fascia	Musculoskeletal	0.21665	0.0366602	0.0193405	3.42739e-09	1.24015e-08	0.00803375	0.00983146
706.2	Sebaceous cyst	729	Other disorders of soft tissues	Musculoskeletal	0.00341335	0.0385048	0.000477527	0.929362	0.947809	0.0199708	0.0233066
706.2	Sebaceous cyst	733	Other disorders of bone and cartilage	Musculoskeletal	0.00929384	0.0330527	0.000968151	0.778571	0.829802	0.0109721	0.0152377
706.2	Sebaceous cyst	735	Acquired foot deformities	Musculoskeletal	0.0907804	0.0285098	0.0111437	0.00145162	0.00311347	0.0153027	0.0153851
706.2	Sebaceous cyst	736	Other acquired deformities of limbs	Musculoskeletal	0.010922	0.0550292	0.000694032	0.842672	0.881229	0.00405433	0.005543
706.2	Sebaceous cyst	738	Other acquired musculoskeletal deformity	Musculoskeletal	0.0482727	0.0546197	0.00306423	0.376806	0.467144	0.00404575	0.00544198
706.2	Sebaceous cyst	740	Osteoarthrosis	Musculoskeletal	-0.061999	0.0200882	-0.0127568	0.00202635	0.00423136	0.0442991	0.0491233
706.2	Sebaceous cyst	741	Symptoms and disorders of the joints	Musculoskeletal	0.0688261	0.0353849	0.00664342	0.0517669	0.0831407	0.00940547	0.0120224
706.2	Sebaceous cyst	742	Derangement of joint, non-traumatic	Musculoskeletal	0.0489445	0.0337054	0.00490762	0.146467	0.208865	0.010157	0.014567
706.2	Sebaceous cyst	743	Osteoporosis, osteopenia and pathological fracture	Musculoskeletal	0.0683669	0.0253053	0.00993078	0.00689898	0.0131979	0.0215646	0.0218032
706.2	Sebaceous cyst	745	Pain in joint	Musculoskeletal	0.0741739	0.0235582	0.0109401	0.00164091	0.00349153	0.022249	0.0283018
706.2	Sebaceous cyst	760	Back pain	Symptoms	0.0851744	0.0195282	0.0181089	1.29114e-05	3.51725e-05	0.0474551	0.0618873
706.2	Sebaceous cyst	761	Cervicalgia	Symptoms	-0.0411237	0.0476548	-0.00310622	0.388165	0.478883	0.00573826	0.00770348
706.2	Sebaceous cyst	764	Sciatica	Symptoms	-0.0488852	0.041464	-0.0043304	0.238407	0.317725	0.00790951	0.0108049
706.2	Sebaceous cyst	766	Neuralgia, neuritis, and radiculitis NOS	Symptoms	-0.0357641	0.059816	-0.0020625	0.549906	0.632799	0.00333692	0.00527815
706.2	Sebaceous cyst	771	Musculoskeletal symptoms referable to limbs	Symptoms	0.0934867	0.0498214	0.0100524	0.0605955	0.0956181	0.0116991	0.0141568
706.2	Sebaceous cyst	773	Pain in limb	Symptoms	0.0682125	0.0263724	0.00910342	0.0096953	0.0180199	0.0181398	0.0223901
706.2	Sebaceous cyst	785	Abdominal pain	Symptoms	0.0682715	0.0225618	0.0104307	0.00247833	0.00509465	0.0239144	0.0237898
706.2	Sebaceous cyst	79	Viral infection	Infectious diseases	-0.040085	0.0214191	-0.00668232	0.0612817	0.0965773	0.0286086	0.0392982
706.2	Sebaceous cyst	8	Intestinal infection	Infectious diseases	0.0574075	0.0263066	0.00768935	0.0290909	0.0493711	0.0182748	0.0329157
706.2	Sebaceous cyst	835	Internal derangement of knee	Injuries & poisonings	0.00937849	0.0181693	0.00193194	0.605734	0.683604	0.0444069	0.049547
706.2	Sebaceous cyst	939	Atopic/contact dermatitis due to other or unspecified	Dermatologic	0.0275516	0.0489671	0.00198162	0.57367	0.654687	0.00520009	0.00900984
706.2	Sebaceous cyst	994	Sepsis and SIRS	Injuries & poisonings	0.0930573	0.0947387	0.00622217	0.325976	0.413749	0.00449094	0.00928962
706.2	Sebaceous cyst	Female	Female		-0.154205	0.00845643		2.70787e-74
706.2	Sebaceous cyst	age_at_2015	Age at Index (2015)		-0.00596937	0.00049352		1.11561e-33
716.9	Arthropathy NOS	(Intercept)			-5.27528	0.00801582		0
716.9	Arthropathy NOS	112	Candidiasis	Infectious diseases	0.0427488	0.0149057	0.00306184	0.00413127	0.00820796	0.00515658	0.00787492
716.9	Arthropathy NOS	153	Colorectal cancer	Neoplasms	-0.145521	0.0137979	-0.011084	5.26594e-26	3.65356e-25	0.00583554	0.00553963
716.9	Arthropathy NOS	172	Skin cancer	Neoplasms	-0.0264816	0.0071497	-0.00365833	0.000212332	0.000507693	0.0194632	0.0207339
716.9	Arthropathy NOS	174	Breast cancer	Neoplasms	-0.0402772	0.0070799	-0.00583204	1.27823e-08	4.4601e-08	0.0214254	0.0203885
716.9	Arthropathy NOS	180	Cervical cancer and dysplasia	Neoplasms	0.00916806	0.00858383	0.00109526	0.285493	0.370086	0.0144815	0.0183308
716.9	Arthropathy NOS	184	Cancer of other female genital organs	Neoplasms	0.0032941	0.0176456	0.000184845	0.85191	0.888514	0.00315875	0.00324621
716.9	Arthropathy NOS	185	Cancer of prostate	Neoplasms	0.0511244	0.0122519	0.00409389	3.00908e-05	7.89601e-05	0.00645399	0.00623783
716.9	Arthropathy NOS	189	Cancer of urinary organs (incl. kidney and bladder)	Neoplasms	0.0268173	0.0149235	0.00188852	0.0723379	0.112063	0.00498408	0.00463368
716.9	Arthropathy NOS	195	Cancer, suspected or other	Neoplasms	-0.012556	0.0190773	-0.000700843	0.510433	0.596732	0.00312535	0.00394807
716.9	Arthropathy NOS	198	Secondary malignant neoplasm	Neoplasms	0.0320537	0.0122797	0.003162	0.00904604	0.0169222	0.00982783	0.0109719
716.9	Arthropathy NOS	199	Neoplasm of uncertain behavior	Neoplasms	0.0350733	0.0193666	0.00192777	0.0701381	0.109039	0.00303022	0.00320566
716.9	Arthropathy NOS	200	Myeloproliferative disease	Neoplasms	0.0822329	0.0189613	0.00446979	1.44518e-05	3.91671e-05	0.00296327	0.00313685
716.9	Arthropathy NOS	202	Cancer of other lymphoid, histiocytic tissue	Neoplasms	-0.0651133	0.0186795	-0.00363419	0.000490633	0.00112317	0.00312489	0.00311064
716.9	Arthropathy NOS	208	Benign neoplasm of colon	Neoplasms	0.0816493	0.00737207	0.0141234	1.64997e-28	1.22519e-27	0.0308739	0.0447943
716.9	Arthropathy NOS	211	Benign neoplasm of other parts of digestive system	Neoplasms	-0.0268368	0.0141306	-0.00224631	0.0575387	0.0913272	0.0070559	0.00978915
716.9	Arthropathy NOS	214	Lipoma	Neoplasms	0.176741	0.00750364	0.022802	1.14194e-122	2.59172e-121	0.0169312	0.0179733
716.9	Arthropathy NOS	216	Benign neoplasm of skin	Neoplasms	0.0522275	0.00730958	0.00765107	8.99489e-13	3.94823e-12	0.0219423	0.0249023
716.9	Arthropathy NOS	218	Benign neoplasm of uterus	Neoplasms	-0.0649114	0.00617871	-0.0105603	8.13473e-26	5.61658e-25	0.0272078	0.0294133
716.9	Arthropathy NOS	220	Benign neoplasm of ovary	Neoplasms	-0.0681932	0.0154849	-0.00428549	1.06351e-05	2.9217e-05	0.00396502	0.00495328
716.9	Arthropathy NOS	228	Hemangioma and lymphangioma, any site	Neoplasms	0.0558012	0.0168153	0.00321391	0.000905077	0.00200445	0.00332834	0.00413445
716.9	Arthropathy NOS	229	Benign neoplasm of unspecified sites	Neoplasms	0.0608738	0.012347	0.00518218	8.21241e-07	2.51e-06	0.0073004	0.00786467
716.9	Arthropathy NOS	240	Simple and unspecified goiter	Endocrine/metabolic	0.0862065	0.0149067	0.00539924	7.33439e-09	2.60092e-08	0.00393821	0.00424981
716.9	Arthropathy NOS	242	Thyrotoxicosis with or without goiter	Endocrine/metabolic	0.0474773	0.0147493	0.00316718	0.00128663	0.00278761	0.00447011	0.00581721
716.9	Arthropathy NOS	244	Hypothyroidism	Endocrine/metabolic	0.0944778	0.00377749	0.0240137	4.67186e-138	1.16936e-136	0.0694234	0.0697332
716.9	Arthropathy NOS	250	Diabetes mellitus	Endocrine/metabolic	0.195352	0.00406419	0.0556594	0	0	0.0891213	0.0915936
716.9	Arthropathy NOS	261	Vitamin deficiency	Endocrine/metabolic	0.149013	0.018814	0.00818868	2.36872e-15	1.15788e-14	0.00302899	0.00852832
716.9	Arthropathy NOS	272	Disorders of lipoid metabolism	Endocrine/metabolic	0.0668382	0.00344297	0.0202145	6.0009e-84	1.0027e-82	0.101841	0.0906016
716.9	Arthropathy NOS	274	Gout and other crystal arthropathies	Endocrine/metabolic	0.334915	0.0123912	0.0284045	6.83922e-161	1.91965e-159	0.00724541	0.0103723
716.9	Arthropathy NOS	275	Disorders of mineral metabolism	Endocrine/metabolic	0.187207	0.017564	0.0113263	1.59014e-26	1.11836e-25	0.00367395	0.00648686
716.9	Arthropathy NOS	276	Disorders of fluid, electrolyte, and acid-base balance	Endocrine/metabolic	-0.0314746	0.00955916	-0.00383917	0.000992613	0.00218264	0.0151065	0.0231264
716.9	Arthropathy NOS	278	Overweight, obesity and other hyperalimentation	Endocrine/metabolic	0.359195	0.00296818	0.115755	0	0	0.117709	0.179329
716.9	Arthropathy NOS	280	Iron deficiency anemias	Hematopoietic	0.0300056	0.00780004	0.00392606	0.000119644	0.000294446	0.0174237	0.0253132
716.9	Arthropathy NOS	285	Other anemias	Hematopoietic	0.0156688	0.00676396	0.00244901	0.0205304	0.0359497	0.025057	0.0306574
716.9	Arthropathy NOS	287	Purpura and other hemorrhagic conditions	Hematopoietic	0.00223282	0.0194983	0.000125559	0.908831	0.932522	0.00317223	0.00451217
716.9	Arthropathy NOS	288	Diseases of white blood cells	Hematopoietic	0.0302725	0.012301	0.00263744	0.0138556	0.025033	0.00764892	0.00939972
716.9	Arthropathy NOS	289	Other diseases of blood and blood-forming organs	Hematopoietic	0.0807297	0.0176858	0.0048857	5.00308e-06	1.41827e-05	0.00367609	0.00477789
716.9	Arthropathy NOS	290	Delirium dementia and amnestic and other cognitive disorders	Mental disorders	0.0969228	0.0171174	0.00695961	1.49422e-08	5.19424e-08	0.00518293	0.00786072
716.9	Arthropathy NOS	295	Schizophrenia and other psychotic disorders	Mental disorders	-0.0579587	0.0102709	-0.00629207	1.67124e-08	5.79326e-08	0.0119278	0.0134709
716.9	Arthropathy NOS	296	Mood disorders	Mental disorders	0.0999851	0.00572767	0.0176117	3.07094e-68	4.38296e-67	0.032054	0.0337443
716.9	Arthropathy NOS	300	Anxiety disorders	Mental disorders	0.190373	0.0031551	0.0612317	0	0	0.117185	0.161347
716.9	Arthropathy NOS	301	Personality disorders	Mental disorders	0.157016	0.0180455	0.00914678	3.28563e-18	1.79011e-17	0.00340509	0.0051499
716.9	Arthropathy NOS	315	Develomental delays and disorders	Mental disorders	0.0188232	0.0147293	0.00143883	0.201269	0.274312	0.00587752	0.00689489
716.9	Arthropathy NOS	316	Substance addiction and disorders	Mental disorders	0.037554	0.0163222	0.00687567	0.0214032	0.0373768	0.0347271	0.0460367
716.9	Arthropathy NOS	317	Alcohol-related disorders	Mental disorders	0.220629	0.0167558	0.0386521	1.35296e-39	1.27164e-38	0.0316964	0.03995
716.9	Arthropathy NOS	318	Tobacco use disorder	Mental disorders	0.193352	0.00394944	0.0521396	0	0	0.0789508	0.132704
716.9	Arthropathy NOS	327	Sleep disorders	Neurological	0.309616	0.00870356	0.0344763	3.59488e-277	1.59459e-275	0.0125569	0.0183506
716.9	Arthropathy NOS	334	Degenerative disease of the spinal cord	Neurological	0.0139126	0.0165016	0.000896537	0.39917	0.489716	0.00417	0.00516147
716.9	Arthropathy NOS	335	Multiple sclerosis	Neurological	-0.0344661	0.0168529	-0.00217072	0.0408435	0.0671123	0.00398248	0.00423546
716.9	Arthropathy NOS	340	Migraine	Neurological	0.205908	0.0101308	0.0194618	7.72191e-92	1.38136e-90	0.00901467	0.0160876
716.9	Arthropathy NOS	342	Hemiplegia	Neurological	-0.0441144	0.017542	-0.00283584	0.0119106	0.0218259	0.00414962	0.00476208
716.9	Arthropathy NOS	345	Epilepsy, recurrent seizures, convulsions	Neurological	0.153418	0.00667699	0.0237946	7.88852e-117	1.71462e-115	0.024663	0.0256923
716.9	Arthropathy NOS	351	Other peripheral nerve disorders	Neurological	0.51073	0.00537897	0.088503	0	0	0.0309888	0.0320847
716.9	Arthropathy NOS	352	Disorders of other cranial nerves	Neurological	0.113536	0.0165379	0.00674279	6.63948e-12	2.79687e-11	0.00353959	0.00452359
716.9	Arthropathy NOS	353	Nerve root and plexus disorders	Neurological	-0.0374881	0.0124284	-0.00415018	0.00255858	0.00524563	0.0124099	0.0187855
716.9	Arthropathy NOS	357	Inflammatory and toxic neuropathy	Neurological	0.147288	0.012856	0.0118085	2.1735e-30	1.69921e-29	0.00646947	0.00846507
716.9	Arthropathy NOS	361	Retinal detachments and defects	Sense organs	-0.109551	0.0150593	-0.00764878	3.47336e-13	1.55373e-12	0.00489875	0.00546262
716.9	Arthropathy NOS	362	Other retinal disorders	Sense organs	0.0446661	0.00617058	0.00803543	4.53495e-13	2.01884e-12	0.0334853	0.0364415
716.9	Arthropathy NOS	365	Glaucoma	Sense organs	0.0790553	0.0131905	0.00585479	2.05533e-09	7.54762e-09	0.00551521	0.00657295
716.9	Arthropathy NOS	366	Cataract	Sense organs	0.0784407	0.00701486	0.0117619	4.99041e-29	3.75387e-28	0.0230137	0.0228809
716.9	Arthropathy NOS	367	Disorders of refraction and accommodation; blindness and low vision	Sense organs	-0.00746507	0.0161878	-0.000488215	0.644687	0.717621	0.00429562	0.00648028
716.9	Arthropathy NOS	368	Visual disturbances	Sense organs	0.0765335	0.0113545	0.0069249	1.58014e-11	6.52843e-11	0.00825512	0.0122572
716.9	Arthropathy NOS	371	Inflammation of the eye	Sense organs	0.0453652	0.0127419	0.00358189	0.000370407	0.000860679	0.00627353	0.00693398
716.9	Arthropathy NOS	374	Other disorders of eyelids	Sense organs	0.17283	0.0098629	0.0166638	9.51931e-69	1.36178e-67	0.00938433	0.00906884
716.9	Arthropathy NOS	375	Disorders of lacrimal system	Sense organs	0.12703	0.0175391	0.00684003	4.3991e-13	1.95978e-12	0.00290781	0.00298269
716.9	Arthropathy NOS	378	Strabismus and other disorders of binocular eye movements	Sense organs	0.0735051	0.0173615	0.00432359	2.29763e-05	6.10095e-05	0.00347188	0.00443428
716.9	Arthropathy NOS	379	Other disorders of eye	Sense organs	0.00308252	0.0144522	0.000224906	0.8311	0.871824	0.00535206	0.006917
716.9	Arthropathy NOS	38	Septicemia	Infectious diseases	-0.10796	0.0225281	-0.00893747	1.64934e-06	4.90006e-06	0.00690102	0.0125326
716.9	Arthropathy NOS	380	Disorders of external ear	Sense organs	0.11744	0.0157675	0.00734734	9.45629e-14	4.34135e-13	0.00392948	0.0251946
716.9	Arthropathy NOS	381	Otitis media and Eustachian tube disorders	Sense organs	0.146873	0.01336	0.0112285	4.10916e-28	3.01855e-27	0.0058792	0.0136964
716.9	Arthropathy NOS	384	Other disorders of tympanic membrane	Sense organs	0.160418	0.0169634	0.00943171	3.17712e-21	1.92301e-20	0.00346882	0.00390518
716.9	Arthropathy NOS	386	Vertiginous syndromes and other disorders of vestibular system	Sense organs	0.12515	0.0166167	0.00716397	5.01339e-14	2.32938e-13	0.00328759	0.00434454
716.9	Arthropathy NOS	389	Hearing loss	Sense organs	0.0679889	0.0118427	0.00587623	9.41096e-09	3.31535e-08	0.00752667	0.0111352
716.9	Arthropathy NOS	394	Rheumatic disease of the heart valves	Circulatory system	-0.0660711	0.0193262	-0.00609166	0.000629138	0.00142055	0.00857407	0.0113703
716.9	Arthropathy NOS	395	Heart valve disorders	Circulatory system	0.0394857	0.0189844	0.00366286	0.037534	0.0622103	0.00868055	0.011002
716.9	Arthropathy NOS	401	Hypertension	Circulatory system	0.225229	0.00235842	0.100995	0	0	0.278805	0.254308
716.9	Arthropathy NOS	41	Bacterial infection NOS	Infectious diseases	0.020591	0.00638993	0.00356913	0.00127114	0.00275692	0.0310063	0.0349785
716.9	Arthropathy NOS	411	Ischemic Heart Disease	Circulatory system	0.0679154	0.00445883	0.0166234	2.17978e-52	2.52945e-51	0.0640079	0.0566242
716.9	Arthropathy NOS	414	Other forms of chronic heart disease	Circulatory system	-0.0771216	0.0153643	-0.0055101	5.1802e-07	1.61174e-06	0.00513099	0.00848118
716.9	Arthropathy NOS	415	Pulmonary heart disease	Circulatory system	0.061677	0.0120891	0.00535562	3.36343e-07	1.06457e-06	0.00759776	0.0085964
716.9	Arthropathy NOS	416	Cardiomegaly	Circulatory system	-0.0168991	0.0151303	-0.00122808	0.264035	0.345858	0.00530931	0.00748753
716.9	Arthropathy NOS	420	Carditis	Circulatory system	-0.0385262	0.0161357	-0.00257627	0.0169573	0.030116	0.00449186	0.00587402
716.9	Arthropathy NOS	425	Cardiomyopathy	Circulatory system	-0.0141782	0.0199742	-0.00077555	0.477811	0.565745	0.00300111	0.00361427
716.9	Arthropathy NOS	426	Cardiac conduction disorders	Circulatory system	0.0171001	0.0111321	0.00159863	0.124512	0.181432	0.0088175	0.0113675
716.9	Arthropathy NOS	427	Cardiac dysrhythmias	Circulatory system	0.080855	0.00550455	0.0151658	7.60862e-49	8.38717e-48	0.036515	0.0382709
716.9	Arthropathy NOS	428	Congestive heart failure; nonhypertensive	Circulatory system	0.0827397	0.0105086	0.00932781	3.44748e-15	1.67282e-14	0.0128754	0.0149193
716.9	Arthropathy NOS	430	Intracranial hemorrhage	Circulatory system	-0.149675	0.0168057	-0.00955619	5.28053e-19	2.96611e-18	0.00409309	0.00425786
716.9	Arthropathy NOS	433	Cerebrovascular disease	Circulatory system	0.0501473	0.00672434	0.00782226	8.81285e-14	4.05702e-13	0.0249543	0.0253873
716.9	Arthropathy NOS	442	Other aneurysm	Circulatory system	0.00117272	0.0172137	6.93531e-05	0.945685	0.9608	0.00350972	0.00447952
716.9	Arthropathy NOS	443	Peripheral vascular disease	Circulatory system	0.145485	0.00928352	0.0168853	2.37519e-55	2.87525e-54	0.0136568	0.0161541
716.9	Arthropathy NOS	447	Other disorders of arteries and arterioles	Circulatory system	-0.025963	0.0191604	-0.00148982	0.175406	0.243617	0.00330367	0.00325046
716.9	Arthropathy NOS	451	Phlebitis and thrombophlebitis	Circulatory system	0.112111	0.0110247	0.010619	2.72298e-24	1.80721e-23	0.00905342	0.0102114
716.9	Arthropathy NOS	454	Varicose veins	Circulatory system	0.256483	0.00594337	0.0409756	0	0	0.02621	0.0263182
716.9	Arthropathy NOS	455	Hemorrhoids	Circulatory system	0.132456	0.00484615	0.0275577	1.75642e-164	5.08427e-163	0.0453413	0.0418993
716.9	Arthropathy NOS	458	Hypotension	Circulatory system	-0.0480825	0.0120298	-0.00434395	6.41631e-05	0.00016269	0.00822969	0.0124287
716.9	Arthropathy NOS	465	Acute upper respiratory infections of multiple or unspecified sites	Respiratory	0.118288	0.0121928	0.00968855	2.97207e-22	1.85787e-21	0.00675426	0.047901
716.9	Arthropathy NOS	470	Septal Deviations/Turbinate Hypertrophy	Respiratory	0.23308	0.00817895	0.0293847	1.2581e-178	3.96442e-177	0.016155	0.018952
716.9	Arthropathy NOS	471	Nasal polyps	Respiratory	-0.0329302	0.0120285	-0.00277859	0.00618737	0.0119353	0.00717111	0.00733103
716.9	Arthropathy NOS	473	Diseases of the larynx and vocal cords	Respiratory	0.24095	0.0143094	0.0161845	1.27364e-63	1.70344e-62	0.0045323	0.00510071
716.9	Arthropathy NOS	474	Acute and chronic tonsillitis	Respiratory	0.19254	0.00972714	0.0201859	3.34709e-87	5.76453e-86	0.011115	0.0246224
716.9	Arthropathy NOS	475	Chronic sinusitis	Respiratory	0.110865	0.0124992	0.00886798	7.33112e-19	4.09555e-18	0.00643975	0.018853
716.9	Arthropathy NOS	476	Allergic rhinitis	Respiratory	-0.0300906	0.0195355	-0.00158065	0.123487	0.180166	0.00276703	0.00689167
716.9	Arthropathy NOS	479	Other upper respiratory disease	Respiratory	0.116005	0.0102368	0.0116154	9.09479e-30	6.96589e-29	0.0101284	0.0122029
716.9	Arthropathy NOS	480	Pneumonia	Respiratory	0.0493983	0.00753737	0.00743586	5.60939e-11	2.25411e-10	0.0231969	0.031733
716.9	Arthropathy NOS	495	Asthma	Respiratory	0.196679	0.002623	0.0751739	0	0	0.177648	0.19932
716.9	Arthropathy NOS	496	Chronic airway obstruction	Respiratory	0.368915	0.00483217	0.0759861	0	0	0.0443953	0.0471103
716.9	Arthropathy NOS	506	Empyema and pneumothorax	Respiratory	-0.0942998	0.0201742	-0.00527321	2.9499e-06	8.5618e-06	0.00313684	0.00404148
716.9	Arthropathy NOS	507	Pleurisy; pleural effusion	Respiratory	-0.097132	0.011715	-0.00965198	1.12094e-16	5.78354e-16	0.00997383	0.0127477
716.9	Arthropathy NOS	508	Pulmonary collapse; interstitial and compensatory emphysema	Respiratory	-0.0132073	0.0268873	-0.000842091	0.623277	0.699221	0.00408191	0.00742356
716.9	Arthropathy NOS	509	Respiratory failure, insufficiency, arrest	Respiratory	0.0409069	0.0168493	0.00289103	0.0151903	0.0272158	0.00501993	0.00746352
716.9	Arthropathy NOS	512	Other symptoms of respiratory system	Respiratory	-0.0589479	0.0209205	-0.00480481	0.00483684	0.00950967	0.00668854	0.0117688
716.9	Arthropathy NOS	519	Other diseases of respiratory system, not elsewhere classified	Respiratory	0.152739	0.00733428	0.0217958	2.5518e-96	4.74379e-95	0.0207957	0.066799
716.9	Arthropathy NOS	520	Disorders of tooth development	Digestive	-0.0234614	0.00962975	-0.00273582	0.0148367	0.0266286	0.0137879	0.0224023
716.9	Arthropathy NOS	521	Diseases of hard tissues of teeth	Digestive	0.0848511	0.00781181	0.0116914	1.75075e-27	1.26548e-26	0.0193603	0.0282529
716.9	Arthropathy NOS	522	Diseases of pulp and periapical tissues	Digestive	0.0647155	0.0110816	0.00610783	5.22283e-09	1.87005e-08	0.00898832	0.0113106
716.9	Arthropathy NOS	523	Gingival and periodontal diseases	Digestive	0.0385837	0.0120319	0.00348414	0.00134227	0.00289607	0.00822188	0.0127762
716.9	Arthropathy NOS	525	Other diseases of the teeth and supporting structures	Digestive	0.100825	0.00992319	0.0104694	2.97447e-24	1.9713e-23	0.0109011	0.0146457
716.9	Arthropathy NOS	528	Diseases of the oral soft tissues, excluding lesions specific for gingiva and tongue	Digestive	0.099939	0.0102666	0.00956678	2.15084e-22	1.34999e-21	0.00924906	0.0115255
716.9	Arthropathy NOS	530	Diseases of esophagus	Digestive	0.153484	0.00418432	0.0393861	1.48128e-293	7.09825e-293	0.0708735	0.0917209
716.9	Arthropathy NOS	531	Peptic ulcer (excl. esophageal)	Digestive	0.0694125	0.00823059	0.00857531	3.35542e-17	1.76723e-16	0.0155028	0.0164152
716.9	Arthropathy NOS	535	Gastritis and duodenitis	Digestive	0.15241	0.00454426	0.0358841	1.29921e-246	5.22423e-245	0.0589033	0.0697312
716.9	Arthropathy NOS	537	Other disorders of stomach and duodenum	Digestive	0.0309583	0.0114947	0.00333168	0.00707549	0.0134979	0.011719	0.0162532
716.9	Arthropathy NOS	540	Appendiceal conditions	Digestive	0.0593394	0.00896025	0.0067684	3.5313e-11	1.43117e-10	0.013184	0.0184116
716.9	Arthropathy NOS	550	Abdominal hernia	Digestive	0.14601	0.0035141	0.0437296	0	0	0.0996228	0.111706
716.9	Arthropathy NOS	555	Inflammatory bowel disease and other gastroenteritis and colitis	Digestive	0.11081	0.00908454	0.0122027	3.20001e-34	2.71765e-33	0.0122777	0.0145042
716.9	Arthropathy NOS	557	Intestinal malabsorption (non-celiac)	Digestive	-0.0815961	0.0128844	-0.0062755	2.40568e-10	9.33846e-10	0.00595044	0.00732839
716.9	Arthropathy NOS	558	Noninfectious gastroenteritis	Digestive	0.162297	0.00540009	0.0302841	1.90636e-198	6.59101e-197	0.0361232	0.0365057
716.9	Arthropathy NOS	560	Intestinal obstruction without mention of hernia	Digestive	-0.0433517	0.0121223	-0.00368391	0.000348625	0.000812361	0.00727405	0.00918509
716.9	Arthropathy NOS	562	Diverticulosis and diverticulitis	Digestive	0.157671	0.00512894	0.0301885	1.59411e-207	5.70332e-206	0.0381116	0.0537165
716.9	Arthropathy NOS	563	Constipation	Digestive	-0.0845022	0.010596	-0.0121218	1.52533e-15	7.50773e-15	0.0210196	0.0302908
716.9	Arthropathy NOS	564	Functional digestive disorders	Digestive	0.1962	0.00824739	0.035844	4.30038e-125	9.83239e-124	0.034571	0.0513279
716.9	Arthropathy NOS	565	Anal and rectal conditions	Digestive	0.115297	0.00562691	0.0207975	2.62612e-93	4.77164e-92	0.0336714	0.0430884
716.9	Arthropathy NOS	568	Other disorders of peritoneum	Digestive	0.0370139	0.0100042	0.00367437	0.000215751	0.000515467	0.0099536	0.0163786
716.9	Arthropathy NOS	569	Other disorders of intestine	Digestive	0.0251906	0.00807127	0.00398022	0.00180222	0.00380805	0.0256217	0.0386126
716.9	Arthropathy NOS	571	Chronic liver disease and cirrhosis	Digestive	0.125665	0.0157332	0.0117086	1.38045e-15	6.80732e-15	0.00875806	0.0152398
716.9	Arthropathy NOS	573	Other disorders of liver	Digestive	-0.0315182	0.0156296	-0.00294029	0.0437399	0.0714461	0.00877982	0.0161166
716.9	Arthropathy NOS	574	Cholelithiasis and cholecystitis	Digestive	0.134875	0.00524537	0.0264297	8.338e-146	2.18763e-144	0.039999	0.0481853
716.9	Arthropathy NOS	575	Other biliary tract disease	Digestive	-0.0136343	0.0112968	-0.00124745	0.227466	0.305085	0.00844233	0.0117422
716.9	Arthropathy NOS	577	Diseases of pancreas	Digestive	-0.0106999	0.0122764	-0.000915255	0.383434	0.473825	0.00737118	0.00914014
716.9	Arthropathy NOS	578	Gastrointestinal hemorrhage	Digestive	0.112929	0.00486337	0.0237943	2.84047e-119	6.30734e-118	0.0465635	0.056069
716.9	Arthropathy NOS	580	Nephritis; nephrosis; renal sclerosis	Genitourinary	0.0853093	0.0149712	0.00594233	1.21048e-08	4.23175e-08	0.00487577	0.00451466
716.9	Arthropathy NOS	585	Renal failure	Genitourinary	0.0867383	0.00501338	0.0170726	4.59449e-67	6.45777e-66	0.0403716	0.042085
716.9	Arthropathy NOS	586	Other disorders of the kidney and ureters	Genitourinary	-0.0324906	0.0129636	-0.00266328	0.0122004	0.0223017	0.00676498	0.00939752
716.9	Arthropathy NOS	590	Pyelonephritis	Genitourinary	0.0941711	0.0144878	0.00655991	8.03116e-11	3.20087e-10	0.00487623	0.00765546
716.9	Arthropathy NOS	591	Urinary tract infection	Genitourinary	0.0985557	0.00660456	0.016027	2.35697e-50	2.65188e-49	0.0271839	0.0312545
716.9	Arthropathy NOS	592	Cystitis and urethritis	Genitourinary	0.0795281	0.0128317	0.0060573	5.7263e-10	2.17941e-09	0.00583524	0.0059929
716.9	Arthropathy NOS	594	Urinary calculus	Genitourinary	0.048969	0.00746733	0.00674945	5.46202e-11	2.19585e-10	0.0193727	0.0223543
716.9	Arthropathy NOS	595	Hydronephrosis	Genitourinary	-0.15587	0.0195428	-0.0101409	1.5132e-15	7.45002e-15	0.00425088	0.00657661
716.9	Arthropathy NOS	596	Other disorders of bladder	Genitourinary	0.116018	0.00847231	0.0141483	1.10646e-42	1.09798e-41	0.0150998	0.014937
716.9	Arthropathy NOS	597	Other disorders of urethra and urinary tract	Genitourinary	0.0928241	0.0108792	0.0085284	1.43511e-17	7.6499e-17	0.00851387	0.00908817
716.9	Arthropathy NOS	599	Other symptoms/disorders or the urinary system	Genitourinary	0.17941	0.0124484	0.0257643	4.32757e-47	4.61632e-46	0.0210664	0.0230031
716.9	Arthropathy NOS	600	Hyperplasia of prostate	Genitourinary	0.0261212	0.00944001	0.00281565	0.00565622	0.0109991	0.0117573	0.0108122
716.9	Arthropathy NOS	601	Inflammatory diseases of prostate	Genitourinary	0.056723	0.0144241	0.00465783	8.40569e-05	0.000210449	0.00678903	0.00825791
716.9	Arthropathy NOS	603	Other disorders of testis	Genitourinary	0.0815597	0.0146515	0.00663586	2.59683e-08	8.89181e-08	0.00666418	0.00814137
716.9	Arthropathy NOS	604	Disorders of penis	Genitourinary	0.147214	0.0104728	0.0145374	7.00165e-45	7.183e-44	0.00984867	0.0127824
716.9	Arthropathy NOS	608	Other disorders of male genital organs	Genitourinary	0.169053	0.0119336	0.0145617	1.4835e-45	1.54419e-44	0.00747551	0.00845424
716.9	Arthropathy NOS	610	Benign mammary dysplasias	Genitourinary	0.0403604	0.0103711	0.00375607	9.95744e-05	0.00024696	0.00873708	0.00962459
716.9	Arthropathy NOS	611	Abnormal findings on mammogram or breast exam	Genitourinary	0.109258	0.0153668	0.00677021	1.16021e-12	5.06979e-12	0.00385456	0.00377444
716.9	Arthropathy NOS	613	Other nonmalignant breast conditions	Genitourinary	0.185171	0.0133768	0.0131836	1.40802e-43	1.41391e-42	0.00509499	0.0060276
716.9	Arthropathy NOS	614	Inflammatory diseases of female pelvic organs	Genitourinary	0.0902547	0.00662807	0.0139111	3.17205e-42	3.11265e-41	0.0243494	0.0302002
716.9	Arthropathy NOS	615	Endometriosis	Genitourinary	0.0513946	0.00809769	0.00648392	2.19808e-10	8.54874e-10	0.016178	0.0206003
716.9	Arthropathy NOS	618	Genital prolapse	Genitourinary	0.153547	0.00656758	0.0219067	6.91595e-121	1.54872e-119	0.0207873	0.0194319
716.9	Arthropathy NOS	619	Noninflammatory female genital disorders	Genitourinary	0.0331089	0.00659905	0.00658516	5.24234e-07	1.63053e-06	0.0412612	0.0505745
716.9	Arthropathy NOS	622	Polyp of female genital organs	Genitourinary	-0.012243	0.00651392	-0.00182392	0.060175	0.0950599	0.0227098	0.0225238
716.9	Arthropathy NOS	623	Hypertrophy of female genital organs	Genitourinary	0.0389581	0.0140411	0.00261288	0.00552734	0.0107711	0.00451867	0.00539806
716.9	Arthropathy NOS	624	Symptoms involving female genital tract	Genitourinary	0.0918333	0.0139163	0.0102633	4.13999e-11	1.67346e-10	0.0126503	0.0123871
716.9	Arthropathy NOS	625	Pain and other symptoms associated with female genital organs	Genitourinary	0.09715	0.0089333	0.0105695	1.51571e-27	1.0973e-26	0.0119801	0.0151128
716.9	Arthropathy NOS	626	Disorders of menstruation and other abnormal bleeding from female genital tract	Genitourinary	0.206691	0.00418172	0.0523444	0	0	0.06888	0.0783281
716.9	Arthropathy NOS	627	Menopausal and postmenopausal disorders	Genitourinary	0.0845395	0.00736606	0.0106333	1.72335e-30	1.35014e-29	0.016079	0.0132355
716.9	Arthropathy NOS	628	Ovarian cyst	Genitourinary	0.0351999	0.00959524	0.00467081	0.000244005	0.000579819	0.0179291	0.0227532
716.9	Arthropathy NOS	681	Superficial cellulitis and abscess	Dermatologic	0.215379	0.0073297	0.0308237	8.68685e-190	2.90037e-188	0.0209192	0.0259942
716.9	Arthropathy NOS	686	Other local infections of skin and subcutaneous tissue	Dermatologic	0.135516	0.00794418	0.0178708	3.0191e-65	4.15199e-64	0.0177036	0.0247114
716.9	Arthropathy NOS	689	Disorder of skin and subcutaneous tissue NOS	Dermatologic	0.0968515	0.00960234	0.00989296	6.35598e-24	4.17643e-23	0.0105449	0.0120146
716.9	Arthropathy NOS	696	Psoriasis and related disorders	Dermatologic	0.413901	0.012723	0.0323331	3.8088e-232	1.44072e-230	0.0061401	0.00940543
716.9	Arthropathy NOS	70	Viral hepatitis	Infectious diseases	0.00322087	0.0157731	0.000224708	0.838197	0.877476	0.00489124	0.00620943
716.9	Arthropathy NOS	701	Other hypertrophic and atrophic conditions of skin	Dermatologic	0.127749	0.00896384	0.0139506	4.38395e-46	4.60738e-45	0.0120711	0.0135571
716.9	Arthropathy NOS	702	Degenerative skin conditions and other dermatoses	Dermatologic	0.0574717	0.0113045	0.00486496	3.69672e-07	1.16667e-06	0.00721768	0.00753219
716.9	Arthropathy NOS	703	Diseases of nail, NOS	Dermatologic	0.303699	0.0165984	0.0178283	8.76704e-75	1.35024e-73	0.00345809	0.00413869
716.9	Arthropathy NOS	704	Diseases of hair and hair follicles	Dermatologic	-0.0365449	0.0123437	-0.00444664	0.00307037	0.00622023	0.015031	0.0168341
716.9	Arthropathy NOS	706	Diseases of sebaceous glands	Dermatologic	0.130123	0.00986559	0.0197494	1.00698e-39	9.49827e-39	0.0235922	0.0259874
716.9	Arthropathy NOS	707	Chronic ulcer of skin	Dermatologic	0.143662	0.0163715	0.0107913	1.70724e-18	9.40966e-18	0.00567469	0.00730072
716.9	Arthropathy NOS	709	Diffuse diseases of connective tissue	Dermatologic	0.0563617	0.0133003	0.0044022	2.25884e-05	6.00313e-05	0.00613826	0.00653005
716.9	Arthropathy NOS	714	Rheumatoid arthritis and other inflammatory polyarthropathies	Musculoskeletal	0.98942	0.0073155	0.124386	0	0	0.0160624	0.0174723
716.9	Arthropathy NOS	715	Other inflammatory spondylopathies	Musculoskeletal	0.320175	0.0164041	0.020584	7.7169e-85	1.29645e-83	0.00415039	0.00589071
716.9	Arthropathy NOS	720	Spinal stenosis	Musculoskeletal	0.211596	0.0128964	0.0170136	1.69521e-60	2.18055e-59	0.00650746	0.00907441
716.9	Arthropathy NOS	721	Spondylosis and allied disorders	Musculoskeletal	0.443554	0.00849676	0.0548487	0	0	0.0155324	0.0214489
716.9	Arthropathy NOS	722	Intervertebral disc disorders	Musculoskeletal	0.296457	0.0102769	0.0408598	5.52285e-183	1.77354e-181	0.0193716	0.0277533
716.9	Arthropathy NOS	726	Peripheral enthesopathies and allied syndromes	Musculoskeletal	0.464428	0.00578575	0.0848794	0	0	0.0345987	0.041627
716.9	Arthropathy NOS	727	Other disorders of synovium, tendon, and bursa	Musculoskeletal	0.289685	0.00738317	0.0438784	0	0	0.0234949	0.028065
716.9	Arthropathy NOS	728	Disorders of muscle, ligament, and fascia	Musculoskeletal	0.221529	0.0110175	0.019776	6.40674e-90	1.13402e-88	0.00803375	0.00983146
716.9	Arthropathy NOS	729	Other disorders of soft tissues	Musculoskeletal	0.142497	0.0115081	0.0199353	3.25795e-35	2.81863e-34	0.0199708	0.0233066
716.9	Arthropathy NOS	733	Other disorders of bone and cartilage	Musculoskeletal	0.264967	0.0099387	0.027602	1.36562e-156	3.79278e-155	0.0109721	0.0152377
716.9	Arthropathy NOS	735	Acquired foot deformities	Musculoskeletal	0.435855	0.00778175	0.0535029	0	0	0.0153027	0.0153851
716.9	Arthropathy NOS	736	Other acquired deformities of limbs	Musculoskeletal	0.237035	0.0174569	0.0150623	5.3846e-42	5.27258e-41	0.00405433	0.005543
716.9	Arthropathy NOS	738	Other acquired musculoskeletal deformity	Musculoskeletal	0.220669	0.0157513	0.0140075	1.36266e-44	1.38948e-43	0.00404575	0.00544198
716.9	Arthropathy NOS	740	Osteoarthrosis	Musculoskeletal	0.852561	0.00659858	0.175422	0	0	0.0442991	0.0491233
716.9	Arthropathy NOS	741	Symptoms and disorders of the joints	Musculoskeletal	0.209315	0.0132282	0.0202041	2.14585e-56	2.63908e-55	0.00940547	0.0120224
716.9	Arthropathy NOS	742	Derangement of joint, non-traumatic	Musculoskeletal	0.313621	0.010715	0.0314464	2.56043e-188	8.47231e-187	0.010157	0.014567
716.9	Arthropathy NOS	743	Osteoporosis, osteopenia and pathological fracture	Musculoskeletal	0.274901	0.00635886	0.0399314	0	0	0.0215646	0.0218032
716.9	Arthropathy NOS	745	Pain in joint	Musculoskeletal	0.556281	0.00705353	0.0820471	0	0	0.022249	0.0283018
716.9	Arthropathy NOS	760	Back pain	Symptoms	0.353581	0.00552396	0.0751748	0	0	0.0474551	0.0618873
716.9	Arthropathy NOS	761	Cervicalgia	Symptoms	0.00282464	0.0136107	0.000213355	0.835595	0.875306	0.00573826	0.00770348
716.9	Arthropathy NOS	764	Sciatica	Symptoms	-0.034461	0.0118848	-0.00305266	0.00373667	0.00748184	0.00790951	0.0108049
716.9	Arthropathy NOS	766	Neuralgia, neuritis, and radiculitis NOS	Symptoms	0.0473766	0.0171767	0.00273219	0.00581227	0.0112705	0.00333692	0.00527815
716.9	Arthropathy NOS	771	Musculoskeletal symptoms referable to limbs	Symptoms	0.105216	0.0148126	0.0113136	1.21958e-12	5.32295e-12	0.0116991	0.0141568
716.9	Arthropathy NOS	773	Pain in limb	Symptoms	0.232961	0.007648	0.0310902	8.73514e-204	3.0776e-202	0.0181398	0.0223901
716.9	Arthropathy NOS	785	Abdominal pain	Symptoms	0.160107	0.00617643	0.0244615	3.73771e-148	9.91914e-147	0.0239144	0.0237898
716.9	Arthropathy NOS	79	Viral infection	Infectious diseases	-0.0836974	0.00646649	-0.0139527	2.56511e-38	2.35585e-37	0.0286086	0.0392982
716.9	Arthropathy NOS	8	Intestinal infection	Infectious diseases	0.140472	0.00756525	0.0188153	5.82654e-77	9.20355e-76	0.0182748	0.0329157
716.9	Arthropathy NOS	835	Internal derangement of knee	Injuries & poisonings	0.905525	0.00563208	0.186536	0	0	0.0444069	0.049547
716.9	Arthropathy NOS	939	Atopic/contact dermatitis due to other or unspecified	Dermatologic	0.0597509	0.0141304	0.00429752	2.35216e-05	6.23679e-05	0.00520009	0.00900984
716.9	Arthropathy NOS	994	Sepsis and SIRS	Injuries & poisonings	0.00597046	0.0280953	0.000399208	0.831711	0.872168	0.00449094	0.00928962
716.9	Arthropathy NOS	Female	Female		0.248423	0.00235652		0
716.9	Arthropathy NOS	age_at_2015	Age at Index (2015)		0.0542747	0.000138368		0
726	Peripheral enthesopathies and allied syndromes	(Intercept)			-2.22009	0.0144775		0
726	Peripheral enthesopathies and allied syndromes	112	Candidiasis	Infectious diseases	-0.0218192	0.0282671	-0.00156278	0.440177	0.529593	0.00515658	0.00787492
726	Peripheral enthesopathies and allied syndromes	153	Colorectal cancer	Neoplasms	-0.227577	0.0297656	-0.017334	2.07909e-14	9.79547e-14	0.00583554	0.00553963
726	Peripheral enthesopathies and allied syndromes	172	Skin cancer	Neoplasms	-0.0344527	0.0144069	-0.00475952	0.0167836	0.0298305	0.0194632	0.0207339
726	Peripheral enthesopathies and allied syndromes	174	Breast cancer	Neoplasms	-0.164958	0.0154001	-0.0238856	8.99124e-27	6.37207e-26	0.0214254	0.0203885
726	Peripheral enthesopathies and allied syndromes	180	Cervical cancer and dysplasia	Neoplasms	-0.00369262	0.016118	-0.000441137	0.818791	0.861997	0.0144815	0.0183308
726	Peripheral enthesopathies and allied syndromes	184	Cancer of other female genital organs	Neoplasms	-0.135432	0.0373685	-0.00759963	0.000289824	0.00068297	0.00315875	0.00324621
726	Peripheral enthesopathies and allied syndromes	185	Cancer of prostate	Neoplasms	-0.0602362	0.0256946	-0.00482354	0.019062	0.0335667	0.00645399	0.00623783
726	Peripheral enthesopathies and allied syndromes	189	Cancer of urinary organs (incl. kidney and bladder)	Neoplasms	-0.0749846	0.030406	-0.00528055	0.0136588	0.0247112	0.00498408	0.00463368
726	Peripheral enthesopathies and allied syndromes	195	Cancer, suspected or other	Neoplasms	-0.118368	0.0402859	-0.00660699	0.00330124	0.00665682	0.00312535	0.00394807
726	Peripheral enthesopathies and allied syndromes	198	Secondary malignant neoplasm	Neoplasms	0.0123568	0.0262014	0.00121896	0.637205	0.710904	0.00982783	0.0109719
726	Peripheral enthesopathies and allied syndromes	199	Neoplasm of uncertain behavior	Neoplasms	0.1212	0.0358075	0.00666161	0.000712414	0.00159728	0.00303022	0.00320566
726	Peripheral enthesopathies and allied syndromes	200	Myeloproliferative disease	Neoplasms	-0.0563323	0.0393672	-0.00306196	0.152446	0.216259	0.00296327	0.00313685
726	Peripheral enthesopathies and allied syndromes	202	Cancer of other lymphoid, histiocytic tissue	Neoplasms	-0.0899301	0.0375096	-0.0050193	0.0165064	0.0293746	0.00312489	0.00311064
726	Peripheral enthesopathies and allied syndromes	208	Benign neoplasm of colon	Neoplasms	0.020381	0.0146274	0.00352542	0.163516	0.229654	0.0308739	0.0447943
726	Peripheral enthesopathies and allied syndromes	211	Benign neoplasm of other parts of digestive system	Neoplasms	-0.0309637	0.0280076	-0.00259174	0.268923	0.351439	0.0070559	0.00978915
726	Peripheral enthesopathies and allied syndromes	214	Lipoma	Neoplasms	0.207489	0.0138119	0.0267689	5.22961e-51	5.94178e-50	0.0169312	0.0179733
726	Peripheral enthesopathies and allied syndromes	216	Benign neoplasm of skin	Neoplasms	0.0931082	0.0135912	0.0136399	7.35189e-12	3.08783e-11	0.0219423	0.0249023
726	Peripheral enthesopathies and allied syndromes	218	Benign neoplasm of uterus	Neoplasms	-0.0641879	0.0120523	-0.0104426	1.00517e-07	3.29422e-07	0.0272078	0.0294133
726	Peripheral enthesopathies and allied syndromes	220	Benign neoplasm of ovary	Neoplasms	-0.0398157	0.0300595	-0.00250215	0.185317	0.255673	0.00396502	0.00495328
726	Peripheral enthesopathies and allied syndromes	228	Hemangioma and lymphangioma, any site	Neoplasms	0.0902719	0.0319581	0.00519927	0.00473259	0.00932156	0.00332834	0.00413445
726	Peripheral enthesopathies and allied syndromes	229	Benign neoplasm of unspecified sites	Neoplasms	0.0721245	0.0226059	0.00613995	0.00142021	0.00305249	0.0073004	0.00786467
726	Peripheral enthesopathies and allied syndromes	240	Simple and unspecified goiter	Endocrine/metabolic	0.0662048	0.0293246	0.0041465	0.0239674	0.0414168	0.00393821	0.00424981
726	Peripheral enthesopathies and allied syndromes	242	Thyrotoxicosis with or without goiter	Endocrine/metabolic	0.0111339	0.028013	0.000742731	0.691033	0.757095	0.00447011	0.00581721
726	Peripheral enthesopathies and allied syndromes	244	Hypothyroidism	Endocrine/metabolic	0.0772976	0.00752681	0.0196469	9.65687e-25	6.50485e-24	0.0694234	0.0697332
726	Peripheral enthesopathies and allied syndromes	250	Diabetes mellitus	Endocrine/metabolic	0.177651	0.00808109	0.050616	4.14134e-107	8.41785e-106	0.0891213	0.0915936
726	Peripheral enthesopathies and allied syndromes	261	Vitamin deficiency	Endocrine/metabolic	0.11179	0.0350508	0.00614316	0.00142589	0.00306254	0.00302899	0.00852832
726	Peripheral enthesopathies and allied syndromes	272	Disorders of lipoid metabolism	Endocrine/metabolic	0.0977985	0.00679713	0.0295781	6.13789e-47	6.52111e-46	0.101841	0.0906016
726	Peripheral enthesopathies and allied syndromes	274	Gout and other crystal arthropathies	Endocrine/metabolic	0.224775	0.0212479	0.0190634	3.7408e-26	2.60616e-25	0.00724541	0.0103723
726	Peripheral enthesopathies and allied syndromes	275	Disorders of mineral metabolism	Endocrine/metabolic	0.0712711	0.0339651	0.00431202	0.0358733	0.0597253	0.00367395	0.00648686
726	Peripheral enthesopathies and allied syndromes	276	Disorders of fluid, electrolyte, and acid-base balance	Endocrine/metabolic	-0.0506509	0.0190477	-0.00617823	0.00783357	0.0148233	0.0151065	0.0231264
726	Peripheral enthesopathies and allied syndromes	278	Overweight, obesity and other hyperalimentation	Endocrine/metabolic	0.143435	0.00578826	0.046224	1.45793e-135	3.61492e-134	0.117709	0.179329
726	Peripheral enthesopathies and allied syndromes	280	Iron deficiency anemias	Hematopoietic	-0.11178	0.0155375	-0.0146257	6.28277e-13	2.77716e-12	0.0174237	0.0253132
726	Peripheral enthesopathies and allied syndromes	285	Other anemias	Hematopoietic	-0.0519254	0.0131818	-0.00811586	8.1767e-05	0.000204994	0.025057	0.0306574
726	Peripheral enthesopathies and allied syndromes	287	Purpura and other hemorrhagic conditions	Hematopoietic	-0.0569754	0.0376534	-0.00320391	0.13024	0.188783	0.00317223	0.00451217
726	Peripheral enthesopathies and allied syndromes	288	Diseases of white blood cells	Hematopoietic	-0.00586625	0.0242809	-0.000511086	0.80909	0.853965	0.00764892	0.00939972
726	Peripheral enthesopathies and allied syndromes	289	Other diseases of blood and blood-forming organs	Hematopoietic	0.0918234	0.0334366	0.00555708	0.0060291	0.0116616	0.00367609	0.00477789
726	Peripheral enthesopathies and allied syndromes	290	Delirium dementia and amnestic and other cognitive disorders	Mental disorders	-0.0477004	0.0355484	-0.00342516	0.179646	0.248759	0.00518293	0.00786072
726	Peripheral enthesopathies and allied syndromes	295	Schizophrenia and other psychotic disorders	Mental disorders	-0.413488	0.0227666	-0.0448888	1.03148e-73	1.56516e-72	0.0119278	0.0134709
726	Peripheral enthesopathies and allied syndromes	296	Mood disorders	Mental disorders	0.0325136	0.0112887	0.00572705	0.00397452	0.00791608	0.032054	0.0337443
726	Peripheral enthesopathies and allied syndromes	300	Anxiety disorders	Mental disorders	0.076219	0.00608861	0.0245151	5.92938e-36	5.20036e-35	0.117185	0.161347
726	Peripheral enthesopathies and allied syndromes	301	Personality disorders	Mental disorders	-0.0716423	0.0366207	-0.00417343	0.0504258	0.0812055	0.00340509	0.0051499
726	Peripheral enthesopathies and allied syndromes	315	Develomental delays and disorders	Mental disorders	-0.472181	0.0348635	-0.0360932	8.63173e-42	8.40322e-41	0.00587752	0.00689489
726	Peripheral enthesopathies and allied syndromes	316	Substance addiction and disorders	Mental disorders	-0.0696425	0.029526	-0.0127507	0.01834	0.0324006	0.0347271	0.0460367
726	Peripheral enthesopathies and allied syndromes	317	Alcohol-related disorders	Mental disorders	0.143626	0.0305663	0.0251619	2.61661e-06	7.63881e-06	0.0316964	0.03995
726	Peripheral enthesopathies and allied syndromes	318	Tobacco use disorder	Mental disorders	0.0902884	0.007452	0.0243474	8.68998e-34	7.27324e-33	0.0789508	0.132704
726	Peripheral enthesopathies and allied syndromes	327	Sleep disorders	Neurological	0.105528	0.0165031	0.0117507	1.61148e-10	6.31782e-10	0.0125569	0.0183506
726	Peripheral enthesopathies and allied syndromes	334	Degenerative disease of the spinal cord	Neurological	0.129619	0.0292832	0.00835272	9.58236e-06	2.64387e-05	0.00417	0.00516147
726	Peripheral enthesopathies and allied syndromes	335	Multiple sclerosis	Neurological	-0.0737335	0.0335302	-0.00464382	0.0278765	0.0475895	0.00398248	0.00423546
726	Peripheral enthesopathies and allied syndromes	340	Migraine	Neurological	0.208506	0.0182061	0.0197073	2.28406e-30	1.78263e-29	0.00901467	0.0160876
726	Peripheral enthesopathies and allied syndromes	342	Hemiplegia	Neurological	-0.0210243	0.0346568	-0.00135152	0.544089	0.627784	0.00414962	0.00476208
726	Peripheral enthesopathies and allied syndromes	345	Epilepsy, recurrent seizures, convulsions	Neurological	0.00834728	0.0132303	0.00129463	0.528091	0.613228	0.024663	0.0256923
726	Peripheral enthesopathies and allied syndromes	351	Other peripheral nerve disorders	Neurological	0.529294	0.00956211	0.09172	0	0	0.0309888	0.0320847
726	Peripheral enthesopathies and allied syndromes	352	Disorders of other cranial nerves	Neurological	0.0740455	0.0308433	0.0043975	0.0163636	0.0291429	0.00353959	0.00452359
726	Peripheral enthesopathies and allied syndromes	353	Nerve root and plexus disorders	Neurological	0.0569186	0.021061	0.00630126	0.0068808	0.0131672	0.0124099	0.0187855
726	Peripheral enthesopathies and allied syndromes	357	Inflammatory and toxic neuropathy	Neurological	0.120715	0.024518	0.00967797	8.50077e-07	2.59341e-06	0.00646947	0.00846507
726	Peripheral enthesopathies and allied syndromes	361	Retinal detachments and defects	Sense organs	-0.149754	0.0305445	-0.0104557	9.44741e-07	2.86802e-06	0.00489875	0.00546262
726	Peripheral enthesopathies and allied syndromes	362	Other retinal disorders	Sense organs	0.0618545	0.0123197	0.0111276	5.14629e-07	1.60146e-06	0.0334853	0.0364415
726	Peripheral enthesopathies and allied syndromes	365	Glaucoma	Sense organs	-0.139038	0.0277736	-0.0102971	5.55348e-07	1.72036e-06	0.00551521	0.00657295
726	Peripheral enthesopathies and allied syndromes	366	Cataract	Sense organs	0.0151024	0.0143433	0.00226456	0.292378	0.377705	0.0230137	0.0228809
726	Peripheral enthesopathies and allied syndromes	367	Disorders of refraction and accommodation; blindness and low vision	Sense organs	-0.0436327	0.0309479	-0.00285358	0.158576	0.223651	0.00429562	0.00648028
726	Peripheral enthesopathies and allied syndromes	368	Visual disturbances	Sense organs	0.104768	0.020587	0.00947957	3.59935e-07	1.13729e-06	0.00825512	0.0122572
726	Peripheral enthesopathies and allied syndromes	371	Inflammation of the eye	Sense organs	0.0652206	0.0238305	0.00514961	0.00620294	0.011961	0.00627353	0.00693398
726	Peripheral enthesopathies and allied syndromes	374	Other disorders of eyelids	Sense organs	0.162919	0.0189018	0.0157081	6.7425e-18	3.63816e-17	0.00938433	0.00906884
726	Peripheral enthesopathies and allied syndromes	375	Disorders of lacrimal system	Sense organs	0.19623	0.0339034	0.0105661	7.12667e-09	2.53017e-08	0.00290781	0.00298269
726	Peripheral enthesopathies and allied syndromes	378	Strabismus and other disorders of binocular eye movements	Sense organs	0.113734	0.0319294	0.00668987	0.000367972	0.000855502	0.00347188	0.00443428
726	Peripheral enthesopathies and allied syndromes	379	Other disorders of eye	Sense organs	0.0403223	0.0284477	0.00294198	0.156361	0.220981	0.00535206	0.006917
726	Peripheral enthesopathies and allied syndromes	38	Septicemia	Infectious diseases	-0.137468	0.0446776	-0.0113803	0.0020918	0.00435328	0.00690102	0.0125326
726	Peripheral enthesopathies and allied syndromes	380	Disorders of external ear	Sense organs	0.12357	0.0291418	0.00773084	2.23214e-05	5.93643e-05	0.00392948	0.0251946
726	Peripheral enthesopathies and allied syndromes	381	Otitis media and Eustachian tube disorders	Sense organs	0.0759539	0.0251556	0.0058067	0.00253308	0.00519738	0.0058792	0.0136964
726	Peripheral enthesopathies and allied syndromes	384	Other disorders of tympanic membrane	Sense organs	0.156659	0.0316307	0.00921067	7.31738e-07	2.24572e-06	0.00346882	0.00390518
726	Peripheral enthesopathies and allied syndromes	386	Vertiginous syndromes and other disorders of vestibular system	Sense organs	0.143145	0.0311664	0.00819405	4.37088e-06	1.24516e-05	0.00328759	0.00434454
726	Peripheral enthesopathies and allied syndromes	389	Hearing loss	Sense organs	0.0370073	0.0220012	0.00319851	0.0925577	0.139941	0.00752667	0.0111352
726	Peripheral enthesopathies and allied syndromes	394	Rheumatic disease of the heart valves	Circulatory system	-0.0324122	0.038615	-0.00298836	0.401263	0.491827	0.00857407	0.0113703
726	Peripheral enthesopathies and allied syndromes	395	Heart valve disorders	Circulatory system	-0.021126	0.0379842	-0.00195974	0.578088	0.658632	0.00868055	0.011002
726	Peripheral enthesopathies and allied syndromes	401	Hypertension	Circulatory system	0.0669749	0.00475152	0.0300323	4.05046e-45	4.17157e-44	0.278805	0.254308
726	Peripheral enthesopathies and allied syndromes	41	Bacterial infection NOS	Infectious diseases	0.0113574	0.0120128	0.00196863	0.344435	0.433756	0.0310063	0.0349785
726	Peripheral enthesopathies and allied syndromes	411	Ischemic Heart Disease	Circulatory system	-0.00272085	0.00903135	-0.000665974	0.763211	0.81753	0.0640079	0.0566242
726	Peripheral enthesopathies and allied syndromes	414	Other forms of chronic heart disease	Circulatory system	-0.0242399	0.0313205	-0.00173186	0.438973	0.528281	0.00513099	0.00848118
726	Peripheral enthesopathies and allied syndromes	415	Pulmonary heart disease	Circulatory system	0.00922783	0.0235606	0.000801283	0.695307	0.760994	0.00759776	0.0085964
726	Peripheral enthesopathies and allied syndromes	416	Cardiomegaly	Circulatory system	-0.00873362	0.0300388	-0.000634684	0.771247	0.824133	0.00530931	0.00748753
726	Peripheral enthesopathies and allied syndromes	420	Carditis	Circulatory system	0.108815	0.0297805	0.00727655	0.000258273	0.000611922	0.00449186	0.00587402
726	Peripheral enthesopathies and allied syndromes	425	Cardiomyopathy	Circulatory system	0.0493261	0.0398645	0.00269814	0.21596	0.291598	0.00300111	0.00361427
726	Peripheral enthesopathies and allied syndromes	426	Cardiac conduction disorders	Circulatory system	-0.00584577	0.0222486	-0.000546502	0.792745	0.841081	0.0088175	0.0113675
726	Peripheral enthesopathies and allied syndromes	427	Cardiac dysrhythmias	Circulatory system	0.00576696	0.0111438	0.0010817	0.604806	0.682847	0.036515	0.0382709
726	Peripheral enthesopathies and allied syndromes	428	Congestive heart failure; nonhypertensive	Circulatory system	-0.0269361	0.0218118	-0.00303669	0.216856	0.292638	0.0128754	0.0149193
726	Peripheral enthesopathies and allied syndromes	430	Intracranial hemorrhage	Circulatory system	-0.0958544	0.0337292	-0.00611994	0.00448486	0.00886381	0.00409309	0.00425786
726	Peripheral enthesopathies and allied syndromes	433	Cerebrovascular disease	Circulatory system	-0.0423607	0.0138523	-0.00660766	0.00222801	0.00461391	0.0249543	0.0253873
726	Peripheral enthesopathies and allied syndromes	442	Other aneurysm	Circulatory system	-0.0296485	0.0357767	-0.00175338	0.407268	0.497604	0.00350972	0.00447952
726	Peripheral enthesopathies and allied syndromes	443	Peripheral vascular disease	Circulatory system	0.0292638	0.0186821	0.0033964	0.117253	0.172112	0.0136568	0.0161541
726	Peripheral enthesopathies and allied syndromes	447	Other disorders of arteries and arterioles	Circulatory system	0.0266666	0.0382417	0.0015302	0.485604	0.572955	0.00330367	0.00325046
726	Peripheral enthesopathies and allied syndromes	451	Phlebitis and thrombophlebitis	Circulatory system	0.0299136	0.0209415	0.00283335	0.153166	0.217113	0.00905342	0.0102114
726	Peripheral enthesopathies and allied syndromes	454	Varicose veins	Circulatory system	0.217744	0.0112285	0.0347866	8.9966e-84	1.49919e-82	0.02621	0.0263182
726	Peripheral enthesopathies and allied syndromes	455	Hemorrhoids	Circulatory system	0.154622	0.00905165	0.0321693	2.01441e-65	2.77857e-64	0.0453413	0.0418993
726	Peripheral enthesopathies and allied syndromes	458	Hypotension	Circulatory system	-0.0328291	0.0233122	-0.0029659	0.159061	0.22425	0.00822969	0.0124287
726	Peripheral enthesopathies and allied syndromes	465	Acute upper respiratory infections of multiple or unspecified sites	Respiratory	0.110475	0.0223679	0.0090486	7.85226e-07	2.40389e-06	0.00675426	0.047901
726	Peripheral enthesopathies and allied syndromes	470	Septal Deviations/Turbinate Hypertrophy	Respiratory	0.318483	0.0142258	0.0401516	5.18111e-111	1.07318e-109	0.016155	0.018952
726	Peripheral enthesopathies and allied syndromes	471	Nasal polyps	Respiratory	-0.0421567	0.0224752	-0.00355711	0.0606964	0.0957282	0.00717111	0.00733103
726	Peripheral enthesopathies and allied syndromes	473	Diseases of the larynx and vocal cords	Respiratory	0.166501	0.027546	0.0111838	1.49889e-09	5.55611e-09	0.0045323	0.00510071
726	Peripheral enthesopathies and allied syndromes	474	Acute and chronic tonsillitis	Respiratory	0.227753	0.0166784	0.0238776	1.87072e-42	1.84351e-41	0.011115	0.0246224
726	Peripheral enthesopathies and allied syndromes	475	Chronic sinusitis	Respiratory	0.188419	0.0223063	0.0150715	2.99161e-17	1.57832e-16	0.00643975	0.018853
726	Peripheral enthesopathies and allied syndromes	476	Allergic rhinitis	Respiratory	0.0337461	0.0331621	0.00177267	0.308863	0.395567	0.00276703	0.00689167
726	Peripheral enthesopathies and allied syndromes	479	Other upper respiratory disease	Respiratory	0.183841	0.0182361	0.0184078	6.69281e-24	4.39464e-23	0.0101284	0.0122029
726	Peripheral enthesopathies and allied syndromes	480	Pneumonia	Respiratory	0.0539472	0.0146428	0.0081206	0.000229404	0.000546464	0.0231969	0.031733
726	Peripheral enthesopathies and allied syndromes	495	Asthma	Respiratory	0.0809816	0.00502697	0.0309525	2.19058e-58	2.75266e-57	0.177648	0.19932
726	Peripheral enthesopathies and allied syndromes	496	Chronic airway obstruction	Respiratory	0.0617377	0.0103325	0.0127162	2.29968e-09	8.42153e-09	0.0443953	0.0471103
726	Peripheral enthesopathies and allied syndromes	506	Empyema and pneumothorax	Respiratory	-0.0529345	0.0391205	-0.00296008	0.176019	0.24434	0.00313684	0.00404148
726	Peripheral enthesopathies and allied syndromes	507	Pleurisy; pleural effusion	Respiratory	-0.0480367	0.0232226	-0.0047734	0.0385902	0.063728	0.00997383	0.0127477
726	Peripheral enthesopathies and allied syndromes	508	Pulmonary collapse; interstitial and compensatory emphysema	Respiratory	-0.0165991	0.0526829	-0.00105835	0.752704	0.809369	0.00408191	0.00742356
726	Peripheral enthesopathies and allied syndromes	509	Respiratory failure, insufficiency, arrest	Respiratory	-0.0969973	0.0357666	-0.00685513	0.00668875	0.0128302	0.00501993	0.00746352
726	Peripheral enthesopathies and allied syndromes	512	Other symptoms of respiratory system	Respiratory	-0.049044	0.0411661	-0.00399756	0.233508	0.312225	0.00668854	0.0117688
726	Peripheral enthesopathies and allied syndromes	519	Other diseases of respiratory system, not elsewhere classified	Respiratory	0.10859	0.0140661	0.0154958	1.1636e-14	5.53149e-14	0.0207957	0.066799
726	Peripheral enthesopathies and allied syndromes	520	Disorders of tooth development	Digestive	0.0404985	0.0163	0.00472252	0.012971	0.0235798	0.0137879	0.0224023
726	Peripheral enthesopathies and allied syndromes	521	Diseases of hard tissues of teeth	Digestive	-0.0182061	0.0147957	-0.00250858	0.218509	0.294439	0.0193603	0.0282529
726	Peripheral enthesopathies and allied syndromes	522	Diseases of pulp and periapical tissues	Digestive	0.105101	0.0204203	0.00991941	2.64829e-07	8.43847e-07	0.00898832	0.0113106
726	Peripheral enthesopathies and allied syndromes	523	Gingival and periodontal diseases	Digestive	0.0751408	0.0216142	0.00678529	0.000508095	0.00116099	0.00822188	0.0127762
726	Peripheral enthesopathies and allied syndromes	525	Other diseases of the teeth and supporting structures	Digestive	0.0651144	0.0186598	0.00676133	0.000483832	0.00110829	0.0109011	0.0146457
726	Peripheral enthesopathies and allied syndromes	528	Diseases of the oral soft tissues, excluding lesions specific for gingiva and tongue	Digestive	0.0830646	0.0195639	0.00795147	2.1781e-05	5.79772e-05	0.00924906	0.0115255
726	Peripheral enthesopathies and allied syndromes	530	Diseases of esophagus	Digestive	0.144163	0.00790359	0.0369943	2.47344e-74	3.78735e-73	0.0708735	0.0917209
726	Peripheral enthesopathies and allied syndromes	531	Peptic ulcer (excl. esophageal)	Digestive	0.0347511	0.0158218	0.0042932	0.0280632	0.0478419	0.0155028	0.0164152
726	Peripheral enthesopathies and allied syndromes	535	Gastritis and duodenitis	Digestive	0.115241	0.00870864	0.0271327	5.66368e-40	5.37236e-39	0.0589033	0.0697312
726	Peripheral enthesopathies and allied syndromes	537	Other disorders of stomach and duodenum	Digestive	0.0259143	0.0224274	0.00278886	0.247896	0.328086	0.011719	0.0162532
726	Peripheral enthesopathies and allied syndromes	540	Appendiceal conditions	Digestive	0.16689	0.0156587	0.0190359	1.59976e-26	1.1247e-25	0.013184	0.0184116
726	Peripheral enthesopathies and allied syndromes	550	Abdominal hernia	Digestive	0.110443	0.00669503	0.0330773	3.9013e-61	5.05692e-60	0.0996228	0.111706
726	Peripheral enthesopathies and allied syndromes	555	Inflammatory bowel disease and other gastroenteritis and colitis	Digestive	-0.0815957	0.0179899	-0.00898553	5.74284e-06	1.61682e-05	0.0122777	0.0145042
726	Peripheral enthesopathies and allied syndromes	557	Intestinal malabsorption (non-celiac)	Digestive	0.00981143	0.0246169	0.000754589	0.690214	0.756332	0.00595044	0.00732839
726	Peripheral enthesopathies and allied syndromes	558	Noninfectious gastroenteritis	Digestive	0.13447	0.0100733	0.0250916	1.19833e-40	1.14847e-39	0.0361232	0.0365057
726	Peripheral enthesopathies and allied syndromes	560	Intestinal obstruction without mention of hernia	Digestive	-0.066865	0.0236815	-0.00568201	0.00475005	0.00935494	0.00727405	0.00918509
726	Peripheral enthesopathies and allied syndromes	562	Diverticulosis and diverticulitis	Digestive	0.113964	0.0100487	0.0218203	8.19864e-30	6.28993e-29	0.0381116	0.0537165
726	Peripheral enthesopathies and allied syndromes	563	Constipation	Digestive	-0.0222747	0.0194352	-0.0031953	0.251753	0.332311	0.0210196	0.0302908
726	Peripheral enthesopathies and allied syndromes	564	Functional digestive disorders	Digestive	0.114731	0.0151257	0.0209602	3.32136e-14	1.55218e-13	0.034571	0.0513279
726	Peripheral enthesopathies and allied syndromes	565	Anal and rectal conditions	Digestive	0.119666	0.0106107	0.0215856	1.68851e-29	1.28476e-28	0.0336714	0.0430884
726	Peripheral enthesopathies and allied syndromes	568	Other disorders of peritoneum	Digestive	0.112008	0.0181281	0.011119	6.46299e-10	2.45273e-09	0.0099536	0.0163786
726	Peripheral enthesopathies and allied syndromes	569	Other disorders of intestine	Digestive	0.0194152	0.0157972	0.00306768	0.219061	0.295032	0.0256217	0.0386126
726	Peripheral enthesopathies and allied syndromes	571	Chronic liver disease and cirrhosis	Digestive	-0.0534969	0.0314701	-0.00498451	0.0891442	0.1353	0.00875806	0.0152398
726	Peripheral enthesopathies and allied syndromes	573	Other disorders of liver	Digestive	0.0412076	0.0302789	0.00384419	0.173534	0.241511	0.00877982	0.0161166
726	Peripheral enthesopathies and allied syndromes	574	Cholelithiasis and cholecystitis	Digestive	0.0939956	0.0100405	0.0184191	7.85373e-21	4.69371e-20	0.039999	0.0481853
726	Peripheral enthesopathies and allied syndromes	575	Other biliary tract disease	Digestive	0.00777476	0.0213114	0.000711339	0.715248	0.77814	0.00844233	0.0117422
726	Peripheral enthesopathies and allied syndromes	577	Diseases of pancreas	Digestive	-0.0346457	0.0234346	-0.00296355	0.139301	0.200081	0.00737118	0.00914014
726	Peripheral enthesopathies and allied syndromes	578	Gastrointestinal hemorrhage	Digestive	0.0786617	0.00916311	0.0165742	9.11462e-18	4.89243e-17	0.0465635	0.056069
726	Peripheral enthesopathies and allied syndromes	580	Nephritis; nephrosis; renal sclerosis	Genitourinary	0.0562442	0.0292532	0.00391776	0.0545219	0.087089	0.00487577	0.00451466
726	Peripheral enthesopathies and allied syndromes	585	Renal failure	Genitourinary	-0.000394052	0.0104215	-7.75609e-05	0.969838	0.978461	0.0403716	0.042085
726	Peripheral enthesopathies and allied syndromes	586	Other disorders of the kidney and ureters	Genitourinary	-0.0181879	0.0249301	-0.00149088	0.465661	0.554549	0.00676498	0.00939752
726	Peripheral enthesopathies and allied syndromes	590	Pyelonephritis	Genitourinary	0.0818196	0.0267254	0.00569952	0.00220234	0.00456576	0.00487623	0.00765546
726	Peripheral enthesopathies and allied syndromes	591	Urinary tract infection	Genitourinary	0.0493494	0.0126716	0.00802515	9.84056e-05	0.000244258	0.0271839	0.0312545
726	Peripheral enthesopathies and allied syndromes	592	Cystitis and urethritis	Genitourinary	0.0487198	0.0246572	0.00371077	0.0481675	0.0779215	0.00583524	0.0059929
726	Peripheral enthesopathies and allied syndromes	594	Urinary calculus	Genitourinary	0.0439849	0.0139124	0.00606249	0.00156921	0.00334666	0.0193727	0.0223543
726	Peripheral enthesopathies and allied syndromes	595	Hydronephrosis	Genitourinary	-0.172203	0.0372239	-0.0112035	3.72567e-06	1.06942e-05	0.00425088	0.00657661
726	Peripheral enthesopathies and allied syndromes	596	Other disorders of bladder	Genitourinary	0.148724	0.0158985	0.0181369	8.39104e-21	5.00674e-20	0.0150998	0.014937
726	Peripheral enthesopathies and allied syndromes	597	Other disorders of urethra and urinary tract	Genitourinary	0.0464096	0.0205061	0.00426398	0.0236226	0.0408784	0.00851387	0.00908817
726	Peripheral enthesopathies and allied syndromes	599	Other symptoms/disorders or the urinary system	Genitourinary	0.144428	0.0232888	0.0207407	5.58858e-10	2.12787e-09	0.0210664	0.0230031
726	Peripheral enthesopathies and allied syndromes	600	Hyperplasia of prostate	Genitourinary	-0.00526563	0.0186203	-0.000567592	0.777338	0.82911	0.0117573	0.0108122
726	Peripheral enthesopathies and allied syndromes	601	Inflammatory diseases of prostate	Genitourinary	0.085267	0.0264372	0.00700173	0.00125856	0.00273139	0.00678903	0.00825791
726	Peripheral enthesopathies and allied syndromes	603	Other disorders of testis	Genitourinary	0.109672	0.0265786	0.00892312	3.686e-05	9.57425e-05	0.00666418	0.00814137
726	Peripheral enthesopathies and allied syndromes	604	Disorders of penis	Genitourinary	0.199111	0.0184929	0.0196623	4.93315e-27	3.52038e-26	0.00984867	0.0127824
726	Peripheral enthesopathies and allied syndromes	608	Other disorders of male genital organs	Genitourinary	0.21142	0.0209464	0.0182111	5.91119e-24	3.88831e-23	0.00747551	0.00845424
726	Peripheral enthesopathies and allied syndromes	610	Benign mammary dysplasias	Genitourinary	0.0510099	0.0201942	0.00474713	0.0115379	0.0211639	0.00873708	0.00962459
726	Peripheral enthesopathies and allied syndromes	611	Abnormal findings on mammogram or breast exam	Genitourinary	0.118616	0.0298309	0.00735011	6.99985e-05	0.000176639	0.00385456	0.00377444
726	Peripheral enthesopathies and allied syndromes	613	Other nonmalignant breast conditions	Genitourinary	0.13245	0.0259058	0.00943003	3.17514e-07	1.00687e-06	0.00509499	0.0060276
726	Peripheral enthesopathies and allied syndromes	614	Inflammatory diseases of female pelvic organs	Genitourinary	0.0812273	0.0122412	0.0125197	3.23304e-11	1.31403e-10	0.0243494	0.0302002
726	Peripheral enthesopathies and allied syndromes	615	Endometriosis	Genitourinary	0.123685	0.0145408	0.015604	1.79913e-17	9.56003e-17	0.016178	0.0206003
726	Peripheral enthesopathies and allied syndromes	618	Genital prolapse	Genitourinary	0.166549	0.0126546	0.0237619	1.46856e-39	1.37888e-38	0.0207873	0.0194319
726	Peripheral enthesopathies and allied syndromes	619	Noninflammatory female genital disorders	Genitourinary	0.0653139	0.0123684	0.0129905	1.2868e-07	4.18458e-07	0.0412612	0.0505745
726	Peripheral enthesopathies and allied syndromes	622	Polyp of female genital organs	Genitourinary	-0.0613374	0.0131223	-0.00913784	2.94967e-06	8.5618e-06	0.0227098	0.0225238
726	Peripheral enthesopathies and allied syndromes	623	Hypertrophy of female genital organs	Genitourinary	0.110839	0.0256058	0.00743388	1.50003e-05	4.05644e-05	0.00451867	0.00539806
726	Peripheral enthesopathies and allied syndromes	624	Symptoms involving female genital tract	Genitourinary	0.156496	0.0260411	0.01749	1.8603e-09	6.85456e-09	0.0126503	0.0123871
726	Peripheral enthesopathies and allied syndromes	625	Pain and other symptoms associated with female genital organs	Genitourinary	0.166632	0.0158621	0.0181289	8.18744e-26	5.65086e-25	0.0119801	0.0151128
726	Peripheral enthesopathies and allied syndromes	626	Disorders of menstruation and other abnormal bleeding from female genital tract	Genitourinary	0.262732	0.00779652	0.0665368	6.06241e-249	2.44839e-247	0.06888	0.0783281
726	Peripheral enthesopathies and allied syndromes	627	Menopausal and postmenopausal disorders	Genitourinary	0.0192714	0.0152612	0.00242395	0.20667	0.280777	0.016079	0.0132355
726	Peripheral enthesopathies and allied syndromes	628	Ovarian cyst	Genitourinary	0.058022	0.0176702	0.00769916	0.0010249	0.00224962	0.0179291	0.0227532
726	Peripheral enthesopathies and allied syndromes	681	Superficial cellulitis and abscess	Dermatologic	0.15928	0.0139073	0.0227953	2.27077e-30	1.773e-29	0.0209192	0.0259942
726	Peripheral enthesopathies and allied syndromes	686	Other local infections of skin and subcutaneous tissue	Dermatologic	0.146977	0.0143864	0.0193821	1.67531e-24	1.11992e-23	0.0177036	0.0247114
726	Peripheral enthesopathies and allied syndromes	689	Disorder of skin and subcutaneous tissue NOS	Dermatologic	0.0836306	0.018152	0.00854251	4.0804e-06	1.16618e-05	0.0105449	0.0120146
726	Peripheral enthesopathies and allied syndromes	696	Psoriasis and related disorders	Dermatologic	0.171403	0.0228919	0.0133896	7.02025e-14	3.24067e-13	0.0061401	0.00940543
726	Peripheral enthesopathies and allied syndromes	70	Viral hepatitis	Infectious diseases	-0.0811589	0.0309209	-0.00566214	0.00867189	0.0162698	0.00489124	0.00620943
726	Peripheral enthesopathies and allied syndromes	701	Other hypertrophic and atrophic conditions of skin	Dermatologic	0.206694	0.0162714	0.0225717	5.69365e-37	5.10744e-36	0.0120711	0.0135571
726	Peripheral enthesopathies and allied syndromes	702	Degenerative skin conditions and other dermatoses	Dermatologic	0.055507	0.0223938	0.00469865	0.013187	0.0239184	0.00721768	0.00753219
726	Peripheral enthesopathies and allied syndromes	703	Diseases of nail, NOS	Dermatologic	0.244925	0.0298827	0.014378	2.48092e-16	1.2607e-15	0.00345809	0.00413869
726	Peripheral enthesopathies and allied syndromes	704	Diseases of hair and hair follicles	Dermatologic	-0.0649621	0.0229591	-0.00790433	0.00466247	0.00919422	0.015031	0.0168341
726	Peripheral enthesopathies and allied syndromes	706	Diseases of sebaceous glands	Dermatologic	0.139296	0.0182929	0.0211416	2.64236e-14	1.2405e-13	0.0235922	0.0259874
726	Peripheral enthesopathies and allied syndromes	707	Chronic ulcer of skin	Dermatologic	0.0328567	0.0317281	0.00246808	0.300402	0.386522	0.00567469	0.00730072
726	Peripheral enthesopathies and allied syndromes	709	Diffuse diseases of connective tissue	Dermatologic	0.097534	0.0231884	0.00761801	2.59743e-05	6.85372e-05	0.00613826	0.00653005
726	Peripheral enthesopathies and allied syndromes	714	Rheumatoid arthritis and other inflammatory polyarthropathies	Musculoskeletal	0.485266	0.0136209	0.0610056	5.44749e-278	2.43387e-276	0.0160624	0.0174723
726	Peripheral enthesopathies and allied syndromes	715	Other inflammatory spondylopathies	Musculoskeletal	0.121801	0.0281837	0.00783054	1.54843e-05	4.18366e-05	0.00415039	0.00589071
726	Peripheral enthesopathies and allied syndromes	716	Other arthropathies	Musculoskeletal	0.440363	0.00824546	0.11464	0	0	0.0731182	0.0875479
726	Peripheral enthesopathies and allied syndromes	720	Spinal stenosis	Musculoskeletal	0.264806	0.0219912	0.021292	2.15109e-33	1.78585e-32	0.00650746	0.00907441
726	Peripheral enthesopathies and allied syndromes	721	Spondylosis and allied disorders	Musculoskeletal	0.261604	0.0145689	0.0323493	4.2771e-72	6.38527e-71	0.0155324	0.0214489
726	Peripheral enthesopathies and allied syndromes	722	Intervertebral disc disorders	Musculoskeletal	0.377862	0.0175033	0.0520797	2.32643e-103	4.59743e-102	0.0193716	0.0277533
726	Peripheral enthesopathies and allied syndromes	727	Other disorders of synovium, tendon, and bursa	Musculoskeletal	0.369231	0.0120838	0.055927	4.71575e-205	1.66783e-203	0.0234949	0.028065
726	Peripheral enthesopathies and allied syndromes	728	Disorders of muscle, ligament, and fascia	Musculoskeletal	0.338184	0.0195264	0.0301899	3.36244e-67	4.73687e-66	0.00803375	0.00983146
726	Peripheral enthesopathies and allied syndromes	729	Other disorders of soft tissues	Musculoskeletal	0.13854	0.025975	0.0193818	9.62879e-08	3.15955e-07	0.0199708	0.0233066
726	Peripheral enthesopathies and allied syndromes	733	Other disorders of bone and cartilage	Musculoskeletal	0.257385	0.0168386	0.0268121	9.56696e-53	1.11647e-51	0.0109721	0.0152377
726	Peripheral enthesopathies and allied syndromes	735	Acquired foot deformities	Musculoskeletal	0.58083	0.0133706	0.0712993	0	0	0.0153027	0.0153851
726	Peripheral enthesopathies and allied syndromes	736	Other acquired deformities of limbs	Musculoskeletal	0.202726	0.0270147	0.0128821	6.17604e-14	2.86311e-13	0.00405433	0.005543
726	Peripheral enthesopathies and allied syndromes	738	Other acquired musculoskeletal deformity	Musculoskeletal	0.221814	0.0268786	0.0140802	1.55187e-16	7.96033e-16	0.00404575	0.00544198
726	Peripheral enthesopathies and allied syndromes	740	Osteoarthrosis	Musculoskeletal	0.287173	0.00965938	0.0590884	3.14732e-194	1.06818e-192	0.0442991	0.0491233
726	Peripheral enthesopathies and allied syndromes	741	Symptoms and disorders of the joints	Musculoskeletal	0.131599	0.0177839	0.0127025	1.36313e-13	6.21029e-13	0.00940547	0.0120224
726	Peripheral enthesopathies and allied syndromes	742	Derangement of joint, non-traumatic	Musculoskeletal	0.370874	0.0165308	0.0371872	1.77863e-111	3.68827e-110	0.010157	0.014567
726	Peripheral enthesopathies and allied syndromes	743	Osteoporosis, osteopenia and pathological fracture	Musculoskeletal	0.0432425	0.0133444	0.00628127	0.00119325	0.00259879	0.0215646	0.0218032
726	Peripheral enthesopathies and allied syndromes	745	Pain in joint	Musculoskeletal	0.517889	0.0113542	0.0763846	0	0	0.022249	0.0283018
726	Peripheral enthesopathies and allied syndromes	760	Back pain	Symptoms	0.376844	0.00969858	0.0801209	0	0	0.0474551	0.0618873
726	Peripheral enthesopathies and allied syndromes	761	Cervicalgia	Symptoms	0.101302	0.0237773	0.00765168	2.04037e-05	5.44914e-05	0.00573826	0.00770348
726	Peripheral enthesopathies and allied syndromes	764	Sciatica	Symptoms	-0.0248754	0.0205568	-0.00220354	0.226249	0.303629	0.00790951	0.0108049
726	Peripheral enthesopathies and allied syndromes	766	Neuralgia, neuritis, and radiculitis NOS	Symptoms	0.0653207	0.0292959	0.00376702	0.025768	0.044286	0.00333692	0.00527815
726	Peripheral enthesopathies and allied syndromes	771	Musculoskeletal symptoms referable to limbs	Symptoms	-0.0206461	0.0310732	-0.00222003	0.506412	0.592929	0.0116991	0.0141568
726	Peripheral enthesopathies and allied syndromes	773	Pain in limb	Symptoms	0.190152	0.0135893	0.0253771	1.72438e-44	1.75541e-43	0.0181398	0.0223901
726	Peripheral enthesopathies and allied syndromes	785	Abdominal pain	Symptoms	0.14352	0.0117044	0.0219274	1.4483e-34	1.2368e-33	0.0239144	0.0237898
726	Peripheral enthesopathies and allied syndromes	79	Viral infection	Infectious diseases	-0.0166415	0.0116092	-0.0027742	0.151721	0.215346	0.0286086	0.0392982
726	Peripheral enthesopathies and allied syndromes	8	Intestinal infection	Infectious diseases	0.154984	0.0140563	0.020759	2.86563e-28	2.11431e-27	0.0182748	0.0329157
726	Peripheral enthesopathies and allied syndromes	835	Internal derangement of knee	Injuries & poisonings	0.478023	0.00857043	0.0984716	0	0	0.0444069	0.049547
726	Peripheral enthesopathies and allied syndromes	939	Atopic/contact dermatitis due to other or unspecified	Dermatologic	0.0613125	0.0259466	0.00440984	0.0181265	0.032051	0.00520009	0.00900984
726	Peripheral enthesopathies and allied syndromes	994	Sepsis and SIRS	Injuries & poisonings	0.0796197	0.0558182	0.00532368	0.15375	0.217858	0.00449094	0.00928962
726	Peripheral enthesopathies and allied syndromes	Female	Female		-0.0269515	0.00454017		2.91672e-09
726	Peripheral enthesopathies and allied syndromes	age_at_2015	Age at Index (2015)		0.00501191	0.000260922		3.14487e-82
727.1	Synovitis and tenosynovitis	(Intercept)			-1.93713	0.02541		0
727.1	Synovitis and tenosynovitis	112	Candidiasis	Infectious diseases	-0.0748586	0.049759	-0.00536167	0.132472	0.191658	0.00515658	0.00787492
727.1	Synovitis and tenosynovitis	153	Colorectal cancer	Neoplasms	-0.149994	0.0523353	-0.0114247	0.00415666	0.00825221	0.00583554	0.00553963
727.1	Synovitis and tenosynovitis	172	Skin cancer	Neoplasms	-0.0296805	0.0256279	-0.00410026	0.24681	0.32693	0.0194632	0.0207339
727.1	Synovitis and tenosynovitis	174	Breast cancer	Neoplasms	-0.0259359	0.0260729	-0.00375545	0.31986	0.407189	0.0214254	0.0203885
727.1	Synovitis and tenosynovitis	180	Cervical cancer and dysplasia	Neoplasms	-0.0659854	0.0284614	-0.0078829	0.0204268	0.0357831	0.0144815	0.0183308
727.1	Synovitis and tenosynovitis	184	Cancer of other female genital organs	Neoplasms	-0.102738	0.0649506	-0.00576503	0.113698	0.167629	0.00315875	0.00324621
727.1	Synovitis and tenosynovitis	185	Cancer of prostate	Neoplasms	0.0571513	0.0463405	0.00457651	0.217468	0.293271	0.00645399	0.00623783
727.1	Synovitis and tenosynovitis	189	Cancer of urinary organs (incl. kidney and bladder)	Neoplasms	-0.118025	0.0555558	-0.00831152	0.0336339	0.0563775	0.00498408	0.00463368
727.1	Synovitis and tenosynovitis	195	Cancer, suspected or other	Neoplasms	-0.0962808	0.07329	-0.00537415	0.188948	0.259888	0.00312535	0.00394807
727.1	Synovitis and tenosynovitis	198	Secondary malignant neoplasm	Neoplasms	-0.103836	0.0468658	-0.0102431	0.0267193	0.0458254	0.00982783	0.0109719
727.1	Synovitis and tenosynovitis	199	Neoplasm of uncertain behavior	Neoplasms	0.0689559	0.066605	0.00379009	0.300531	0.386629	0.00303022	0.00320566
727.1	Synovitis and tenosynovitis	200	Myeloproliferative disease	Neoplasms	-0.0333719	0.0684454	-0.00181394	0.625855	0.701325	0.00296327	0.00313685
727.1	Synovitis and tenosynovitis	202	Cancer of other lymphoid, histiocytic tissue	Neoplasms	-0.115639	0.0659908	-0.00645418	0.0797145	0.122445	0.00312489	0.00311064
727.1	Synovitis and tenosynovitis	208	Benign neoplasm of colon	Neoplasms	0.0127412	0.0254551	0.00220393	0.616697	0.693392	0.0308739	0.0447943
727.1	Synovitis and tenosynovitis	211	Benign neoplasm of other parts of digestive system	Neoplasms	-0.0134754	0.0486143	-0.00112793	0.781634	0.832252	0.0070559	0.00978915
727.1	Synovitis and tenosynovitis	214	Lipoma	Neoplasms	0.228366	0.0241654	0.0294624	3.38384e-21	2.04479e-20	0.0169312	0.0179733
727.1	Synovitis and tenosynovitis	216	Benign neoplasm of skin	Neoplasms	0.075464	0.0237727	0.0110551	0.0015015	0.00321338	0.0219423	0.0249023
727.1	Synovitis and tenosynovitis	218	Benign neoplasm of uterus	Neoplasms	-0.0188426	0.0207684	-0.00306546	0.364263	0.454426	0.0272078	0.0294133
727.1	Synovitis and tenosynovitis	220	Benign neoplasm of ovary	Neoplasms	0.012554	0.0507459	0.000788938	0.804606	0.850543	0.00396502	0.00495328
727.1	Synovitis and tenosynovitis	228	Hemangioma and lymphangioma, any site	Neoplasms	0.0403528	0.0560934	0.00232415	0.471903	0.560112	0.00332834	0.00413445
727.1	Synovitis and tenosynovitis	229	Benign neoplasm of unspecified sites	Neoplasms	0.134243	0.0394872	0.0114281	0.000674683	0.00151673	0.0073004	0.00786467
727.1	Synovitis and tenosynovitis	240	Simple and unspecified goiter	Endocrine/metabolic	0.0111418	0.0517879	0.000697827	0.829656	0.870654	0.00393821	0.00424981
727.1	Synovitis and tenosynovitis	242	Thyrotoxicosis with or without goiter	Endocrine/metabolic	-0.0286014	0.0493773	-0.00190798	0.562426	0.64464	0.00447011	0.00581721
727.1	Synovitis and tenosynovitis	244	Hypothyroidism	Endocrine/metabolic	0.0878323	0.0131107	0.0223246	2.09446e-11	8.58817e-11	0.0694234	0.0697332
727.1	Synovitis and tenosynovitis	250	Diabetes mellitus	Endocrine/metabolic	0.354355	0.0137085	0.100962	2.4722e-147	6.54196e-146	0.0891213	0.0915936
727.1	Synovitis and tenosynovitis	261	Vitamin deficiency	Endocrine/metabolic	-0.037935	0.0621994	-0.00208464	0.541932	0.625999	0.00302899	0.00852832
727.1	Synovitis and tenosynovitis	272	Disorders of lipoid metabolism	Endocrine/metabolic	0.11045	0.0119386	0.0334045	2.21284e-20	1.3027e-19	0.101841	0.0906016
727.1	Synovitis and tenosynovitis	274	Gout and other crystal arthropathies	Endocrine/metabolic	0.333286	0.0365407	0.0282663	7.44642e-20	4.29219e-19	0.00724541	0.0103723
727.1	Synovitis and tenosynovitis	275	Disorders of mineral metabolism	Endocrine/metabolic	0.149243	0.0570136	0.00902944	0.00885319	0.0165982	0.00367395	0.00648686
727.1	Synovitis and tenosynovitis	276	Disorders of fluid, electrolyte, and acid-base balance	Endocrine/metabolic	0.00772409	0.0333005	0.000942158	0.816576	0.860234	0.0151065	0.0231264
727.1	Synovitis and tenosynovitis	278	Overweight, obesity and other hyperalimentation	Endocrine/metabolic	0.121376	0.0101517	0.0391149	6.02314e-33	4.94497e-32	0.117709	0.179329
727.1	Synovitis and tenosynovitis	280	Iron deficiency anemias	Hematopoietic	-0.0858082	0.026647	-0.0112275	0.00128107	0.00277633	0.0174237	0.0253132
727.1	Synovitis and tenosynovitis	285	Other anemias	Hematopoietic	-0.0052924	0.0226726	-0.000827193	0.81543	0.859284	0.025057	0.0306574
727.1	Synovitis and tenosynovitis	287	Purpura and other hemorrhagic conditions	Hematopoietic	-0.0732083	0.0669294	-0.00411673	0.274037	0.357289	0.00317223	0.00451217
727.1	Synovitis and tenosynovitis	288	Diseases of white blood cells	Hematopoietic	-0.0102928	0.0419256	-0.000896744	0.806067	0.85146	0.00764892	0.00939972
727.1	Synovitis and tenosynovitis	289	Other diseases of blood and blood-forming organs	Hematopoietic	0.076058	0.058691	0.00460297	0.195008	0.267051	0.00367609	0.00477789
727.1	Synovitis and tenosynovitis	290	Delirium dementia and amnestic and other cognitive disorders	Mental disorders	-0.147685	0.067761	-0.0106046	0.0292946	0.0496802	0.00518293	0.00786072
727.1	Synovitis and tenosynovitis	295	Schizophrenia and other psychotic disorders	Mental disorders	-0.492998	0.0430736	-0.0535206	2.47737e-30	1.93105e-29	0.0119278	0.0134709
727.1	Synovitis and tenosynovitis	296	Mood disorders	Mental disorders	-0.00569893	0.0201764	-0.00100383	0.777595	0.829145	0.032054	0.0337443
727.1	Synovitis and tenosynovitis	300	Anxiety disorders	Mental disorders	0.0562476	0.0107883	0.0180915	1.85039e-07	5.94936e-07	0.117185	0.161347
727.1	Synovitis and tenosynovitis	301	Personality disorders	Mental disorders	-0.00165585	0.0639805	-9.64593e-05	0.979353	0.985319	0.00340509	0.0051499
727.1	Synovitis and tenosynovitis	315	Develomental delays and disorders	Mental disorders	-0.779247	0.0701999	-0.0595651	1.24892e-28	9.30375e-28	0.00587752	0.00689489
727.1	Synovitis and tenosynovitis	316	Substance addiction and disorders	Mental disorders	-0.119955	0.0535611	-0.0219624	0.0251169	0.0432496	0.0347271	0.0460367
727.1	Synovitis and tenosynovitis	317	Alcohol-related disorders	Mental disorders	0.0541499	0.0558045	0.00948655	0.331872	0.420225	0.0316964	0.03995
727.1	Synovitis and tenosynovitis	318	Tobacco use disorder	Mental disorders	0.0449539	0.0131344	0.0121224	0.000620261	0.00140239	0.0789508	0.132704
727.1	Synovitis and tenosynovitis	327	Sleep disorders	Neurological	0.128311	0.0285891	0.0142877	7.18576e-06	2.00294e-05	0.0125569	0.0183506
727.1	Synovitis and tenosynovitis	334	Degenerative disease of the spinal cord	Neurological	-0.0133908	0.0522712	-0.000862913	0.797812	0.845293	0.00417	0.00516147
727.1	Synovitis and tenosynovitis	335	Multiple sclerosis	Neurological	-0.24492	0.0613824	-0.0154253	6.60551e-05	0.000167167	0.00398248	0.00423546
727.1	Synovitis and tenosynovitis	340	Migraine	Neurological	0.122356	0.0325305	0.0115647	0.00016906	0.000408986	0.00901467	0.0160876
727.1	Synovitis and tenosynovitis	342	Hemiplegia	Neurological	-0.157365	0.0632844	-0.010116	0.0128958	0.0234616	0.00414962	0.00476208
727.1	Synovitis and tenosynovitis	345	Epilepsy, recurrent seizures, convulsions	Neurological	-0.0512873	0.024046	-0.00795446	0.0329346	0.0553006	0.024663	0.0256923
727.1	Synovitis and tenosynovitis	351	Other peripheral nerve disorders	Neurological	0.897333	0.0150517	0.155496	0	0	0.0309888	0.0320847
727.1	Synovitis and tenosynovitis	352	Disorders of other cranial nerves	Neurological	0.107891	0.0563193	0.00640756	0.0554028	0.0883633	0.00353959	0.00452359
727.1	Synovitis and tenosynovitis	353	Nerve root and plexus disorders	Neurological	0.106716	0.0367252	0.0118141	0.00366325	0.00734437	0.0124099	0.0187855
727.1	Synovitis and tenosynovitis	357	Inflammatory and toxic neuropathy	Neurological	0.223404	0.0392281	0.0179108	1.23378e-08	4.31077e-08	0.00646947	0.00846507
727.1	Synovitis and tenosynovitis	361	Retinal detachments and defects	Sense organs	-0.197015	0.0533071	-0.0137555	0.000219158	0.000523201	0.00489875	0.00546262
727.1	Synovitis and tenosynovitis	362	Other retinal disorders	Sense organs	0.329437	0.019822	0.0592657	5.01708e-62	6.58162e-61	0.0334853	0.0364415
727.1	Synovitis and tenosynovitis	365	Glaucoma	Sense organs	-0.0705152	0.0488528	-0.00522231	0.148902	0.211848	0.00551521	0.00657295
727.1	Synovitis and tenosynovitis	366	Cataract	Sense organs	-0.0566401	0.0256258	-0.00849301	0.0270862	0.0463602	0.0230137	0.0228809
727.1	Synovitis and tenosynovitis	367	Disorders of refraction and accommodation; blindness and low vision	Sense organs	-0.0251808	0.0570172	-0.00164683	0.658753	0.730688	0.00429562	0.00648028
727.1	Synovitis and tenosynovitis	368	Visual disturbances	Sense organs	0.118518	0.0361449	0.0107237	0.00104185	0.00228411	0.00825512	0.0122572
727.1	Synovitis and tenosynovitis	371	Inflammation of the eye	Sense organs	0.14612	0.040359	0.0115372	0.000294019	0.000691829	0.00627353	0.00693398
727.1	Synovitis and tenosynovitis	374	Other disorders of eyelids	Sense organs	0.194115	0.0326567	0.018716	2.77972e-09	1.01273e-08	0.00938433	0.00906884
727.1	Synovitis and tenosynovitis	375	Disorders of lacrimal system	Sense organs	0.157516	0.058115	0.00848155	0.00671992	0.0128869	0.00290781	0.00298269
727.1	Synovitis and tenosynovitis	378	Strabismus and other disorders of binocular eye movements	Sense organs	-0.00775919	0.0582712	-0.000456398	0.89407	0.921469	0.00347188	0.00443428
727.1	Synovitis and tenosynovitis	379	Other disorders of eye	Sense organs	0.162412	0.0477223	0.0118499	0.000665834	0.00149829	0.00535206	0.006917
727.1	Synovitis and tenosynovitis	38	Septicemia	Infectious diseases	-0.0281657	0.0754465	-0.0023317	0.708911	0.772869	0.00690102	0.0125326
727.1	Synovitis and tenosynovitis	380	Disorders of external ear	Sense organs	0.113908	0.0516145	0.00712633	0.0273215	0.0467239	0.00392948	0.0251946
727.1	Synovitis and tenosynovitis	381	Otitis media and Eustachian tube disorders	Sense organs	0.0835061	0.0437032	0.00638406	0.0560363	0.0892229	0.0058792	0.0136964
727.1	Synovitis and tenosynovitis	384	Other disorders of tympanic membrane	Sense organs	0.113743	0.0561312	0.00668745	0.0427262	0.0699448	0.00346882	0.00390518
727.1	Synovitis and tenosynovitis	386	Vertiginous syndromes and other disorders of vestibular system	Sense organs	0.165941	0.0535076	0.00949901	0.00192695	0.00404664	0.00328759	0.00434454
727.1	Synovitis and tenosynovitis	389	Hearing loss	Sense organs	0.0143689	0.0382253	0.00124189	0.706991	0.7713	0.00752667	0.0111352
727.1	Synovitis and tenosynovitis	394	Rheumatic disease of the heart valves	Circulatory system	0.00157528	0.0670175	0.000145239	0.981247	0.986634	0.00857407	0.0113703
727.1	Synovitis and tenosynovitis	395	Heart valve disorders	Circulatory system	0.00665766	0.0658354	0.000617592	0.919451	0.940189	0.00868055	0.011002
727.1	Synovitis and tenosynovitis	401	Hypertension	Circulatory system	0.0197927	0.00847676	0.00887528	0.0195466	0.0343453	0.278805	0.254308
727.1	Synovitis and tenosynovitis	41	Bacterial infection NOS	Infectious diseases	-0.0117352	0.0208986	-0.00203412	0.574436	0.655319	0.0310063	0.0349785
727.1	Synovitis and tenosynovitis	411	Ischemic Heart Disease	Circulatory system	-0.0191561	0.0160957	-0.00468878	0.233992	0.312728	0.0640079	0.0566242
727.1	Synovitis and tenosynovitis	414	Other forms of chronic heart disease	Circulatory system	-0.0730315	0.0571749	-0.00521788	0.201484	0.274558	0.00513099	0.00848118
727.1	Synovitis and tenosynovitis	415	Pulmonary heart disease	Circulatory system	-0.0108728	0.0418199	-0.000944121	0.794871	0.84266	0.00759776	0.0085964
727.1	Synovitis and tenosynovitis	416	Cardiomegaly	Circulatory system	-0.15403	0.0561802	-0.0111936	0.00611179	0.0118043	0.00530931	0.00748753
727.1	Synovitis and tenosynovitis	420	Carditis	Circulatory system	0.0784066	0.0542911	0.0052431	0.148686	0.211639	0.00449186	0.00587402
727.1	Synovitis and tenosynovitis	425	Cardiomyopathy	Circulatory system	0.00984854	0.0738631	0.000538717	0.893928	0.921375	0.00300111	0.00361427
727.1	Synovitis and tenosynovitis	426	Cardiac conduction disorders	Circulatory system	-0.00791428	0.0398937	-0.00073988	0.842744	0.881239	0.0088175	0.0113675
727.1	Synovitis and tenosynovitis	427	Cardiac dysrhythmias	Circulatory system	0.0181605	0.0199196	0.00340632	0.361932	0.452067	0.036515	0.0382709
727.1	Synovitis and tenosynovitis	428	Congestive heart failure; nonhypertensive	Circulatory system	-0.0686641	0.0399055	-0.00774097	0.085311	0.130166	0.0128754	0.0149193
727.1	Synovitis and tenosynovitis	430	Intracranial hemorrhage	Circulatory system	-0.136053	0.0625259	-0.00868646	0.0295593	0.050097	0.00409309	0.00425786
727.1	Synovitis and tenosynovitis	433	Cerebrovascular disease	Circulatory system	-0.0524491	0.0251781	-0.00818131	0.0372403	0.0617567	0.0249543	0.0253873
727.1	Synovitis and tenosynovitis	442	Other aneurysm	Circulatory system	-0.109339	0.0649136	-0.00646616	0.0921095	0.139332	0.00350972	0.00447952
727.1	Synovitis and tenosynovitis	443	Peripheral vascular disease	Circulatory system	0.0372672	0.0328086	0.0043253	0.255999	0.33693	0.0136568	0.0161541
727.1	Synovitis and tenosynovitis	447	Other disorders of arteries and arterioles	Circulatory system	0.0971595	0.0654906	0.00557526	0.137924	0.198505	0.00330367	0.00325046
727.1	Synovitis and tenosynovitis	451	Phlebitis and thrombophlebitis	Circulatory system	-0.00365367	0.0369092	-0.000346067	0.921146	0.941298	0.00905342	0.0102114
727.1	Synovitis and tenosynovitis	454	Varicose veins	Circulatory system	0.107855	0.0202125	0.0172309	9.49816e-08	3.1189e-07	0.02621	0.0263182
727.1	Synovitis and tenosynovitis	455	Hemorrhoids	Circulatory system	0.147106	0.0159842	0.0306056	3.47436e-20	2.03306e-19	0.0453413	0.0418993
727.1	Synovitis and tenosynovitis	458	Hypotension	Circulatory system	-0.0388643	0.0414404	-0.00351114	0.348329	0.437528	0.00822969	0.0124287
727.1	Synovitis and tenosynovitis	465	Acute upper respiratory infections of multiple or unspecified sites	Respiratory	0.116261	0.0386451	0.00952248	0.00262607	0.0053736	0.00675426	0.047901
727.1	Synovitis and tenosynovitis	470	Septal Deviations/Turbinate Hypertrophy	Respiratory	0.257645	0.0251229	0.0324817	1.1191e-24	7.52724e-24	0.016155	0.018952
727.1	Synovitis and tenosynovitis	471	Nasal polyps	Respiratory	-0.0113452	0.0398428	-0.000957291	0.775836	0.827825	0.00717111	0.00733103
727.1	Synovitis and tenosynovitis	473	Diseases of the larynx and vocal cords	Respiratory	0.0491459	0.0492991	0.00330112	0.318817	0.406112	0.0045323	0.00510071
727.1	Synovitis and tenosynovitis	474	Acute and chronic tonsillitis	Respiratory	0.163841	0.0292902	0.0171771	2.22253e-08	7.63277e-08	0.011115	0.0246224
727.1	Synovitis and tenosynovitis	475	Chronic sinusitis	Respiratory	0.158244	0.0389595	0.0126579	4.8702e-05	0.000124961	0.00643975	0.018853
727.1	Synovitis and tenosynovitis	476	Allergic rhinitis	Respiratory	-0.0673659	0.0585918	-0.00353871	0.250247	0.330671	0.00276703	0.00689167
727.1	Synovitis and tenosynovitis	479	Other upper respiratory disease	Respiratory	0.224277	0.0314799	0.0224566	1.04496e-12	4.57481e-12	0.0101284	0.0122029
727.1	Synovitis and tenosynovitis	480	Pneumonia	Respiratory	0.104753	0.0256377	0.0157684	4.39026e-05	0.000113054	0.0231969	0.031733
727.1	Synovitis and tenosynovitis	495	Asthma	Respiratory	0.07146	0.00885055	0.0273132	6.79915e-16	3.38895e-15	0.177648	0.19932
727.1	Synovitis and tenosynovitis	496	Chronic airway obstruction	Respiratory	-0.0464275	0.0189306	-0.00956275	0.0141862	0.0255628	0.0443953	0.0471103
727.1	Synovitis and tenosynovitis	506	Empyema and pneumothorax	Respiratory	-0.237159	0.0742435	-0.0132618	0.00140152	0.00301581	0.00313684	0.00404148
727.1	Synovitis and tenosynovitis	507	Pleurisy; pleural effusion	Respiratory	-0.0941186	0.0415929	-0.00935255	0.0236446	0.0409048	0.00997383	0.0127477
727.1	Synovitis and tenosynovitis	508	Pulmonary collapse; interstitial and compensatory emphysema	Respiratory	-0.094753	0.0896588	-0.00604138	0.290595	0.375778	0.00408191	0.00742356
727.1	Synovitis and tenosynovitis	509	Respiratory failure, insufficiency, arrest	Respiratory	-0.0477948	0.0634209	-0.00337782	0.451082	0.540393	0.00501993	0.00746352
727.1	Synovitis and tenosynovitis	512	Other symptoms of respiratory system	Respiratory	0.0811296	0.0678867	0.00661283	0.232058	0.310525	0.00668854	0.0117688
727.1	Synovitis and tenosynovitis	519	Other diseases of respiratory system, not elsewhere classified	Respiratory	0.0284687	0.0253279	0.00406248	0.261012	0.342455	0.0207957	0.066799
727.1	Synovitis and tenosynovitis	520	Disorders of tooth development	Digestive	-0.0118517	0.0289829	-0.00138202	0.682599	0.750032	0.0137879	0.0224023
727.1	Synovitis and tenosynovitis	521	Diseases of hard tissues of teeth	Digestive	-0.0115859	0.0262033	-0.0015964	0.658377	0.730426	0.0193603	0.0282529
727.1	Synovitis and tenosynovitis	522	Diseases of pulp and periapical tissues	Digestive	0.054517	0.036362	0.0051453	0.1338	0.193321	0.00898832	0.0113106
727.1	Synovitis and tenosynovitis	523	Gingival and periodontal diseases	Digestive	0.0646176	0.0380909	0.00583504	0.0898093	0.136186	0.00822188	0.0127762
727.1	Synovitis and tenosynovitis	525	Other diseases of the teeth and supporting structures	Digestive	0.0395183	0.0330157	0.00410349	0.231325	0.309701	0.0109011	0.0146457
727.1	Synovitis and tenosynovitis	528	Diseases of the oral soft tissues, excluding lesions specific for gingiva and tongue	Digestive	0.0392522	0.0349269	0.00375747	0.261082	0.342522	0.00924906	0.0115255
727.1	Synovitis and tenosynovitis	530	Diseases of esophagus	Digestive	0.119607	0.0138969	0.0306927	7.51766e-18	4.04934e-17	0.0708735	0.0917209
727.1	Synovitis and tenosynovitis	531	Peptic ulcer (excl. esophageal)	Digestive	-0.00021667	0.0281681	-2.67677e-05	0.993863	0.996179	0.0155028	0.0164152
727.1	Synovitis and tenosynovitis	535	Gastritis and duodenitis	Digestive	0.104419	0.0154383	0.0245848	1.34549e-11	5.57642e-11	0.0589033	0.0697312
727.1	Synovitis and tenosynovitis	537	Other disorders of stomach and duodenum	Digestive	0.014551	0.0389934	0.00156595	0.709025	0.772916	0.011719	0.0162532
727.1	Synovitis and tenosynovitis	540	Appendiceal conditions	Digestive	0.1468	0.027604	0.0167444	1.04863e-07	3.43363e-07	0.013184	0.0184116
727.1	Synovitis and tenosynovitis	550	Abdominal hernia	Digestive	0.0899729	0.0119344	0.0269465	4.7384e-14	2.20438e-13	0.0996228	0.111706
727.1	Synovitis and tenosynovitis	555	Inflammatory bowel disease and other gastroenteritis and colitis	Digestive	-0.0764796	0.0316665	-0.00842214	0.0157284	0.0280926	0.0122777	0.0145042
727.1	Synovitis and tenosynovitis	557	Intestinal malabsorption (non-celiac)	Digestive	0.102833	0.0411648	0.00790878	0.012487	0.0227716	0.00595044	0.00732839
727.1	Synovitis and tenosynovitis	558	Noninfectious gastroenteritis	Digestive	0.128907	0.017699	0.0240536	3.25767e-13	1.45901e-12	0.0361232	0.0365057
727.1	Synovitis and tenosynovitis	560	Intestinal obstruction without mention of hernia	Digestive	0.0477387	0.0404328	0.00405671	0.237725	0.316892	0.00727405	0.00918509
727.1	Synovitis and tenosynovitis	562	Diverticulosis and diverticulitis	Digestive	0.0510998	0.0180405	0.00978387	0.00461855	0.00911636	0.0381116	0.0537165
727.1	Synovitis and tenosynovitis	563	Constipation	Digestive	-0.0564406	0.0342233	-0.00809638	0.0991097	0.148608	0.0210196	0.0302908
727.1	Synovitis and tenosynovitis	564	Functional digestive disorders	Digestive	0.11222	0.0266149	0.0205015	2.48207e-05	6.56338e-05	0.034571	0.0513279
727.1	Synovitis and tenosynovitis	565	Anal and rectal conditions	Digestive	0.0997529	0.0185983	0.0179936	8.15965e-08	2.69564e-07	0.0336714	0.0430884
727.1	Synovitis and tenosynovitis	568	Other disorders of peritoneum	Digestive	0.0384202	0.0315578	0.00381398	0.223431	0.30024	0.0099536	0.0163786
727.1	Synovitis and tenosynovitis	569	Other disorders of intestine	Digestive	0.0579457	0.0273814	0.00915566	0.0343239	0.0573937	0.0256217	0.0386126
727.1	Synovitis and tenosynovitis	571	Chronic liver disease and cirrhosis	Digestive	0.0457891	0.0549022	0.00426635	0.404273	0.494632	0.00875806	0.0152398
727.1	Synovitis and tenosynovitis	573	Other disorders of liver	Digestive	0.0244747	0.0538517	0.0022832	0.649481	0.721946	0.00877982	0.0161166
727.1	Synovitis and tenosynovitis	574	Cholelithiasis and cholecystitis	Digestive	0.0720753	0.017728	0.0141236	4.79066e-05	0.000122971	0.039999	0.0481853
727.1	Synovitis and tenosynovitis	575	Other biliary tract disease	Digestive	0.0277544	0.0377848	0.00253934	0.462621	0.551356	0.00844233	0.0117422
727.1	Synovitis and tenosynovitis	577	Diseases of pancreas	Digestive	-0.0909243	0.0435952	-0.00777753	0.0370106	0.0614308	0.00737118	0.00914014
727.1	Synovitis and tenosynovitis	578	Gastrointestinal hemorrhage	Digestive	0.0555435	0.0162824	0.0117031	0.00064662	0.00145754	0.0465635	0.056069
727.1	Synovitis and tenosynovitis	580	Nephritis; nephrosis; renal sclerosis	Genitourinary	0.199969	0.0468339	0.0139291	1.95701e-05	5.23408e-05	0.00487577	0.00451466
727.1	Synovitis and tenosynovitis	585	Renal failure	Genitourinary	0.0247824	0.0183292	0.00487789	0.176353	0.244748	0.0403716	0.042085
727.1	Synovitis and tenosynovitis	586	Other disorders of the kidney and ureters	Genitourinary	-0.0544566	0.0429887	-0.00446385	0.205239	0.279079	0.00676498	0.00939752
727.1	Synovitis and tenosynovitis	590	Pyelonephritis	Genitourinary	0.185539	0.044509	0.0129246	3.06514e-05	8.034e-05	0.00487623	0.00765546
727.1	Synovitis and tenosynovitis	591	Urinary tract infection	Genitourinary	0.0673611	0.0220608	0.0109542	0.00226238	0.00467932	0.0271839	0.0312545
727.1	Synovitis and tenosynovitis	592	Cystitis and urethritis	Genitourinary	0.00691021	0.0440182	0.00052632	0.875256	0.906727	0.00583524	0.0059929
727.1	Synovitis and tenosynovitis	594	Urinary calculus	Genitourinary	0.0935442	0.0243887	0.0128933	0.000125278	0.000307535	0.0193727	0.0223543
727.1	Synovitis and tenosynovitis	595	Hydronephrosis	Genitourinary	-0.119696	0.0647817	-0.00778744	0.0646477	0.10146	0.00425088	0.00657661
727.1	Synovitis and tenosynovitis	596	Other disorders of bladder	Genitourinary	0.142216	0.0280064	0.0173433	3.81433e-07	1.20112e-06	0.0150998	0.014937
727.1	Synovitis and tenosynovitis	597	Other disorders of urethra and urinary tract	Genitourinary	0.0498597	0.0361528	0.00458096	0.167852	0.234836	0.00851387	0.00908817
727.1	Synovitis and tenosynovitis	599	Other symptoms/disorders or the urinary system	Genitourinary	0.101895	0.040577	0.0146327	0.0120339	0.0220388	0.0210664	0.0230031
727.1	Synovitis and tenosynovitis	600	Hyperplasia of prostate	Genitourinary	0.0692239	0.0333624	0.00746178	0.037995	0.0628897	0.0117573	0.0108122
727.1	Synovitis and tenosynovitis	601	Inflammatory diseases of prostate	Genitourinary	0.0806805	0.0467088	0.00662511	0.0841126	0.128475	0.00678903	0.00825791
727.1	Synovitis and tenosynovitis	603	Other disorders of testis	Genitourinary	0.0487326	0.047936	0.00396498	0.309335	0.396025	0.00666418	0.00814137
727.1	Synovitis and tenosynovitis	604	Disorders of penis	Genitourinary	0.184796	0.0327389	0.0182487	1.65625e-08	5.74453e-08	0.00984867	0.0127824
727.1	Synovitis and tenosynovitis	608	Other disorders of male genital organs	Genitourinary	0.189818	0.0379347	0.0163504	5.62103e-07	1.73983e-06	0.00747551	0.00845424
727.1	Synovitis and tenosynovitis	610	Benign mammary dysplasias	Genitourinary	0.0509795	0.034763	0.00474431	0.142516	0.203955	0.00873708	0.00962459
727.1	Synovitis and tenosynovitis	611	Abnormal findings on mammogram or breast exam	Genitourinary	0.12532	0.0518919	0.00776552	0.0157341	0.0281003	0.00385456	0.00377444
727.1	Synovitis and tenosynovitis	613	Other nonmalignant breast conditions	Genitourinary	0.201901	0.0433852	0.0143748	3.26049e-06	9.41743e-06	0.00509499	0.0060276
727.1	Synovitis and tenosynovitis	614	Inflammatory diseases of female pelvic organs	Genitourinary	0.102245	0.020845	0.0157592	9.34247e-07	2.8371e-06	0.0243494	0.0302002
727.1	Synovitis and tenosynovitis	615	Endometriosis	Genitourinary	0.0925645	0.0251623	0.0116779	0.000234428	0.000558143	0.016178	0.0206003
727.1	Synovitis and tenosynovitis	618	Genital prolapse	Genitourinary	0.0601243	0.022631	0.00857803	0.00789048	0.0149188	0.0207873	0.0194319
727.1	Synovitis and tenosynovitis	619	Noninflammatory female genital disorders	Genitourinary	0.0271742	0.0218997	0.00540477	0.214661	0.290057	0.0412612	0.0505745
727.1	Synovitis and tenosynovitis	622	Polyp of female genital organs	Genitourinary	-0.0262109	0.0228257	-0.00390482	0.250841	0.331297	0.0227098	0.0225238
727.1	Synovitis and tenosynovitis	623	Hypertrophy of female genital organs	Genitourinary	0.0907003	0.0453594	0.00608318	0.0455444	0.0741038	0.00451867	0.00539806
727.1	Synovitis and tenosynovitis	624	Symptoms involving female genital tract	Genitourinary	0.154067	0.0451927	0.0172185	0.000651748	0.00146802	0.0126503	0.0123871
727.1	Synovitis and tenosynovitis	625	Pain and other symptoms associated with female genital organs	Genitourinary	0.134687	0.027333	0.0146534	8.32323e-07	2.54177e-06	0.0119801	0.0151128
727.1	Synovitis and tenosynovitis	626	Disorders of menstruation and other abnormal bleeding from female genital tract	Genitourinary	0.221413	0.0135547	0.0560727	5.58629e-60	7.12618e-59	0.06888	0.0783281
727.1	Synovitis and tenosynovitis	627	Menopausal and postmenopausal disorders	Genitourinary	0.0164553	0.027131	0.00206974	0.544174	0.627844	0.016079	0.0132355
727.1	Synovitis and tenosynovitis	628	Ovarian cyst	Genitourinary	0.0691367	0.0306649	0.00917402	0.0241593	0.0417133	0.0179291	0.0227532
727.1	Synovitis and tenosynovitis	681	Superficial cellulitis and abscess	Dermatologic	0.144343	0.0238889	0.0206575	1.51986e-09	5.6282e-09	0.0209192	0.0259942
727.1	Synovitis and tenosynovitis	686	Other local infections of skin and subcutaneous tissue	Dermatologic	0.152977	0.0247055	0.0201733	5.94047e-10	2.25906e-09	0.0177036	0.0247114
727.1	Synovitis and tenosynovitis	689	Disorder of skin and subcutaneous tissue NOS	Dermatologic	0.115472	0.0312169	0.011795	0.000216417	0.000516925	0.0105449	0.0120146
727.1	Synovitis and tenosynovitis	696	Psoriasis and related disorders	Dermatologic	0.291555	0.0391603	0.0227756	9.68202e-14	4.44057e-13	0.0061401	0.00940543
727.1	Synovitis and tenosynovitis	70	Viral hepatitis	Infectious diseases	0.0660782	0.0543229	0.00461002	0.223834	0.300694	0.00489124	0.00620943
727.1	Synovitis and tenosynovitis	701	Other hypertrophic and atrophic conditions of skin	Dermatologic	0.204255	0.0278368	0.0223053	2.17479e-13	9.82346e-13	0.0120711	0.0135571
727.1	Synovitis and tenosynovitis	702	Degenerative skin conditions and other dermatoses	Dermatologic	0.0269952	0.0390519	0.00228513	0.489399	0.576587	0.00721768	0.00753219
727.1	Synovitis and tenosynovitis	703	Diseases of nail, NOS	Dermatologic	0.248922	0.0517281	0.0146127	1.49341e-06	4.45469e-06	0.00345809	0.00413869
727.1	Synovitis and tenosynovitis	704	Diseases of hair and hair follicles	Dermatologic	-0.140672	0.0404424	-0.0171164	0.000504564	0.00115335	0.015031	0.0168341
727.1	Synovitis and tenosynovitis	706	Diseases of sebaceous glands	Dermatologic	0.151555	0.0318767	0.0230022	1.9903e-06	5.87904e-06	0.0235922	0.0259874
727.1	Synovitis and tenosynovitis	707	Chronic ulcer of skin	Dermatologic	0.126516	0.0535939	0.00950342	0.0182436	0.0322426	0.00567469	0.00730072
727.1	Synovitis and tenosynovitis	709	Diffuse diseases of connective tissue	Dermatologic	0.118336	0.0706686	0.00924274	0.0940296	0.141911	0.00613826	0.00653005
727.1	Synovitis and tenosynovitis	714	Rheumatoid arthritis and other inflammatory polyarthropathies	Musculoskeletal	0.966977	0.0215579	0.121564	0	0	0.0160624	0.0174723
727.1	Synovitis and tenosynovitis	715	Other inflammatory spondylopathies	Musculoskeletal	0.0949866	0.0487934	0.00610666	0.0515695	0.0828453	0.00415039	0.00589071
727.1	Synovitis and tenosynovitis	716	Other arthropathies	Musculoskeletal	0.435062	0.0138662	0.11326	4.34609e-216	1.58247e-214	0.0731182	0.0875479
727.1	Synovitis and tenosynovitis	720	Spinal stenosis	Musculoskeletal	0.112711	0.0387663	0.00906265	0.00364385	0.00730706	0.00650746	0.00907441
727.1	Synovitis and tenosynovitis	721	Spondylosis and allied disorders	Musculoskeletal	0.0816534	0.0253544	0.010097	0.00127975	0.00277444	0.0155324	0.0214489
727.1	Synovitis and tenosynovitis	722	Intervertebral disc disorders	Musculoskeletal	0.216021	0.0305511	0.0297735	1.54049e-12	6.69042e-12	0.0193716	0.0277533
727.1	Synovitis and tenosynovitis	726	Peripheral enthesopathies and allied syndromes	Musculoskeletal	0.710563	0.0151353	0.129863	0	0	0.0345987	0.041627
727.1	Synovitis and tenosynovitis	728	Disorders of muscle, ligament, and fascia	Musculoskeletal	0.434991	0.0328666	0.0388318	5.50837e-40	5.22773e-39	0.00803375	0.00983146
727.1	Synovitis and tenosynovitis	729	Other disorders of soft tissues	Musculoskeletal	-0.107853	0.0323742	-0.0150886	0.000863926	0.00191929	0.0199708	0.0233066
727.1	Synovitis and tenosynovitis	733	Other disorders of bone and cartilage	Musculoskeletal	0.279775	0.0286364	0.0291446	1.51576e-22	9.56241e-22	0.0109721	0.0152377
727.1	Synovitis and tenosynovitis	735	Acquired foot deformities	Musculoskeletal	0.374947	0.0234716	0.0460263	1.9251e-57	2.38984e-56	0.0153027	0.0153851
727.1	Synovitis and tenosynovitis	736	Other acquired deformities of limbs	Musculoskeletal	0.173423	0.0448397	0.0110201	0.0001099	0.000271442	0.00405433	0.005543
727.1	Synovitis and tenosynovitis	738	Other acquired musculoskeletal deformity	Musculoskeletal	0.191656	0.0465752	0.0121658	3.87225e-05	0.000100301	0.00404575	0.00544198
727.1	Synovitis and tenosynovitis	740	Osteoarthrosis	Musculoskeletal	0.15006	0.0166122	0.0308762	1.66811e-19	9.5085e-19	0.0442991	0.0491233
727.1	Synovitis and tenosynovitis	741	Symptoms and disorders of the joints	Musculoskeletal	0.179961	0.0292915	0.0173706	8.05756e-10	3.03607e-09	0.00940547	0.0120224
727.1	Synovitis and tenosynovitis	742	Derangement of joint, non-traumatic	Musculoskeletal	0.371372	0.0269721	0.0372372	3.92914e-43	3.92426e-42	0.010157	0.014567
727.1	Synovitis and tenosynovitis	743	Osteoporosis, osteopenia and pathological fracture	Musculoskeletal	0.0349807	0.0233888	0.00508119	0.134754	0.194442	0.0215646	0.0218032
727.1	Synovitis and tenosynovitis	745	Pain in joint	Musculoskeletal	0.486686	0.0189231	0.0717824	7.14698e-146	1.87781e-144	0.022249	0.0283018
727.1	Synovitis and tenosynovitis	760	Back pain	Symptoms	0.274311	0.0171355	0.0583213	1.11838e-57	1.39304e-56	0.0474551	0.0618873
727.1	Synovitis and tenosynovitis	761	Cervicalgia	Symptoms	-0.0429269	0.0407357	-0.00324243	0.291979	0.377304	0.00573826	0.00770348
727.1	Synovitis and tenosynovitis	764	Sciatica	Symptoms	0.0150223	0.0360899	0.00133072	0.677229	0.745415	0.00790951	0.0108049
727.1	Synovitis and tenosynovitis	766	Neuralgia, neuritis, and radiculitis NOS	Symptoms	0.121979	0.0503847	0.00703448	0.0154798	0.0276782	0.00333692	0.00527815
727.1	Synovitis and tenosynovitis	771	Musculoskeletal symptoms referable to limbs	Symptoms	0.210082	0.0438652	0.0225897	1.674e-06	4.97095e-06	0.0116991	0.0141568
727.1	Synovitis and tenosynovitis	773	Pain in limb	Symptoms	0.165974	0.0232205	0.0221503	8.82218e-13	3.87426e-12	0.0181398	0.0223901
727.1	Synovitis and tenosynovitis	785	Abdominal pain	Symptoms	0.164004	0.0204774	0.0250569	1.15616e-15	5.71346e-15	0.0239144	0.0237898
727.1	Synovitis and tenosynovitis	79	Viral infection	Infectious diseases	-0.0161641	0.0201891	-0.00269462	0.423343	0.513076	0.0286086	0.0392982
727.1	Synovitis and tenosynovitis	8	Intestinal infection	Infectious diseases	0.0928756	0.0249678	0.0124401	0.000199369	0.000478119	0.0182748	0.0329157
727.1	Synovitis and tenosynovitis	835	Internal derangement of knee	Injuries & poisonings	0.577864	0.0145459	0.119039	0	0	0.0444069	0.049547
727.1	Synovitis and tenosynovitis	939	Atopic/contact dermatitis due to other or unspecified	Dermatologic	0.0284044	0.0457364	0.00204295	0.53457	0.619002	0.00520009	0.00900984
727.1	Synovitis and tenosynovitis	994	Sepsis and SIRS	Injuries & poisonings	-0.0759424	0.0951426	-0.0050778	0.424757	0.514622	0.00449094	0.00928962
727.1	Synovitis and tenosynovitis	Female	Female		0.092652	0.0080337		9.00342e-31
727.1	Synovitis and tenosynovitis	age_at_2015	Age at Index (2015)		-0.00212747	0.000460224		3.7882e-06
728	Disorders of muscle, ligament, and fascia	(Intercept)			-2.80623	0.0253065		0
728	Disorders of muscle, ligament, and fascia	112	Candidiasis	Infectious diseases	0.118188	0.0464958	0.00846509	0.011025	0.0202935	0.00515658	0.00787492
728	Disorders of muscle, ligament, and fascia	153	Colorectal cancer	Neoplasms	-0.0481466	0.0456148	-0.00366721	0.291195	0.376449	0.00583554	0.00553963
728	Disorders of muscle, ligament, and fascia	172	Skin cancer	Neoplasms	0.0793324	0.0234076	0.0109595	0.000701019	0.00157325	0.0194632	0.0207339
728	Disorders of muscle, ligament, and fascia	174	Breast cancer	Neoplasms	-0.0654809	0.0276563	-0.00948148	0.0179006	0.0316788	0.0214254	0.0203885
728	Disorders of muscle, ligament, and fascia	180	Cervical cancer and dysplasia	Neoplasms	0.0819682	0.0300895	0.00979229	0.0064468	0.012397	0.0144815	0.0183308
728	Disorders of muscle, ligament, and fascia	184	Cancer of other female genital organs	Neoplasms	-0.270117	0.0710587	-0.0151573	0.000143927	0.00035117	0.00315875	0.00324621
728	Disorders of muscle, ligament, and fascia	185	Cancer of prostate	Neoplasms	0.167177	0.0367085	0.013387	5.25923e-06	1.48814e-05	0.00645399	0.00623783
728	Disorders of muscle, ligament, and fascia	189	Cancer of urinary organs (incl. kidney and bladder)	Neoplasms	-0.0929652	0.0490769	-0.00654678	0.0581884	0.092213	0.00498408	0.00463368
728	Disorders of muscle, ligament, and fascia	195	Cancer, suspected or other	Neoplasms	-0.0572838	0.0645326	-0.00319744	0.374717	0.465051	0.00312535	0.00394807
728	Disorders of muscle, ligament, and fascia	198	Secondary malignant neoplasm	Neoplasms	0.0164148	0.0436167	0.00161927	0.706663	0.771159	0.00982783	0.0109719
728	Disorders of muscle, ligament, and fascia	199	Neoplasm of uncertain behavior	Neoplasms	0.211309	0.0603706	0.0116144	0.000464905	0.00106652	0.00303022	0.00320566
728	Disorders of muscle, ligament, and fascia	200	Myeloproliferative disease	Neoplasms	0.0461518	0.0620109	0.00250859	0.456724	0.545597	0.00296327	0.00313685
728	Disorders of muscle, ligament, and fascia	202	Cancer of other lymphoid, histiocytic tissue	Neoplasms	-0.0435158	0.0628681	-0.00242876	0.488827	0.576023	0.00312489	0.00311064
728	Disorders of muscle, ligament, and fascia	208	Benign neoplasm of colon	Neoplasms	0.118572	0.024129	0.0205102	8.91963e-07	2.71493e-06	0.0308739	0.0447943
728	Disorders of muscle, ligament, and fascia	211	Benign neoplasm of other parts of digestive system	Neoplasms	-0.103206	0.0465611	-0.00863863	0.0266519	0.0457267	0.0070559	0.00978915
728	Disorders of muscle, ligament, and fascia	214	Lipoma	Neoplasms	0.0692967	0.0241415	0.00894023	0.00409905	0.00814657	0.0169312	0.0179733
728	Disorders of muscle, ligament, and fascia	216	Benign neoplasm of skin	Neoplasms	0.0742868	0.0239479	0.0108827	0.00192202	0.00403766	0.0219423	0.0249023
728	Disorders of muscle, ligament, and fascia	218	Benign neoplasm of uterus	Neoplasms	-0.0702852	0.0227453	-0.0114346	0.00200088	0.00418479	0.0272078	0.0294133
728	Disorders of muscle, ligament, and fascia	220	Benign neoplasm of ovary	Neoplasms	-0.0931159	0.0563404	-0.00585172	0.0983846	0.147641	0.00396502	0.00495328
728	Disorders of muscle, ligament, and fascia	228	Hemangioma and lymphangioma, any site	Neoplasms	0.0471568	0.0547497	0.00271603	0.389064	0.479768	0.00332834	0.00413445
728	Disorders of muscle, ligament, and fascia	229	Benign neoplasm of unspecified sites	Neoplasms	0.0646631	0.0400555	0.00550476	0.106454	0.158159	0.0073004	0.00786467
728	Disorders of muscle, ligament, and fascia	240	Simple and unspecified goiter	Endocrine/metabolic	0.0333563	0.0553779	0.00208915	0.546949	0.630285	0.00393821	0.00424981
728	Disorders of muscle, ligament, and fascia	242	Thyrotoxicosis with or without goiter	Endocrine/metabolic	0.00733379	0.0513185	0.000489232	0.886363	0.915721	0.00447011	0.00581721
728	Disorders of muscle, ligament, and fascia	244	Hypothyroidism	Endocrine/metabolic	-0.030634	0.0139378	-0.00778633	0.0279554	0.0477065	0.0694234	0.0697332
728	Disorders of muscle, ligament, and fascia	250	Diabetes mellitus	Endocrine/metabolic	0.29432	0.0131702	0.0838574	1.27786e-110	2.64097e-109	0.0891213	0.0915936
728	Disorders of muscle, ligament, and fascia	261	Vitamin deficiency	Endocrine/metabolic	0.24305	0.0576082	0.0133563	2.45373e-05	6.49123e-05	0.00302899	0.00852832
728	Disorders of muscle, ligament, and fascia	272	Disorders of lipoid metabolism	Endocrine/metabolic	-0.0283803	0.0115892	-0.00858332	0.0143312	0.0257965	0.101841	0.0906016
728	Disorders of muscle, ligament, and fascia	274	Gout and other crystal arthropathies	Endocrine/metabolic	0.167497	0.034855	0.0142056	1.54346e-06	4.59584e-06	0.00724541	0.0103723
728	Disorders of muscle, ligament, and fascia	275	Disorders of mineral metabolism	Endocrine/metabolic	0.196552	0.0540432	0.0118917	0.000275886	0.000651233	0.00367395	0.00648686
728	Disorders of muscle, ligament, and fascia	276	Disorders of fluid, electrolyte, and acid-base balance	Endocrine/metabolic	0.117816	0.0298275	0.0143708	7.81783e-05	0.000196305	0.0151065	0.0231264
728	Disorders of muscle, ligament, and fascia	278	Overweight, obesity and other hyperalimentation	Endocrine/metabolic	-0.00164483	0.010373	-0.000530068	0.874009	0.905739	0.117709	0.179329
728	Disorders of muscle, ligament, and fascia	280	Iron deficiency anemias	Hematopoietic	-0.0312747	0.0268497	-0.0040921	0.244098	0.323781	0.0174237	0.0253132
728	Disorders of muscle, ligament, and fascia	285	Other anemias	Hematopoietic	0.0294332	0.0225072	0.00460036	0.190968	0.262257	0.025057	0.0306574
728	Disorders of muscle, ligament, and fascia	287	Purpura and other hemorrhagic conditions	Hematopoietic	0.122199	0.0610498	0.00687164	0.0453244	0.0738192	0.00317223	0.00451217
728	Disorders of muscle, ligament, and fascia	288	Diseases of white blood cells	Hematopoietic	0.0113544	0.0414407	0.000989232	0.784091	0.83386	0.00764892	0.00939972
728	Disorders of muscle, ligament, and fascia	289	Other diseases of blood and blood-forming organs	Hematopoietic	0.0869454	0.0557224	0.00526187	0.118682	0.173987	0.00367609	0.00477789
728	Disorders of muscle, ligament, and fascia	290	Delirium dementia and amnestic and other cognitive disorders	Mental disorders	0.0139714	0.0551927	0.00100323	0.800161	0.84712	0.00518293	0.00786072
728	Disorders of muscle, ligament, and fascia	295	Schizophrenia and other psychotic disorders	Mental disorders	-0.335378	0.0369067	-0.0364091	1.01622e-19	5.82851e-19	0.0119278	0.0134709
728	Disorders of muscle, ligament, and fascia	296	Mood disorders	Mental disorders	0.026072	0.0198098	0.0045924	0.188137	0.258926	0.032054	0.0337443
728	Disorders of muscle, ligament, and fascia	300	Anxiety disorders	Mental disorders	0.100614	0.0106692	0.0323617	4.08854e-21	2.46579e-20	0.117185	0.161347
728	Disorders of muscle, ligament, and fascia	301	Personality disorders	Mental disorders	0.00873493	0.0612792	0.000508842	0.886651	0.915831	0.00340509	0.0051499
728	Disorders of muscle, ligament, and fascia	315	Develomental delays and disorders	Mental disorders	-0.396318	0.0550199	-0.0302943	5.88267e-13	2.6045e-12	0.00587752	0.00689489
728	Disorders of muscle, ligament, and fascia	316	Substance addiction and disorders	Mental disorders	-0.00451638	0.0477882	-0.000826894	0.924705	0.944105	0.0347271	0.0460367
728	Disorders of muscle, ligament, and fascia	317	Alcohol-related disorders	Mental disorders	0.390016	0.0489545	0.0683272	1.62683e-15	8.00303e-15	0.0316964	0.03995
728	Disorders of muscle, ligament, and fascia	318	Tobacco use disorder	Mental disorders	0.181702	0.0124822	0.0489982	5.27951e-48	5.7343e-47	0.0789508	0.132704
728	Disorders of muscle, ligament, and fascia	327	Sleep disorders	Neurological	-0.0372937	0.0284941	-0.00415271	0.190595	0.261822	0.0125569	0.0183506
728	Disorders of muscle, ligament, and fascia	334	Degenerative disease of the spinal cord	Neurological	0.195016	0.0478794	0.012567	4.63974e-05	0.000119246	0.00417	0.00516147
728	Disorders of muscle, ligament, and fascia	335	Multiple sclerosis	Neurological	0.0882257	0.0555495	0.00555655	0.112233	0.16568	0.00398248	0.00423546
728	Disorders of muscle, ligament, and fascia	340	Migraine	Neurological	0.262655	0.0319434	0.0248253	1.99277e-16	1.01824e-15	0.00901467	0.0160876
728	Disorders of muscle, ligament, and fascia	342	Hemiplegia	Neurological	-0.0536669	0.055565	-0.00344991	0.334124	0.422613	0.00414962	0.00476208
728	Disorders of muscle, ligament, and fascia	345	Epilepsy, recurrent seizures, convulsions	Neurological	0.0686732	0.0219456	0.0106509	0.00175257	0.00371203	0.024663	0.0256923
728	Disorders of muscle, ligament, and fascia	351	Other peripheral nerve disorders	Neurological	0.264519	0.0173286	0.0458378	1.31011e-52	1.52505e-51	0.0309888	0.0320847
728	Disorders of muscle, ligament, and fascia	352	Disorders of other cranial nerves	Neurological	0.0645605	0.0530042	0.00383419	0.223214	0.299993	0.00353959	0.00452359
728	Disorders of muscle, ligament, and fascia	353	Nerve root and plexus disorders	Neurological	0.0203013	0.0368273	0.00224749	0.581457	0.661534	0.0124099	0.0187855
728	Disorders of muscle, ligament, and fascia	357	Inflammatory and toxic neuropathy	Neurological	0.261741	0.0368096	0.0209844	1.15471e-12	5.04693e-12	0.00646947	0.00846507
728	Disorders of muscle, ligament, and fascia	361	Retinal detachments and defects	Sense organs	-0.047555	0.0469794	-0.00332026	0.311417	0.397919	0.00489875	0.00546262
728	Disorders of muscle, ligament, and fascia	362	Other retinal disorders	Sense organs	0.263299	0.0191292	0.0473674	4.18267e-43	4.17297e-42	0.0334853	0.0364415
728	Disorders of muscle, ligament, and fascia	365	Glaucoma	Sense organs	-0.0695256	0.0439614	-0.00514903	0.11376	0.167707	0.00551521	0.00657295
728	Disorders of muscle, ligament, and fascia	366	Cataract	Sense organs	0.100101	0.0229269	0.0150098	1.26503e-05	3.4497e-05	0.0230137	0.0228809
728	Disorders of muscle, ligament, and fascia	367	Disorders of refraction and accommodation; blindness and low vision	Sense organs	-0.0271902	0.0512739	-0.00177824	0.595909	0.67478	0.00429562	0.00648028
728	Disorders of muscle, ligament, and fascia	368	Visual disturbances	Sense organs	0.137147	0.0355943	0.0124093	0.00011665	0.000287461	0.00825512	0.0122572
728	Disorders of muscle, ligament, and fascia	371	Inflammation of the eye	Sense organs	0.0985548	0.0397469	0.00778157	0.0131545	0.0238689	0.00627353	0.00693398
728	Disorders of muscle, ligament, and fascia	374	Other disorders of eyelids	Sense organs	0.113143	0.0326222	0.0109089	0.000523804	0.00119541	0.00938433	0.00906884
728	Disorders of muscle, ligament, and fascia	375	Disorders of lacrimal system	Sense organs	0.124015	0.0584482	0.00667768	0.0338547	0.056686	0.00290781	0.00298269
728	Disorders of muscle, ligament, and fascia	378	Strabismus and other disorders of binocular eye movements	Sense organs	0.0451655	0.0562335	0.00265665	0.421872	0.511528	0.00347188	0.00443428
728	Disorders of muscle, ligament, and fascia	379	Other disorders of eye	Sense organs	0.0960786	0.0453066	0.00701006	0.0339528	0.0568348	0.00535206	0.006917
728	Disorders of muscle, ligament, and fascia	38	Septicemia	Infectious diseases	-0.0406852	0.0699409	-0.00336813	0.560763	0.643132	0.00690102	0.0125326
728	Disorders of muscle, ligament, and fascia	380	Disorders of external ear	Sense organs	0.0964556	0.050092	0.00603448	0.0541584	0.0865683	0.00392948	0.0251946
728	Disorders of muscle, ligament, and fascia	381	Otitis media and Eustachian tube disorders	Sense organs	0.0258248	0.0440492	0.00197431	0.557693	0.640326	0.0058792	0.0136964
728	Disorders of muscle, ligament, and fascia	384	Other disorders of tympanic membrane	Sense organs	0.145778	0.0558625	0.00857091	0.00906542	0.016948	0.00346882	0.00390518
728	Disorders of muscle, ligament, and fascia	386	Vertiginous syndromes and other disorders of vestibular system	Sense organs	0.156897	0.0524742	0.00898128	0.00278992	0.00569091	0.00328759	0.00434454
728	Disorders of muscle, ligament, and fascia	389	Hearing loss	Sense organs	0.0652239	0.0368601	0.00563725	0.0768106	0.118466	0.00752667	0.0111352
728	Disorders of muscle, ligament, and fascia	394	Rheumatic disease of the heart valves	Circulatory system	0.0395635	0.0632659	0.00364769	0.53174	0.616436	0.00857407	0.0113703
728	Disorders of muscle, ligament, and fascia	395	Heart valve disorders	Circulatory system	0.0470358	0.0625781	0.00436324	0.452271	0.541502	0.00868055	0.011002
728	Disorders of muscle, ligament, and fascia	401	Hypertension	Circulatory system	-0.0119985	0.00810651	-0.00538024	0.138847	0.199553	0.278805	0.254308
728	Disorders of muscle, ligament, and fascia	41	Bacterial infection NOS	Infectious diseases	0.0478104	0.0202223	0.00828719	0.0180673	0.0319586	0.0310063	0.0349785
728	Disorders of muscle, ligament, and fascia	411	Ischemic Heart Disease	Circulatory system	-0.164813	0.0151945	-0.0403407	2.064e-27	1.48725e-26	0.0640079	0.0566242
728	Disorders of muscle, ligament, and fascia	414	Other forms of chronic heart disease	Circulatory system	-0.00115027	0.0505541	-8.21833e-05	0.981847	0.986938	0.00513099	0.00848118
728	Disorders of muscle, ligament, and fascia	415	Pulmonary heart disease	Circulatory system	-0.0152546	0.0395006	-0.00132461	0.699358	0.764586	0.00759776	0.0085964
728	Disorders of muscle, ligament, and fascia	416	Cardiomegaly	Circulatory system	-0.118632	0.050131	-0.00862115	0.01796	0.0317809	0.00530931	0.00748753
728	Disorders of muscle, ligament, and fascia	420	Carditis	Circulatory system	0.0412129	0.0501842	0.00275593	0.411513	0.501566	0.00449186	0.00587402
728	Disorders of muscle, ligament, and fascia	425	Cardiomyopathy	Circulatory system	0.0254318	0.0636229	0.00139112	0.689357	0.755617	0.00300111	0.00361427
728	Disorders of muscle, ligament, and fascia	426	Cardiac conduction disorders	Circulatory system	0.0664844	0.0357205	0.00621541	0.0627101	0.0986602	0.0088175	0.0113675
728	Disorders of muscle, ligament, and fascia	427	Cardiac dysrhythmias	Circulatory system	0.0985212	0.0180035	0.0184794	4.44155e-08	1.49727e-07	0.036515	0.0382709
728	Disorders of muscle, ligament, and fascia	428	Congestive heart failure; nonhypertensive	Circulatory system	-0.0118595	0.0353065	-0.00133701	0.736945	0.796591	0.0128754	0.0149193
728	Disorders of muscle, ligament, and fascia	430	Intracranial hemorrhage	Circulatory system	-0.0852196	0.0568573	-0.00544095	0.133917	0.193457	0.00409309	0.00425786
728	Disorders of muscle, ligament, and fascia	433	Cerebrovascular disease	Circulatory system	-0.0250387	0.0228011	-0.00390567	0.272147	0.355175	0.0249543	0.0253873
728	Disorders of muscle, ligament, and fascia	442	Other aneurysm	Circulatory system	0.00232167	0.0563148	0.000137301	0.967115	0.976492	0.00350972	0.00447952
728	Disorders of muscle, ligament, and fascia	443	Peripheral vascular disease	Circulatory system	0.153621	0.029398	0.0178296	1.73607e-07	5.59346e-07	0.0136568	0.0161541
728	Disorders of muscle, ligament, and fascia	447	Other disorders of arteries and arterioles	Circulatory system	-0.0246606	0.0629261	-0.00141509	0.695133	0.760928	0.00330367	0.00325046
728	Disorders of muscle, ligament, and fascia	451	Phlebitis and thrombophlebitis	Circulatory system	0.0586149	0.0344199	0.00555187	0.0885802	0.13451	0.00905342	0.0102114
728	Disorders of muscle, ligament, and fascia	454	Varicose veins	Circulatory system	0.229041	0.0194969	0.0365914	7.27089e-32	5.86267e-31	0.02621	0.0263182
728	Disorders of muscle, ligament, and fascia	455	Hemorrhoids	Circulatory system	0.0877366	0.0156739	0.0182537	2.17296e-08	7.46808e-08	0.0453413	0.0418993
728	Disorders of muscle, ligament, and fascia	458	Hypotension	Circulatory system	0.122312	0.0375115	0.0110501	0.0011115	0.00242961	0.00822969	0.0124287
728	Disorders of muscle, ligament, and fascia	465	Acute upper respiratory infections of multiple or unspecified sites	Respiratory	0.123987	0.0384225	0.0101553	0.00125128	0.00271654	0.00675426	0.047901
728	Disorders of muscle, ligament, and fascia	470	Septal Deviations/Turbinate Hypertrophy	Respiratory	0.157928	0.0249334	0.0199102	2.38915e-10	9.27627e-10	0.016155	0.018952
728	Disorders of muscle, ligament, and fascia	471	Nasal polyps	Respiratory	-0.012872	0.0378121	-0.00108612	0.733539	0.793606	0.00717111	0.00733103
728	Disorders of muscle, ligament, and fascia	473	Diseases of the larynx and vocal cords	Respiratory	0.0815694	0.0464881	0.00547899	0.0793228	0.121884	0.0045323	0.00510071
728	Disorders of muscle, ligament, and fascia	474	Acute and chronic tonsillitis	Respiratory	0.134088	0.0306781	0.0140578	1.23785e-05	3.37806e-05	0.011115	0.0246224
728	Disorders of muscle, ligament, and fascia	475	Chronic sinusitis	Respiratory	0.106255	0.0394204	0.00849927	0.00702972	0.0134189	0.00643975	0.018853
728	Disorders of muscle, ligament, and fascia	476	Allergic rhinitis	Respiratory	0.0976888	0.0594046	0.00513156	0.10008	0.149921	0.00276703	0.00689167
728	Disorders of muscle, ligament, and fascia	479	Other upper respiratory disease	Respiratory	0.13945	0.0316885	0.013963	1.07923e-05	2.96268e-05	0.0101284	0.0122029
728	Disorders of muscle, ligament, and fascia	480	Pneumonia	Respiratory	0.0539817	0.0238737	0.00812578	0.0237509	0.0410733	0.0231969	0.031733
728	Disorders of muscle, ligament, and fascia	495	Asthma	Respiratory	0.0881422	0.00875746	0.0336894	7.90444e-24	5.17552e-23	0.177648	0.19932
728	Disorders of muscle, ligament, and fascia	496	Chronic airway obstruction	Respiratory	0.194263	0.016518	0.0400127	6.22036e-32	5.02656e-31	0.0443953	0.0471103
728	Disorders of muscle, ligament, and fascia	506	Empyema and pneumothorax	Respiratory	0.217189	0.0578878	0.0121451	0.000175497	0.000423783	0.00313684	0.00404148
728	Disorders of muscle, ligament, and fascia	507	Pleurisy; pleural effusion	Respiratory	0.0305984	0.0363905	0.00304055	0.400442	0.491048	0.00997383	0.0127477
728	Disorders of muscle, ligament, and fascia	508	Pulmonary collapse; interstitial and compensatory emphysema	Respiratory	0.114141	0.0861658	0.00727755	0.185282	0.255643	0.00408191	0.00742356
728	Disorders of muscle, ligament, and fascia	509	Respiratory failure, insufficiency, arrest	Respiratory	0.0272565	0.0557168	0.00192631	0.624702	0.700225	0.00501993	0.00746352
728	Disorders of muscle, ligament, and fascia	512	Other symptoms of respiratory system	Respiratory	-0.135165	0.0690981	-0.0110172	0.0504499	0.0812301	0.00668854	0.0117688
728	Disorders of muscle, ligament, and fascia	519	Other diseases of respiratory system, not elsewhere classified	Respiratory	0.11131	0.0239002	0.015884	3.2041e-06	9.26325e-06	0.0207957	0.066799
728	Disorders of muscle, ligament, and fascia	520	Disorders of tooth development	Digestive	7.47924e-05	0.0300711	8.72152e-06	0.998016	0.998646	0.0137879	0.0224023
728	Disorders of muscle, ligament, and fascia	521	Diseases of hard tissues of teeth	Digestive	-0.0111097	0.0256217	-0.00153078	0.664575	0.735517	0.0193603	0.0282529
728	Disorders of muscle, ligament, and fascia	522	Diseases of pulp and periapical tissues	Digestive	0.0848898	0.0359452	0.00801187	0.018194	0.0321611	0.00898832	0.0113106
728	Disorders of muscle, ligament, and fascia	523	Gingival and periodontal diseases	Digestive	0.143412	0.037581	0.0129503	0.000135587	0.000331607	0.00822188	0.0127762
728	Disorders of muscle, ligament, and fascia	525	Other diseases of the teeth and supporting structures	Digestive	-0.0294221	0.0327707	-0.00305513	0.369283	0.459573	0.0109011	0.0146457
728	Disorders of muscle, ligament, and fascia	528	Diseases of the oral soft tissues, excluding lesions specific for gingiva and tongue	Digestive	0.0316094	0.0336967	0.00302584	0.348216	0.437446	0.00924906	0.0115255
728	Disorders of muscle, ligament, and fascia	530	Diseases of esophagus	Digestive	0.078422	0.0135003	0.0201242	6.28803e-09	2.2406e-08	0.0708735	0.0917209
728	Disorders of muscle, ligament, and fascia	531	Peptic ulcer (excl. esophageal)	Digestive	-0.0194576	0.0267401	-0.00240382	0.466823	0.555379	0.0155028	0.0164152
728	Disorders of muscle, ligament, and fascia	535	Gastritis and duodenitis	Digestive	0.0948943	0.014813	0.0223422	1.49253e-10	5.86518e-10	0.0589033	0.0697312
728	Disorders of muscle, ligament, and fascia	537	Other disorders of stomach and duodenum	Digestive	0.116395	0.036454	0.0125262	0.00140839	0.00302884	0.011719	0.0162532
728	Disorders of muscle, ligament, and fascia	540	Appendiceal conditions	Digestive	0.0745397	0.0280772	0.00850217	0.00793529	0.0149943	0.013184	0.0184116
728	Disorders of muscle, ligament, and fascia	550	Abdominal hernia	Digestive	0.0906238	0.0112041	0.0271415	6.04265e-16	3.01757e-15	0.0996228	0.111706
728	Disorders of muscle, ligament, and fascia	555	Inflammatory bowel disease and other gastroenteritis and colitis	Digestive	-0.103419	0.0308797	-0.0113887	0.000810806	0.00180758	0.0122777	0.0145042
728	Disorders of muscle, ligament, and fascia	557	Intestinal malabsorption (non-celiac)	Digestive	0.108961	0.0404849	0.00838014	0.00711506	0.013565	0.00595044	0.00732839
728	Disorders of muscle, ligament, and fascia	558	Noninfectious gastroenteritis	Digestive	0.10965	0.0175089	0.0204603	3.78745e-10	1.45647e-09	0.0361232	0.0365057
728	Disorders of muscle, ligament, and fascia	560	Intestinal obstruction without mention of hernia	Digestive	0.0543978	0.0392052	0.00462257	0.165285	0.231806	0.00727405	0.00918509
728	Disorders of muscle, ligament, and fascia	562	Diverticulosis and diverticulitis	Digestive	0.0103853	0.0171444	0.00198844	0.544677	0.628188	0.0381116	0.0537165
728	Disorders of muscle, ligament, and fascia	563	Constipation	Digestive	-0.0764492	0.0337249	-0.0109666	0.0233997	0.040519	0.0210196	0.0302908
728	Disorders of muscle, ligament, and fascia	564	Functional digestive disorders	Digestive	0.191241	0.0264303	0.034938	4.63194e-13	2.05954e-12	0.034571	0.0513279
728	Disorders of muscle, ligament, and fascia	565	Anal and rectal conditions	Digestive	0.0633799	0.018001	0.0114326	0.00043007	0.000991031	0.0336714	0.0430884
728	Disorders of muscle, ligament, and fascia	568	Other disorders of peritoneum	Digestive	0.138426	0.0322648	0.0137416	1.78423e-05	4.79066e-05	0.0099536	0.0163786
728	Disorders of muscle, ligament, and fascia	569	Other disorders of intestine	Digestive	0.0199728	0.026357	0.00315579	0.448582	0.537829	0.0256217	0.0386126
728	Disorders of muscle, ligament, and fascia	571	Chronic liver disease and cirrhosis	Digestive	0.00524009	0.050611	0.000488239	0.917537	0.938776	0.00875806	0.0152398
728	Disorders of muscle, ligament, and fascia	573	Other disorders of liver	Digestive	0.0981007	0.0498197	0.00915166	0.04894	0.0790813	0.00877982	0.0161166
728	Disorders of muscle, ligament, and fascia	574	Cholelithiasis and cholecystitis	Digestive	-0.0351619	0.0185802	-0.00689022	0.0584327	0.0925448	0.039999	0.0481853
728	Disorders of muscle, ligament, and fascia	575	Other biliary tract disease	Digestive	0.0225434	0.038495	0.00206257	0.558132	0.64071	0.00844233	0.0117422
728	Disorders of muscle, ligament, and fascia	577	Diseases of pancreas	Digestive	-0.00821334	0.0392425	-0.000702557	0.834216	0.874101	0.00737118	0.00914014
728	Disorders of muscle, ligament, and fascia	578	Gastrointestinal hemorrhage	Digestive	0.0487708	0.0157105	0.0102761	0.00190696	0.00400876	0.0465635	0.056069
728	Disorders of muscle, ligament, and fascia	580	Nephritis; nephrosis; renal sclerosis	Genitourinary	0.157446	0.0458248	0.0109671	0.00059076	0.00133962	0.00487577	0.00451466
728	Disorders of muscle, ligament, and fascia	585	Renal failure	Genitourinary	-0.0670968	0.0178108	-0.0132066	0.000165093	0.000400122	0.0403716	0.042085
728	Disorders of muscle, ligament, and fascia	586	Other disorders of the kidney and ureters	Genitourinary	-0.00789807	0.0418069	-0.000647411	0.850157	0.887085	0.00676498	0.00939752
728	Disorders of muscle, ligament, and fascia	590	Pyelonephritis	Genitourinary	0.22522	0.0448105	0.0156887	5.00673e-07	1.55882e-06	0.00487623	0.00765546
728	Disorders of muscle, ligament, and fascia	591	Urinary tract infection	Genitourinary	0.101231	0.0213089	0.016462	2.02791e-06	5.98536e-06	0.0271839	0.0312545
728	Disorders of muscle, ligament, and fascia	592	Cystitis and urethritis	Genitourinary	0.0276326	0.0430414	0.00210465	0.520872	0.606826	0.00583524	0.0059929
728	Disorders of muscle, ligament, and fascia	594	Urinary calculus	Genitourinary	-0.11195	0.0241514	-0.0154303	3.56326e-06	1.02503e-05	0.0193727	0.0223543
728	Disorders of muscle, ligament, and fascia	595	Hydronephrosis	Genitourinary	-0.129991	0.0646764	-0.00845721	0.0444455	0.0724963	0.00425088	0.00657661
728	Disorders of muscle, ligament, and fascia	596	Other disorders of bladder	Genitourinary	0.102834	0.0267799	0.0125406	0.000123039	0.000302318	0.0150998	0.014937
728	Disorders of muscle, ligament, and fascia	597	Other disorders of urethra and urinary tract	Genitourinary	-0.0249552	0.0353037	-0.00229281	0.479646	0.567373	0.00851387	0.00908817
728	Disorders of muscle, ligament, and fascia	599	Other symptoms/disorders or the urinary system	Genitourinary	0.117214	0.0415173	0.0168327	0.00475369	0.00936112	0.0210664	0.0230031
728	Disorders of muscle, ligament, and fascia	600	Hyperplasia of prostate	Genitourinary	0.0160042	0.0289141	0.00172512	0.579915	0.660327	0.0117573	0.0108122
728	Disorders of muscle, ligament, and fascia	601	Inflammatory diseases of prostate	Genitourinary	0.0526999	0.0411973	0.00432747	0.200825	0.273841	0.00678903	0.00825791
728	Disorders of muscle, ligament, and fascia	603	Other disorders of testis	Genitourinary	0.0272699	0.0420791	0.00221874	0.516944	0.602876	0.00666418	0.00814137
728	Disorders of muscle, ligament, and fascia	604	Disorders of penis	Genitourinary	0.176518	0.0289558	0.0174313	1.08672e-09	4.06988e-09	0.00984867	0.0127824
728	Disorders of muscle, ligament, and fascia	608	Other disorders of male genital organs	Genitourinary	0.118613	0.0346552	0.010217	0.000620134	0.00140228	0.00747551	0.00845424
728	Disorders of muscle, ligament, and fascia	610	Benign mammary dysplasias	Genitourinary	0.0512899	0.0373744	0.0047732	0.169961	0.237212	0.00873708	0.00962459
728	Disorders of muscle, ligament, and fascia	611	Abnormal findings on mammogram or breast exam	Genitourinary	0.195295	0.0530209	0.0121015	0.000230191	0.000548197	0.00385456	0.00377444
728	Disorders of muscle, ligament, and fascia	613	Other nonmalignant breast conditions	Genitourinary	0.233973	0.0462429	0.0166582	4.20026e-07	1.31794e-06	0.00509499	0.0060276
728	Disorders of muscle, ligament, and fascia	614	Inflammatory diseases of female pelvic organs	Genitourinary	0.126271	0.0229656	0.0194624	3.83516e-08	1.2983e-07	0.0243494	0.0302002
728	Disorders of muscle, ligament, and fascia	615	Endometriosis	Genitourinary	0.123067	0.0274868	0.0155261	7.55877e-06	2.10248e-05	0.016178	0.0206003
728	Disorders of muscle, ligament, and fascia	618	Genital prolapse	Genitourinary	0.0807359	0.0238347	0.0115187	0.000705787	0.00158318	0.0207873	0.0194319
728	Disorders of muscle, ligament, and fascia	619	Noninflammatory female genital disorders	Genitourinary	0.109826	0.023358	0.0218437	2.57823e-06	7.5327e-06	0.0412612	0.0505745
728	Disorders of muscle, ligament, and fascia	622	Polyp of female genital organs	Genitourinary	-0.100995	0.0247614	-0.0150458	4.52863e-05	0.0001165	0.0227098	0.0225238
728	Disorders of muscle, ligament, and fascia	623	Hypertrophy of female genital organs	Genitourinary	0.0785993	0.0489145	0.00527158	0.108082	0.160282	0.00451867	0.00539806
728	Disorders of muscle, ligament, and fascia	624	Symptoms involving female genital tract	Genitourinary	0.0542585	0.0475226	0.00606392	0.253562	0.334222	0.0126503	0.0123871
728	Disorders of muscle, ligament, and fascia	625	Pain and other symptoms associated with female genital organs	Genitourinary	0.243924	0.0297681	0.0265379	2.52394e-16	1.28115e-15	0.0119801	0.0151128
728	Disorders of muscle, ligament, and fascia	626	Disorders of menstruation and other abnormal bleeding from female genital tract	Genitourinary	0.238592	0.0148838	0.0604235	7.8503e-58	9.80466e-57	0.06888	0.0783281
728	Disorders of muscle, ligament, and fascia	627	Menopausal and postmenopausal disorders	Genitourinary	-0.0774483	0.0290345	-0.0097414	0.0076427	0.0144947	0.016079	0.0132355
728	Disorders of muscle, ligament, and fascia	628	Ovarian cyst	Genitourinary	0.0136385	0.0332114	0.00180974	0.681324	0.748943	0.0179291	0.0227532
728	Disorders of muscle, ligament, and fascia	681	Superficial cellulitis and abscess	Dermatologic	0.0697277	0.023003	0.00997901	0.00243546	0.00501376	0.0209192	0.0259942
728	Disorders of muscle, ligament, and fascia	686	Other local infections of skin and subcutaneous tissue	Dermatologic	0.122556	0.0239614	0.0161617	3.14203e-07	9.96881e-07	0.0177036	0.0247114
728	Disorders of muscle, ligament, and fascia	689	Disorder of skin and subcutaneous tissue NOS	Dermatologic	0.151424	0.030193	0.0154673	5.29767e-07	1.64552e-06	0.0105449	0.0120146
728	Disorders of muscle, ligament, and fascia	696	Psoriasis and related disorders	Dermatologic	0.13077	0.0395054	0.0102155	0.000932319	0.00205912	0.0061401	0.00940543
728	Disorders of muscle, ligament, and fascia	70	Viral hepatitis	Infectious diseases	0.133384	0.0477041	0.00930567	0.00517286	0.0101241	0.00489124	0.00620943
728	Disorders of muscle, ligament, and fascia	701	Other hypertrophic and atrophic conditions of skin	Dermatologic	0.174562	0.0282102	0.0190627	6.09754e-10	2.31689e-09	0.0120711	0.0135571
728	Disorders of muscle, ligament, and fascia	702	Degenerative skin conditions and other dermatoses	Dermatologic	0.027376	0.0377206	0.00231738	0.467986	0.556463	0.00721768	0.00753219
728	Disorders of muscle, ligament, and fascia	703	Diseases of nail, NOS	Dermatologic	-0.00492859	0.0551156	-0.000289327	0.928746	0.94739	0.00345809	0.00413869
728	Disorders of muscle, ligament, and fascia	704	Diseases of hair and hair follicles	Dermatologic	-0.0765113	0.0383799	-0.00930958	0.046204	0.0750405	0.015031	0.0168341
728	Disorders of muscle, ligament, and fascia	706	Diseases of sebaceous glands	Dermatologic	0.213326	0.0302679	0.0323775	1.81607e-12	7.85959e-12	0.0235922	0.0259874
728	Disorders of muscle, ligament, and fascia	707	Chronic ulcer of skin	Dermatologic	0.463141	0.0463296	0.0347895	1.57629e-23	1.02304e-22	0.00567469	0.00730072
728	Disorders of muscle, ligament, and fascia	709	Diffuse diseases of connective tissue	Dermatologic	0.29173	0.0386972	0.0227859	4.74401e-14	2.20644e-13	0.00613826	0.00653005
728	Disorders of muscle, ligament, and fascia	714	Rheumatoid arthritis and other inflammatory polyarthropathies	Musculoskeletal	0.152678	0.0250716	0.019194	1.13143e-09	4.22789e-09	0.0160624	0.0174723
728	Disorders of muscle, ligament, and fascia	715	Other inflammatory spondylopathies	Musculoskeletal	0.106679	0.0470215	0.00685836	0.0232848	0.0403389	0.00415039	0.00589071
728	Disorders of muscle, ligament, and fascia	716	Other arthropathies	Musculoskeletal	0.140545	0.0145477	0.0365881	4.41661e-22	2.74694e-21	0.0731182	0.0875479
728	Disorders of muscle, ligament, and fascia	720	Spinal stenosis	Musculoskeletal	0.0269295	0.038215	0.00216529	0.481007	0.568692	0.00650746	0.00907441
728	Disorders of muscle, ligament, and fascia	721	Spondylosis and allied disorders	Musculoskeletal	0.115442	0.025203	0.0142753	4.63871e-06	1.31862e-05	0.0155324	0.0214489
728	Disorders of muscle, ligament, and fascia	722	Intervertebral disc disorders	Musculoskeletal	0.215495	0.0306044	0.0297011	1.90455e-12	8.23287e-12	0.0193716	0.0277533
728	Disorders of muscle, ligament, and fascia	726	Peripheral enthesopathies and allied syndromes	Musculoskeletal	0.461986	0.0157363	0.0844332	1.88852e-189	6.29404e-188	0.0345987	0.041627
728	Disorders of muscle, ligament, and fascia	727	Other disorders of synovium, tendon, and bursa	Musculoskeletal	0.243014	0.0208888	0.0368091	2.77789e-31	2.20337e-30	0.0234949	0.028065
728	Disorders of muscle, ligament, and fascia	729	Other disorders of soft tissues	Musculoskeletal	0.104276	0.0319939	0.0145882	0.00111709	0.00244125	0.0199708	0.0233066
728	Disorders of muscle, ligament, and fascia	733	Other disorders of bone and cartilage	Musculoskeletal	0.203399	0.0285984	0.0211884	1.14162e-12	4.99207e-12	0.0109721	0.0152377
728	Disorders of muscle, ligament, and fascia	735	Acquired foot deformities	Musculoskeletal	0.188595	0.0251709	0.0231509	6.75183e-14	3.12222e-13	0.0153027	0.0153851
728	Disorders of muscle, ligament, and fascia	736	Other acquired deformities of limbs	Musculoskeletal	0.373862	0.0441103	0.0237569	2.33803e-17	1.23845e-16	0.00405433	0.005543
728	Disorders of muscle, ligament, and fascia	738	Other acquired musculoskeletal deformity	Musculoskeletal	0.118002	0.0474366	0.00749047	0.0128617	0.0234064	0.00404575	0.00544198
728	Disorders of muscle, ligament, and fascia	740	Osteoarthrosis	Musculoskeletal	0.0458562	0.0169848	0.00943531	0.0069375	0.0132592	0.0442991	0.0491233
728	Disorders of muscle, ligament, and fascia	741	Symptoms and disorders of the joints	Musculoskeletal	0.165102	0.0302527	0.0159364	4.83043e-08	1.62422e-07	0.00940547	0.0120224
728	Disorders of muscle, ligament, and fascia	742	Derangement of joint, non-traumatic	Musculoskeletal	0.357908	0.0279895	0.0358871	1.93201e-37	1.74494e-36	0.010157	0.014567
728	Disorders of muscle, ligament, and fascia	743	Osteoporosis, osteopenia and pathological fracture	Musculoskeletal	0.119962	0.0225662	0.0174254	1.06063e-07	3.47106e-07	0.0215646	0.0218032
728	Disorders of muscle, ligament, and fascia	745	Pain in joint	Musculoskeletal	0.334995	0.0195843	0.0494091	1.35528e-65	1.87359e-64	0.022249	0.0283018
728	Disorders of muscle, ligament, and fascia	760	Back pain	Symptoms	0.201732	0.0174346	0.0428904	5.79349e-31	4.57958e-30	0.0474551	0.0618873
728	Disorders of muscle, ligament, and fascia	761	Cervicalgia	Symptoms	-0.0148692	0.0409044	-0.00112313	0.716223	0.779057	0.00573826	0.00770348
728	Disorders of muscle, ligament, and fascia	764	Sciatica	Symptoms	-0.05824	0.0371472	-0.00515908	0.116924	0.171701	0.00790951	0.0108049
728	Disorders of muscle, ligament, and fascia	766	Neuralgia, neuritis, and radiculitis NOS	Symptoms	0.0546045	0.0501719	0.00314902	0.276442	0.359968	0.00333692	0.00527815
728	Disorders of muscle, ligament, and fascia	771	Musculoskeletal symptoms referable to limbs	Symptoms	0.0230033	0.0429542	0.00247349	0.592283	0.671785	0.0116991	0.0141568
728	Disorders of muscle, ligament, and fascia	773	Pain in limb	Symptoms	0.147826	0.0234136	0.0197284	2.7245e-10	1.05473e-09	0.0181398	0.0223901
728	Disorders of muscle, ligament, and fascia	785	Abdominal pain	Symptoms	0.055982	0.020571	0.00855306	0.00650042	0.0124897	0.0239144	0.0237898
728	Disorders of muscle, ligament, and fascia	79	Viral infection	Infectious diseases	0.00483307	0.0202629	0.00080569	0.811479	0.855901	0.0286086	0.0392982
728	Disorders of muscle, ligament, and fascia	8	Intestinal infection	Infectious diseases	0.132325	0.0239151	0.017724	3.14574e-08	1.07079e-07	0.0182748	0.0329157
728	Disorders of muscle, ligament, and fascia	835	Internal derangement of knee	Injuries & poisonings	0.140318	0.0156312	0.0289051	2.78768e-19	1.5788e-18	0.0444069	0.049547
728	Disorders of muscle, ligament, and fascia	939	Atopic/contact dermatitis due to other or unspecified	Dermatologic	0.0089191	0.0455193	0.000641496	0.844656	0.882839	0.00520009	0.00900984
728	Disorders of muscle, ligament, and fascia	994	Sepsis and SIRS	Injuries & poisonings	0.0725089	0.0875434	0.00484822	0.407522	0.497882	0.00449094	0.00928962
728	Disorders of muscle, ligament, and fascia	Female	Female		-0.543957	0.0079664		0
728	Disorders of muscle, ligament, and fascia	age_at_2015	Age at Index (2015)		0.0223802	0.000454522		0
740.1	Osteoarthritis; localized	(Intercept)			-5.33898	0.014965		0
740.1	Osteoarthritis; localized	112	Candidiasis	Infectious diseases	0.045994	0.0266894	0.00329427	0.084833	0.1295	0.00515658	0.00787492
740.1	Osteoarthritis; localized	153	Colorectal cancer	Neoplasms	-0.00133492	0.0239878	-0.000101678	0.955621	0.968236	0.00583554	0.00553963
740.1	Osteoarthritis; localized	172	Skin cancer	Neoplasms	0.0170134	0.0126803	0.00235034	0.179689	0.248786	0.0194632	0.0207339
740.1	Osteoarthritis; localized	174	Breast cancer	Neoplasms	-0.0361501	0.0125782	-0.00523444	0.00405281	0.00806063	0.0214254	0.0203885
740.1	Osteoarthritis; localized	180	Cervical cancer and dysplasia	Neoplasms	0.0396108	0.0159283	0.00473208	0.0128892	0.0234542	0.0144815	0.0183308
740.1	Osteoarthritis; localized	184	Cancer of other female genital organs	Neoplasms	0.0489083	0.0314948	0.00274444	0.120446	0.17623	0.00315875	0.00324621
740.1	Osteoarthritis; localized	185	Cancer of prostate	Neoplasms	0.118047	0.0213278	0.00945287	3.1143e-08	1.06048e-07	0.00645399	0.00623783
740.1	Osteoarthritis; localized	189	Cancer of urinary organs (incl. kidney and bladder)	Neoplasms	-0.049168	0.0269297	-0.0034625	0.0678819	0.105923	0.00498408	0.00463368
740.1	Osteoarthritis; localized	195	Cancer, suspected or other	Neoplasms	-0.00327702	0.0340362	-0.000182915	0.923298	0.943111	0.00312535	0.00394807
740.1	Osteoarthritis; localized	198	Secondary malignant neoplasm	Neoplasms	0.0671767	0.0217943	0.00662678	0.00205405	0.00428243	0.00982783	0.0109719
740.1	Osteoarthritis; localized	199	Neoplasm of uncertain behavior	Neoplasms	0.0617134	0.0334005	0.00339201	0.0646484	0.10146	0.00303022	0.00320566
740.1	Osteoarthritis; localized	200	Myeloproliferative disease	Neoplasms	0.036878	0.034944	0.00200451	0.291266	0.376515	0.00296327	0.00313685
740.1	Osteoarthritis; localized	202	Cancer of other lymphoid, histiocytic tissue	Neoplasms	-0.0070205	0.0334646	-0.000391837	0.833832	0.873797	0.00312489	0.00311064
740.1	Osteoarthritis; localized	208	Benign neoplasm of colon	Neoplasms	0.0464252	0.0132092	0.00803045	0.000440376	0.00101326	0.0308739	0.0447943
740.1	Osteoarthritis; localized	211	Benign neoplasm of other parts of digestive system	Neoplasms	-0.0302089	0.0254789	-0.00252856	0.235763	0.314777	0.0070559	0.00978915
740.1	Osteoarthritis; localized	214	Lipoma	Neoplasms	0.0999479	0.0136441	0.0128947	2.3828e-13	1.07499e-12	0.0169312	0.0179733
740.1	Osteoarthritis; localized	216	Benign neoplasm of skin	Neoplasms	0.0118331	0.0132683	0.00173349	0.372481	0.462898	0.0219423	0.0249023
740.1	Osteoarthritis; localized	218	Benign neoplasm of uterus	Neoplasms	-0.00606688	0.0111295	-0.000987011	0.585674	0.665635	0.0272078	0.0294133
740.1	Osteoarthritis; localized	220	Benign neoplasm of ovary	Neoplasms	-0.0863306	0.027866	-0.00542531	0.00194788	0.00408504	0.00396502	0.00495328
740.1	Osteoarthritis; localized	228	Hemangioma and lymphangioma, any site	Neoplasms	0.00330281	0.0308698	0.000190227	0.914796	0.93698	0.00332834	0.00413445
740.1	Osteoarthritis; localized	229	Benign neoplasm of unspecified sites	Neoplasms	0.0241596	0.0223503	0.00205671	0.279718	0.363543	0.0073004	0.00786467
740.1	Osteoarthritis; localized	240	Simple and unspecified goiter	Endocrine/metabolic	0.00325469	0.0272045	0.000203846	0.90477	0.929493	0.00393821	0.00424981
740.1	Osteoarthritis; localized	242	Thyrotoxicosis with or without goiter	Endocrine/metabolic	0.0105295	0.0260176	0.000702415	0.685693	0.752716	0.00447011	0.00581721
740.1	Osteoarthritis; localized	244	Hypothyroidism	Endocrine/metabolic	0.05056	0.00683995	0.012851	1.44789e-13	6.58185e-13	0.0694234	0.0697332
740.1	Osteoarthritis; localized	250	Diabetes mellitus	Endocrine/metabolic	-0.0464415	0.00773214	-0.0132321	1.89805e-09	6.98255e-09	0.0891213	0.0915936
740.1	Osteoarthritis; localized	261	Vitamin deficiency	Endocrine/metabolic	0.0824921	0.0334117	0.00453318	0.0135506	0.024537	0.00302899	0.00852832
740.1	Osteoarthritis; localized	272	Disorders of lipoid metabolism	Endocrine/metabolic	0.0121043	0.00623996	0.00366081	0.0524042	0.0840549	0.101841	0.0906016
740.1	Osteoarthritis; localized	274	Gout and other crystal arthropathies	Endocrine/metabolic	0.14757	0.0206343	0.0125156	8.5723e-13	3.7681e-12	0.00724541	0.0103723
740.1	Osteoarthritis; localized	275	Disorders of mineral metabolism	Endocrine/metabolic	0.293849	0.0302339	0.0177784	2.49732e-22	1.56586e-21	0.00367395	0.00648686
740.1	Osteoarthritis; localized	276	Disorders of fluid, electrolyte, and acid-base balance	Endocrine/metabolic	0.0134552	0.0173722	0.00164122	0.438621	0.527995	0.0151065	0.0231264
740.1	Osteoarthritis; localized	278	Overweight, obesity and other hyperalimentation	Endocrine/metabolic	0.207107	0.00549303	0.0667429	0	0	0.117709	0.179329
740.1	Osteoarthritis; localized	280	Iron deficiency anemias	Hematopoietic	-0.0630682	0.014503	-0.0082521	1.3698e-05	3.71896e-05	0.0174237	0.0253132
740.1	Osteoarthritis; localized	285	Other anemias	Hematopoietic	-0.00473445	0.0124044	-0.000739987	0.702703	0.767516	0.025057	0.0306574
740.1	Osteoarthritis; localized	287	Purpura and other hemorrhagic conditions	Hematopoietic	0.0126808	0.0357257	0.000713083	0.722627	0.784507	0.00317223	0.00451217
740.1	Osteoarthritis; localized	288	Diseases of white blood cells	Hematopoietic	-0.011692	0.0223521	-0.00101864	0.600916	0.679327	0.00764892	0.00939972
740.1	Osteoarthritis; localized	289	Other diseases of blood and blood-forming organs	Hematopoietic	0.0341418	0.0322566	0.00206624	0.289853	0.375003	0.00367609	0.00477789
740.1	Osteoarthritis; localized	290	Delirium dementia and amnestic and other cognitive disorders	Mental disorders	0.0760146	0.0322456	0.00545829	0.0184052	0.0325034	0.00518293	0.00786072
740.1	Osteoarthritis; localized	295	Schizophrenia and other psychotic disorders	Mental disorders	-0.186094	0.0202091	-0.0202026	3.31032e-20	1.93953e-19	0.0119278	0.0134709
740.1	Osteoarthritis; localized	296	Mood disorders	Mental disorders	0.0448096	0.0107202	0.00789291	2.91627e-05	7.66116e-05	0.032054	0.0337443
740.1	Osteoarthritis; localized	300	Anxiety disorders	Mental disorders	0.0707496	0.00590729	0.0227559	4.70957e-33	3.88376e-32	0.117185	0.161347
740.1	Osteoarthritis; localized	301	Personality disorders	Mental disorders	0.0389833	0.0348476	0.00227092	0.263278	0.345037	0.00340509	0.0051499
740.1	Osteoarthritis; localized	315	Develomental delays and disorders	Mental disorders	-0.0270286	0.0294987	-0.00206605	0.359529	0.44949	0.00587752	0.00689489
740.1	Osteoarthritis; localized	316	Substance addiction and disorders	Mental disorders	-0.0297429	0.0310915	-0.00544557	0.338756	0.427507	0.0347271	0.0460367
740.1	Osteoarthritis; localized	317	Alcohol-related disorders	Mental disorders	0.222898	0.0318332	0.0390497	2.52211e-12	1.08542e-11	0.0316964	0.03995
740.1	Osteoarthritis; localized	318	Tobacco use disorder	Mental disorders	0.139555	0.00726355	0.0376325	2.88173e-82	4.74651e-81	0.0789508	0.132704
740.1	Osteoarthritis; localized	327	Sleep disorders	Neurological	0.145781	0.0159047	0.016233	4.91256e-20	2.85657e-19	0.0125569	0.0183506
740.1	Osteoarthritis; localized	334	Degenerative disease of the spinal cord	Neurological	0.0435453	0.028374	0.00280609	0.12486	0.181838	0.00417	0.00516147
740.1	Osteoarthritis; localized	335	Multiple sclerosis	Neurological	-0.0563878	0.031662	-0.00355137	0.0749241	0.11574	0.00398248	0.00423546
740.1	Osteoarthritis; localized	340	Migraine	Neurological	0.0340508	0.0184701	0.00321837	0.0652466	0.102268	0.00901467	0.0160876
740.1	Osteoarthritis; localized	342	Hemiplegia	Neurological	0.0128378	0.0312022	0.00082526	0.680752	0.748393	0.00414962	0.00476208
740.1	Osteoarthritis; localized	345	Epilepsy, recurrent seizures, convulsions	Neurological	0.0200013	0.0126981	0.00310212	0.115222	0.169647	0.024663	0.0256923
740.1	Osteoarthritis; localized	351	Other peripheral nerve disorders	Neurological	0.359498	0.0092594	0.0622964	0	0	0.0309888	0.0320847
740.1	Osteoarthritis; localized	352	Disorders of other cranial nerves	Neurological	-0.0172624	0.0301416	-0.0010252	0.566842	0.64882	0.00353959	0.00452359
740.1	Osteoarthritis; localized	353	Nerve root and plexus disorders	Neurological	0.0621412	0.0208038	0.00687944	0.00281719	0.00574211	0.0124099	0.0187855
740.1	Osteoarthritis; localized	357	Inflammatory and toxic neuropathy	Neurological	0.0464867	0.0238017	0.00372695	0.0508096	0.0817382	0.00646947	0.00846507
740.1	Osteoarthritis; localized	361	Retinal detachments and defects	Sense organs	-0.020801	0.0262914	-0.00145232	0.428843	0.51879	0.00489875	0.00546262
740.1	Osteoarthritis; localized	362	Other retinal disorders	Sense organs	-0.0540959	0.011911	-0.00973185	5.58096e-06	1.57388e-05	0.0334853	0.0364415
740.1	Osteoarthritis; localized	365	Glaucoma	Sense organs	-0.00871964	0.0234855	-0.000645771	0.710431	0.774097	0.00551521	0.00657295
740.1	Osteoarthritis; localized	366	Cataract	Sense organs	0.0604727	0.012283	0.0090677	8.51091e-07	2.59608e-06	0.0230137	0.0228809
740.1	Osteoarthritis; localized	367	Disorders of refraction and accommodation; blindness and low vision	Sense organs	0.00286313	0.0280617	0.000187249	0.918733	0.939663	0.00429562	0.00648028
740.1	Osteoarthritis; localized	368	Visual disturbances	Sense organs	0.0437747	0.0203682	0.00396082	0.0316214	0.053289	0.00825512	0.0122572
740.1	Osteoarthritis; localized	371	Inflammation of the eye	Sense organs	0.0123263	0.0230906	0.000973243	0.593465	0.67263	0.00627353	0.00693398
740.1	Osteoarthritis; localized	374	Other disorders of eyelids	Sense organs	0.113937	0.0174944	0.0109854	7.37888e-11	2.94725e-10	0.00938433	0.00906884
740.1	Osteoarthritis; localized	375	Disorders of lacrimal system	Sense organs	0.00564792	0.0307696	0.000304116	0.854363	0.890519	0.00290781	0.00298269
740.1	Osteoarthritis; localized	378	Strabismus and other disorders of binocular eye movements	Sense organs	0.0072468	0.0320936	0.000426259	0.821355	0.864051	0.00347188	0.00443428
740.1	Osteoarthritis; localized	379	Other disorders of eye	Sense organs	-0.00636287	0.025609	-0.000464246	0.803777	0.850055	0.00535206	0.006917
740.1	Osteoarthritis; localized	38	Septicemia	Infectious diseases	-0.011595	0.0403693	-0.000959896	0.773941	0.826153	0.00690102	0.0125326
740.1	Osteoarthritis; localized	380	Disorders of external ear	Sense organs	0.0484822	0.0289362	0.00303316	0.0938387	0.141665	0.00392948	0.0251946
740.1	Osteoarthritis; localized	381	Otitis media and Eustachian tube disorders	Sense organs	0.0934894	0.0244802	0.00714728	0.000134001	0.000328076	0.0058792	0.0136964
740.1	Osteoarthritis; localized	384	Other disorders of tympanic membrane	Sense organs	-0.0149302	0.0321995	-0.000877815	0.642877	0.715912	0.00346882	0.00390518
740.1	Osteoarthritis; localized	386	Vertiginous syndromes and other disorders of vestibular system	Sense organs	0.0767787	0.0294524	0.00439505	0.00913736	0.0170704	0.00328759	0.00434454
740.1	Osteoarthritis; localized	389	Hearing loss	Sense organs	-0.015018	0.0210382	-0.00129799	0.475323	0.563413	0.00752667	0.0111352
740.1	Osteoarthritis; localized	394	Rheumatic disease of the heart valves	Circulatory system	-0.067998	0.0346485	-0.00626931	0.0497034	0.0801678	0.00857407	0.0113703
740.1	Osteoarthritis; localized	395	Heart valve disorders	Circulatory system	0.0691695	0.0339339	0.00641645	0.0415143	0.0681358	0.00868055	0.011002
740.1	Osteoarthritis; localized	401	Hypertension	Circulatory system	0.111881	0.00433684	0.0501686	9.38763e-147	2.47708e-145	0.278805	0.254308
740.1	Osteoarthritis; localized	41	Bacterial infection NOS	Infectious diseases	0.0178364	0.0116207	0.00309166	0.124813	0.181814	0.0310063	0.0349785
740.1	Osteoarthritis; localized	411	Ischemic Heart Disease	Circulatory system	-0.0292971	0.0081206	-0.00717097	0.000308856	0.00072462	0.0640079	0.0566242
740.1	Osteoarthritis; localized	414	Other forms of chronic heart disease	Circulatory system	-0.0588396	0.0280608	-0.00420391	0.0360059	0.0599191	0.00513099	0.00848118
740.1	Osteoarthritis; localized	415	Pulmonary heart disease	Circulatory system	0.0613189	0.0215553	0.00532453	0.00444489	0.00879046	0.00759776	0.0085964
740.1	Osteoarthritis; localized	416	Cardiomegaly	Circulatory system	0.0449414	0.0267541	0.00326595	0.0929971	0.14056	0.00530931	0.00748753
740.1	Osteoarthritis; localized	420	Carditis	Circulatory system	0.0127992	0.0289665	0.000855888	0.65859	0.730595	0.00449186	0.00587402
740.1	Osteoarthritis; localized	425	Cardiomyopathy	Circulatory system	0.0591875	0.0362568	0.00323757	0.102584	0.153147	0.00300111	0.00361427
740.1	Osteoarthritis; localized	426	Cardiac conduction disorders	Circulatory system	0.037577	0.0198636	0.00351295	0.0585235	0.0926647	0.0088175	0.0113675
740.1	Osteoarthritis; localized	427	Cardiac dysrhythmias	Circulatory system	0.0417256	0.00997096	0.00782637	2.85531e-05	7.50847e-05	0.036515	0.0382709
740.1	Osteoarthritis; localized	428	Congestive heart failure; nonhypertensive	Circulatory system	0.0518556	0.0191321	0.00584603	0.00672037	0.0128869	0.0128754	0.0149193
740.1	Osteoarthritis; localized	430	Intracranial hemorrhage	Circulatory system	-0.043455	0.0301798	-0.00277444	0.149904	0.212963	0.00409309	0.00425786
740.1	Osteoarthritis; localized	433	Cerebrovascular disease	Circulatory system	0.015961	0.012181	0.00248969	0.190087	0.261319	0.0249543	0.0253873
740.1	Osteoarthritis; localized	442	Other aneurysm	Circulatory system	0.0639198	0.0301141	0.00378014	0.0337884	0.0566108	0.00350972	0.00447952
740.1	Osteoarthritis; localized	443	Peripheral vascular disease	Circulatory system	0.051347	0.0168744	0.00595941	0.00234319	0.00483404	0.0136568	0.0161541
740.1	Osteoarthritis; localized	447	Other disorders of arteries and arterioles	Circulatory system	0.0120258	0.0342647	0.000690072	0.725613	0.786963	0.00330367	0.00325046
740.1	Osteoarthritis; localized	451	Phlebitis and thrombophlebitis	Circulatory system	0.122378	0.0194744	0.0115914	3.2984e-10	1.27158e-09	0.00905342	0.0102114
740.1	Osteoarthritis; localized	454	Varicose veins	Circulatory system	0.249209	0.0104642	0.0398135	2.30762e-125	5.30897e-124	0.02621	0.0263182
740.1	Osteoarthritis; localized	455	Hemorrhoids	Circulatory system	0.0683278	0.00879263	0.0142157	7.78518e-15	3.72292e-14	0.0453413	0.0418993
740.1	Osteoarthritis; localized	458	Hypotension	Circulatory system	-0.00230043	0.0211699	-0.000207829	0.913468	0.936038	0.00822969	0.0124287
740.1	Osteoarthritis; localized	465	Acute upper respiratory infections of multiple or unspecified sites	Respiratory	0.0589532	0.0221541	0.00482863	0.00778977	0.0147468	0.00675426	0.047901
740.1	Osteoarthritis; localized	470	Septal Deviations/Turbinate Hypertrophy	Respiratory	0.139394	0.0150572	0.0175735	2.09046e-20	1.23222e-19	0.016155	0.018952
740.1	Osteoarthritis; localized	471	Nasal polyps	Respiratory	-0.0251418	0.0217653	-0.00212142	0.248038	0.328204	0.00717111	0.00733103
740.1	Osteoarthritis; localized	473	Diseases of the larynx and vocal cords	Respiratory	0.182985	0.025381	0.012291	5.61513e-13	2.48714e-12	0.0045323	0.00510071
740.1	Osteoarthritis; localized	474	Acute and chronic tonsillitis	Respiratory	0.0789712	0.018739	0.00827934	2.50588e-05	6.62065e-05	0.011115	0.0246224
740.1	Osteoarthritis; localized	475	Chronic sinusitis	Respiratory	0.0500189	0.022671	0.00400097	0.0273634	0.0467882	0.00643975	0.018853
740.1	Osteoarthritis; localized	476	Allergic rhinitis	Respiratory	-0.0113801	0.0349036	-0.000597793	0.744391	0.802483	0.00276703	0.00689167
740.1	Osteoarthritis; localized	479	Other upper respiratory disease	Respiratory	0.126266	0.0182904	0.0126429	5.0775e-12	2.15064e-11	0.0101284	0.0122029
740.1	Osteoarthritis; localized	480	Pneumonia	Respiratory	0.040458	0.0137875	0.00609009	0.00334196	0.006736	0.0231969	0.031733
740.1	Osteoarthritis; localized	495	Asthma	Respiratory	0.0638438	0.00493782	0.0244022	3.06622e-38	2.8105e-37	0.177648	0.19932
740.1	Osteoarthritis; localized	496	Chronic airway obstruction	Respiratory	0.105808	0.00903621	0.0217935	1.14155e-31	9.13681e-31	0.0443953	0.0471103
740.1	Osteoarthritis; localized	506	Empyema and pneumothorax	Respiratory	0.00489061	0.0370632	0.000273481	0.895021	0.922079	0.00313684	0.00404148
740.1	Osteoarthritis; localized	507	Pleurisy; pleural effusion	Respiratory	-0.0424434	0.0210926	-0.00421759	0.0441945	0.0721314	0.00997383	0.0127477
740.1	Osteoarthritis; localized	508	Pulmonary collapse; interstitial and compensatory emphysema	Respiratory	-0.0597133	0.0473356	-0.00380728	0.207132	0.281322	0.00408191	0.00742356
740.1	Osteoarthritis; localized	509	Respiratory failure, insufficiency, arrest	Respiratory	-0.0566556	0.0313932	-0.00400404	0.0711202	0.110389	0.00501993	0.00746352
740.1	Osteoarthritis; localized	512	Other symptoms of respiratory system	Respiratory	0.0110509	0.0368013	0.000900756	0.763959	0.818189	0.00668854	0.0117688
740.1	Osteoarthritis; localized	519	Other diseases of respiratory system, not elsewhere classified	Respiratory	0.0820748	0.0134086	0.0117121	9.29431e-10	3.49141e-09	0.0207957	0.066799
740.1	Osteoarthritis; localized	520	Disorders of tooth development	Digestive	-0.00516727	0.0181025	-0.000602554	0.775303	0.827369	0.0137879	0.0224023
740.1	Osteoarthritis; localized	521	Diseases of hard tissues of teeth	Digestive	0.0135798	0.0149053	0.00187114	0.362255	0.452287	0.0193603	0.0282529
740.1	Osteoarthritis; localized	522	Diseases of pulp and periapical tissues	Digestive	0.0391033	0.0204405	0.00369056	0.0557446	0.088835	0.00898832	0.0113106
740.1	Osteoarthritis; localized	523	Gingival and periodontal diseases	Digestive	-0.0301095	0.0228453	-0.00271892	0.187512	0.258316	0.00822188	0.0127762
740.1	Osteoarthritis; localized	525	Other diseases of the teeth and supporting structures	Digestive	0.0572915	0.0183065	0.00594902	0.00175058	0.00370824	0.0109011	0.0146457
740.1	Osteoarthritis; localized	528	Diseases of the oral soft tissues, excluding lesions specific for gingiva and tongue	Digestive	0.0696189	0.0185579	0.00666436	0.000175812	0.000424487	0.00924906	0.0115255
740.1	Osteoarthritis; localized	530	Diseases of esophagus	Digestive	0.0493321	0.0075723	0.0126593	7.27823e-11	2.91019e-10	0.0708735	0.0917209
740.1	Osteoarthritis; localized	531	Peptic ulcer (excl. esophageal)	Digestive	0.00734712	0.0149669	0.000907674	0.623503	0.699348	0.0155028	0.0164152
740.1	Osteoarthritis; localized	535	Gastritis and duodenitis	Digestive	0.0573826	0.00829246	0.0135104	4.52095e-12	1.92195e-11	0.0589033	0.0697312
740.1	Osteoarthritis; localized	537	Other disorders of stomach and duodenum	Digestive	0.0153208	0.0208099	0.0016488	0.461594	0.550383	0.011719	0.0162532
740.1	Osteoarthritis; localized	540	Appendiceal conditions	Digestive	0.0215681	0.0165362	0.00246011	0.192131	0.263697	0.013184	0.0184116
740.1	Osteoarthritis; localized	550	Abdominal hernia	Digestive	0.106598	0.00638681	0.0319256	1.54198e-62	2.03584e-61	0.0996228	0.111706
740.1	Osteoarthritis; localized	555	Inflammatory bowel disease and other gastroenteritis and colitis	Digestive	-0.0337199	0.0172101	-0.00371333	0.050077	0.0806873	0.0122777	0.0145042
740.1	Osteoarthritis; localized	557	Intestinal malabsorption (non-celiac)	Digestive	-0.137027	0.0244542	-0.0105386	2.1018e-08	7.22619e-08	0.00595044	0.00732839
740.1	Osteoarthritis; localized	558	Noninfectious gastroenteritis	Digestive	0.086526	0.00984471	0.0161455	1.50777e-18	8.32015e-18	0.0361232	0.0365057
740.1	Osteoarthritis; localized	560	Intestinal obstruction without mention of hernia	Digestive	-0.0140597	0.0217469	-0.00119476	0.517944	0.603909	0.00727405	0.00918509
740.1	Osteoarthritis; localized	562	Diverticulosis and diverticulitis	Digestive	0.0913314	0.00906562	0.0174868	7.16414e-24	4.70078e-23	0.0381116	0.0537165
740.1	Osteoarthritis; localized	563	Constipation	Digestive	0.0261854	0.0189782	0.00375628	0.167659	0.234637	0.0210196	0.0302908
740.1	Osteoarthritis; localized	564	Functional digestive disorders	Digestive	0.0293808	0.0148455	0.00536759	0.0478041	0.0773675	0.034571	0.0513279
740.1	Osteoarthritis; localized	565	Anal and rectal conditions	Digestive	0.0662772	0.0102759	0.0119552	1.12007e-10	4.43356e-10	0.0336714	0.0430884
740.1	Osteoarthritis; localized	568	Other disorders of peritoneum	Digestive	0.0250741	0.0179776	0.0024891	0.163094	0.229166	0.0099536	0.0163786
740.1	Osteoarthritis; localized	569	Other disorders of intestine	Digestive	-0.0143366	0.014517	-0.00226524	0.323362	0.410929	0.0256217	0.0386126
740.1	Osteoarthritis; localized	571	Chronic liver disease and cirrhosis	Digestive	0.0447125	0.0289609	0.00416603	0.122614	0.179147	0.00875806	0.0152398
740.1	Osteoarthritis; localized	573	Other disorders of liver	Digestive	0.0153833	0.0283065	0.00143508	0.586818	0.666812	0.00877982	0.0161166
740.1	Osteoarthritis; localized	574	Cholelithiasis and cholecystitis	Digestive	0.0480903	0.00951356	0.00942362	4.30568e-07	1.3501e-06	0.039999	0.0481853
740.1	Osteoarthritis; localized	575	Other biliary tract disease	Digestive	-0.0600525	0.0207325	-0.00549441	0.003773	0.00754977	0.00844233	0.0117422
740.1	Osteoarthritis; localized	577	Diseases of pancreas	Digestive	-0.0198625	0.0224796	-0.00169901	0.376923	0.467258	0.00737118	0.00914014
740.1	Osteoarthritis; localized	578	Gastrointestinal hemorrhage	Digestive	0.0414268	0.00890645	0.0087287	3.29817e-06	9.52033e-06	0.0465635	0.056069
740.1	Osteoarthritis; localized	580	Nephritis; nephrosis; renal sclerosis	Genitourinary	0.123679	0.0272087	0.00861503	5.47835e-06	1.54707e-05	0.00487577	0.00451466
740.1	Osteoarthritis; localized	585	Renal failure	Genitourinary	0.046052	0.00906312	0.00906438	3.7495e-07	1.18211e-06	0.0403716	0.042085
740.1	Osteoarthritis; localized	586	Other disorders of the kidney and ureters	Genitourinary	0.0317155	0.0230932	0.00259974	0.169637	0.236832	0.00676498	0.00939752
740.1	Osteoarthritis; localized	590	Pyelonephritis	Genitourinary	0.0516082	0.0264176	0.003595	0.0507542	0.081656	0.00487623	0.00765546
740.1	Osteoarthritis; localized	591	Urinary tract infection	Genitourinary	0.0476598	0.0118972	0.00775038	6.17643e-05	0.000156758	0.0271839	0.0312545
740.1	Osteoarthritis; localized	592	Cystitis and urethritis	Genitourinary	0.036893	0.022973	0.00280997	0.108291	0.16054	0.00583524	0.0059929
740.1	Osteoarthritis; localized	594	Urinary calculus	Genitourinary	0.00463599	0.0137257	0.000638983	0.735543	0.795355	0.0193727	0.0223543
740.1	Osteoarthritis; localized	595	Hydronephrosis	Genitourinary	-0.0736239	0.0355114	-0.00478998	0.0381493	0.0631057	0.00425088	0.00657661
740.1	Osteoarthritis; localized	596	Other disorders of bladder	Genitourinary	0.0484235	0.0150476	0.00590524	0.00129079	0.00279478	0.0150998	0.014937
740.1	Osteoarthritis; localized	597	Other disorders of urethra and urinary tract	Genitourinary	0.0781785	0.0195946	0.0071828	6.61283e-05	0.000167329	0.00851387	0.00908817
740.1	Osteoarthritis; localized	599	Other symptoms/disorders or the urinary system	Genitourinary	0.0913334	0.0220258	0.013116	3.3736e-05	8.80135e-05	0.0210664	0.0230031
740.1	Osteoarthritis; localized	600	Hyperplasia of prostate	Genitourinary	-0.00788379	0.0167203	-0.000849809	0.637277	0.710916	0.0117573	0.0108122
740.1	Osteoarthritis; localized	601	Inflammatory diseases of prostate	Genitourinary	0.0424677	0.0260128	0.00348726	0.10256	0.153126	0.00678903	0.00825791
740.1	Osteoarthritis; localized	603	Other disorders of testis	Genitourinary	0.0705522	0.0267634	0.00574027	0.00838546	0.0157788	0.00666418	0.00814137
740.1	Osteoarthritis; localized	604	Disorders of penis	Genitourinary	0.0774255	0.0197624	0.00764581	8.93538e-05	0.000223047	0.00984867	0.0127824
740.1	Osteoarthritis; localized	608	Other disorders of male genital organs	Genitourinary	0.0701975	0.0222081	0.00604662	0.00157281	0.00335396	0.00747551	0.00845424
740.1	Osteoarthritis; localized	610	Benign mammary dysplasias	Genitourinary	0.00232631	0.0190606	0.000216493	0.902861	0.928202	0.00873708	0.00962459
740.1	Osteoarthritis; localized	611	Abnormal findings on mammogram or breast exam	Genitourinary	0.0891988	0.0273156	0.00552724	0.00109275	0.00239146	0.00385456	0.00377444
740.1	Osteoarthritis; localized	613	Other nonmalignant breast conditions	Genitourinary	0.105443	0.0242782	0.00750722	1.40484e-05	3.8096e-05	0.00509499	0.0060276
740.1	Osteoarthritis; localized	614	Inflammatory diseases of female pelvic organs	Genitourinary	0.0401702	0.0122594	0.00619149	0.0010503	0.00230182	0.0243494	0.0302002
740.1	Osteoarthritis; localized	615	Endometriosis	Genitourinary	0.0167536	0.0149495	0.00211362	0.262425	0.344114	0.016178	0.0206003
740.1	Osteoarthritis; localized	618	Genital prolapse	Genitourinary	0.143098	0.0113645	0.020416	2.34839e-36	2.07838e-35	0.0207873	0.0194319
740.1	Osteoarthritis; localized	619	Noninflammatory female genital disorders	Genitourinary	0.00722267	0.0120625	0.00143654	0.549327	0.632251	0.0412612	0.0505745
740.1	Osteoarthritis; localized	622	Polyp of female genital organs	Genitourinary	-0.0210013	0.0117229	-0.0031287	0.0732179	0.113332	0.0227098	0.0225238
740.1	Osteoarthritis; localized	623	Hypertrophy of female genital organs	Genitourinary	0.0498182	0.0253677	0.00334125	0.0495479	0.0799448	0.00451867	0.00539806
740.1	Osteoarthritis; localized	624	Symptoms involving female genital tract	Genitourinary	0.0591377	0.0244969	0.00660923	0.0157744	0.0281668	0.0126503	0.0123871
740.1	Osteoarthritis; localized	625	Pain and other symptoms associated with female genital organs	Genitourinary	0.0662952	0.0165689	0.00721264	6.30248e-05	0.00015987	0.0119801	0.0151128
740.1	Osteoarthritis; localized	626	Disorders of menstruation and other abnormal bleeding from female genital tract	Genitourinary	0.126842	0.00773869	0.0321228	2.23018e-60	2.85874e-59	0.06888	0.0783281
740.1	Osteoarthritis; localized	627	Menopausal and postmenopausal disorders	Genitourinary	0.025971	0.0129321	0.00326662	0.0446156	0.0727482	0.016079	0.0132355
740.1	Osteoarthritis; localized	628	Ovarian cyst	Genitourinary	0.0145222	0.0175586	0.001927	0.408198	0.498478	0.0179291	0.0227532
740.1	Osteoarthritis; localized	681	Superficial cellulitis and abscess	Dermatologic	0.145293	0.0133461	0.0207935	1.33628e-27	9.70061e-27	0.0209192	0.0259942
740.1	Osteoarthritis; localized	686	Other local infections of skin and subcutaneous tissue	Dermatologic	0.0992749	0.0147405	0.0130916	1.64101e-11	6.77088e-11	0.0177036	0.0247114
740.1	Osteoarthritis; localized	689	Disorder of skin and subcutaneous tissue NOS	Dermatologic	0.0609322	0.0173313	0.00622396	0.000438533	0.00100928	0.0105449	0.0120146
740.1	Osteoarthritis; localized	696	Psoriasis and related disorders	Dermatologic	0.0791868	0.0225295	0.0061859	0.000440067	0.00101268	0.0061401	0.00940543
740.1	Osteoarthritis; localized	70	Viral hepatitis	Infectious diseases	7.06094e-06	0.0293808	4.92615e-07	0.999808	0.999808	0.00489124	0.00620943
740.1	Osteoarthritis; localized	701	Other hypertrophic and atrophic conditions of skin	Dermatologic	0.0984634	0.0160455	0.0107525	8.43495e-10	3.17633e-09	0.0120711	0.0135571
740.1	Osteoarthritis; localized	702	Degenerative skin conditions and other dermatoses	Dermatologic	0.0161122	0.0202823	0.0013639	0.426964	0.516789	0.00721768	0.00753219
740.1	Osteoarthritis; localized	703	Diseases of nail, NOS	Dermatologic	0.11249	0.0308281	0.00660358	0.000263325	0.000623172	0.00345809	0.00413869
740.1	Osteoarthritis; localized	704	Diseases of hair and hair follicles	Dermatologic	-0.0226513	0.0223409	-0.00275612	0.310634	0.39711	0.015031	0.0168341
740.1	Osteoarthritis; localized	706	Diseases of sebaceous glands	Dermatologic	0.102561	0.0177083	0.0155661	6.96881e-09	2.47555e-08	0.0235922	0.0259874
740.1	Osteoarthritis; localized	707	Chronic ulcer of skin	Dermatologic	0.146619	0.0298505	0.0110135	9.02533e-07	2.74575e-06	0.00567469	0.00730072
740.1	Osteoarthritis; localized	709	Diffuse diseases of connective tissue	Dermatologic	0.00121361	0.0223248	9.47907e-05	0.956647	0.968788	0.00613826	0.00653005
740.1	Osteoarthritis; localized	714	Rheumatoid arthritis and other inflammatory polyarthropathies	Musculoskeletal	0.346287	0.0128538	0.0435338	7.38194e-160	2.06884e-158	0.0160624	0.0174723
740.1	Osteoarthritis; localized	715	Other inflammatory spondylopathies	Musculoskeletal	0.119619	0.026099	0.00769025	4.57778e-06	1.30229e-05	0.00415039	0.00589071
740.1	Osteoarthritis; localized	716	Other arthropathies	Musculoskeletal	0.500466	0.00691285	0.130286	0	0	0.0731182	0.0875479
740.1	Osteoarthritis; localized	720	Spinal stenosis	Musculoskeletal	0.280883	0.0203811	0.0225847	3.28909e-43	3.28678e-42	0.00650746	0.00907441
740.1	Osteoarthritis; localized	721	Spondylosis and allied disorders	Musculoskeletal	0.190517	0.0137142	0.0235588	7.0827e-44	7.14333e-43	0.0155324	0.0214489
740.1	Osteoarthritis; localized	722	Intervertebral disc disorders	Musculoskeletal	0.239833	0.0172053	0.0330556	3.64313e-44	3.6884e-43	0.0193716	0.0277533
740.1	Osteoarthritis; localized	726	Peripheral enthesopathies and allied syndromes	Musculoskeletal	0.273387	0.00923928	0.0499645	2.03297e-192	6.83708e-191	0.0345987	0.041627
740.1	Osteoarthritis; localized	727	Other disorders of synovium, tendon, and bursa	Musculoskeletal	0.172283	0.0120159	0.0260955	1.26765e-46	1.34063e-45	0.0234949	0.028065
740.1	Osteoarthritis; localized	728	Disorders of muscle, ligament, and fascia	Musculoskeletal	0.141437	0.0190639	0.0126261	1.17925e-13	5.39114e-13	0.00803375	0.00983146
740.1	Osteoarthritis; localized	729	Other disorders of soft tissues	Musculoskeletal	0.145225	0.0185988	0.0203169	5.79647e-15	2.78994e-14	0.0199708	0.0233066
740.1	Osteoarthritis; localized	733	Other disorders of bone and cartilage	Musculoskeletal	0.211787	0.0170701	0.0220622	2.39788e-35	2.0794e-34	0.0109721	0.0152377
740.1	Osteoarthritis; localized	735	Acquired foot deformities	Musculoskeletal	0.271963	0.0125987	0.0333846	2.40062e-103	4.73897e-102	0.0153027	0.0153851
740.1	Osteoarthritis; localized	736	Other acquired deformities of limbs	Musculoskeletal	0.206928	0.0268105	0.0131491	1.18009e-14	5.60702e-14	0.00405433	0.005543
740.1	Osteoarthritis; localized	738	Other acquired musculoskeletal deformity	Musculoskeletal	0.203058	0.0265661	0.0128896	2.11419e-14	9.95323e-14	0.00404575	0.00544198
740.1	Osteoarthritis; localized	741	Symptoms and disorders of the joints	Musculoskeletal	0.087977	0.0178482	0.00849195	8.25788e-07	2.52348e-06	0.00940547	0.0120224
740.1	Osteoarthritis; localized	742	Derangement of joint, non-traumatic	Musculoskeletal	0.309729	0.0171962	0.0310562	1.58319e-72	2.37312e-71	0.010157	0.014567
740.1	Osteoarthritis; localized	743	Osteoporosis, osteopenia and pathological fracture	Musculoskeletal	0.00164318	0.0115518	0.000238683	0.886887	0.915904	0.0215646	0.0218032
740.1	Osteoarthritis; localized	745	Pain in joint	Musculoskeletal	0.474869	0.011248	0.0700394	0	0	0.022249	0.0283018
740.1	Osteoarthritis; localized	760	Back pain	Symptoms	0.250285	0.00976128	0.0532131	5.38667e-145	1.4093e-143	0.0474551	0.0618873
740.1	Osteoarthritis; localized	761	Cervicalgia	Symptoms	-0.147515	0.023431	-0.0111423	3.05998e-10	1.18189e-09	0.00573826	0.00770348
740.1	Osteoarthritis; localized	764	Sciatica	Symptoms	0.0349835	0.0202594	0.00309894	0.084207	0.128608	0.00790951	0.0108049
740.1	Osteoarthritis; localized	766	Neuralgia, neuritis, and radiculitis NOS	Symptoms	0.0378425	0.0287323	0.00218236	0.187815	0.258656	0.00333692	0.00527815
740.1	Osteoarthritis; localized	771	Musculoskeletal symptoms referable to limbs	Symptoms	-0.07069	0.0247869	-0.00760115	0.00434568	0.00860436	0.0116991	0.0141568
740.1	Osteoarthritis; localized	773	Pain in limb	Symptoms	0.121083	0.013161	0.0161593	3.57605e-20	2.08993e-19	0.0181398	0.0223901
740.1	Osteoarthritis; localized	785	Abdominal pain	Symptoms	0.0366739	0.0112877	0.00560313	0.00115803	0.00252655	0.0239144	0.0237898
740.1	Osteoarthritis; localized	79	Viral infection	Infectious diseases	-0.0454115	0.0118819	-0.00757026	0.000132425	0.00032439	0.0286086	0.0392982
740.1	Osteoarthritis; localized	8	Intestinal infection	Infectious diseases	0.0631555	0.0137014	0.00845925	4.0379e-06	1.15493e-05	0.0182748	0.0329157
740.1	Osteoarthritis; localized	835	Internal derangement of knee	Injuries & poisonings	0.264283	0.00900468	0.0544417	2.4214e-189	8.0555e-188	0.0444069	0.049547
740.1	Osteoarthritis; localized	939	Atopic/contact dermatitis due to other or unspecified	Dermatologic	0.0900413	0.0250357	0.00647612	0.000322501	0.000754718	0.00520009	0.00900984
740.1	Osteoarthritis; localized	994	Sepsis and SIRS	Injuries & poisonings	0.00594615	0.0503646	0.000397582	0.906018	0.930518	0.00449094	0.00928962
740.1	Osteoarthritis; localized	Female	Female		0.266928	0.00435757		0
740.1	Osteoarthritis; localized	age_at_2015	Age at Index (2015)		0.0592149	0.000256896		0
745	Pain in joint	(Intercept)			-3.17383	0.016499		0
745	Pain in joint	112	Candidiasis	Infectious diseases	0.0742836	0.0282781	0.00532049	0.00861682	0.016173	0.00515658	0.00787492
745	Pain in joint	153	Colorectal cancer	Neoplasms	-0.154734	0.0290562	-0.0117857	1.00767e-07	3.30185e-07	0.00583554	0.00553963
745	Pain in joint	172	Skin cancer	Neoplasms	-0.000717915	0.0153465	-9.91774e-05	0.962688	0.973318	0.0194632	0.0207339
745	Pain in joint	174	Breast cancer	Neoplasms	-0.0683229	0.0155675	-0.00989298	1.13972e-05	3.11994e-05	0.0214254	0.0203885
745	Pain in joint	180	Cervical cancer and dysplasia	Neoplasms	0.0106202	0.0175159	0.00126874	0.544302	0.627952	0.0144815	0.0183308
745	Pain in joint	184	Cancer of other female genital organs	Neoplasms	-0.0131212	0.0369391	-0.00073628	0.722431	0.784387	0.00315875	0.00324621
745	Pain in joint	185	Cancer of prostate	Neoplasms	0.177161	0.02582	0.0141866	6.81917e-12	2.86995e-11	0.00645399	0.00623783
745	Pain in joint	189	Cancer of urinary organs (incl. kidney and bladder)	Neoplasms	0.0790009	0.0299367	0.00556339	0.00831689	0.0156625	0.00498408	0.00463368
745	Pain in joint	195	Cancer, suspected or other	Neoplasms	0.0234339	0.0382378	0.00130802	0.539978	0.624043	0.00312535	0.00394807
745	Pain in joint	198	Secondary malignant neoplasm	Neoplasms	0.379467	0.0240388	0.0374333	3.9087e-56	4.7912e-55	0.00982783	0.0109719
745	Pain in joint	199	Neoplasm of uncertain behavior	Neoplasms	0.0873222	0.0374036	0.00479957	0.0195648	0.0343708	0.00303022	0.00320566
745	Pain in joint	200	Myeloproliferative disease	Neoplasms	0.175066	0.0380858	0.00951577	4.29385e-06	1.2245e-05	0.00296327	0.00313685
745	Pain in joint	202	Cancer of other lymphoid, histiocytic tissue	Neoplasms	0.11323	0.0374835	0.00631975	0.00252107	0.00517504	0.00312489	0.00311064
745	Pain in joint	208	Benign neoplasm of colon	Neoplasms	0.0417706	0.0151588	0.00722531	0.00585978	0.0113531	0.0308739	0.0447943
745	Pain in joint	211	Benign neoplasm of other parts of digestive system	Neoplasms	-0.0493877	0.0287228	-0.00413387	0.0855308	0.130457	0.0070559	0.00978915
745	Pain in joint	214	Lipoma	Neoplasms	0.102119	0.01565	0.0131748	6.79221e-11	2.71938e-10	0.0169312	0.0179733
745	Pain in joint	216	Benign neoplasm of skin	Neoplasms	0.0229857	0.0152407	0.0033673	0.131508	0.190382	0.0219423	0.0249023
745	Pain in joint	218	Benign neoplasm of uterus	Neoplasms	-0.098615	0.0130951	-0.0160435	5.04805e-14	2.3449e-13	0.0272078	0.0294133
745	Pain in joint	220	Benign neoplasm of ovary	Neoplasms	-0.0599271	0.0315218	-0.00376602	0.0572847	0.0909523	0.00396502	0.00495328
745	Pain in joint	228	Hemangioma and lymphangioma, any site	Neoplasms	0.0477566	0.034863	0.00275057	0.170738	0.238152	0.00332834	0.00413445
745	Pain in joint	229	Benign neoplasm of unspecified sites	Neoplasms	0.0124014	0.0259577	0.00105573	0.632825	0.707187	0.0073004	0.00786467
745	Pain in joint	240	Simple and unspecified goiter	Endocrine/metabolic	-0.0347661	0.0324795	-0.00217745	0.284439	0.368927	0.00393821	0.00424981
745	Pain in joint	242	Thyrotoxicosis with or without goiter	Endocrine/metabolic	0.0329622	0.0290992	0.00219888	0.257317	0.338376	0.00447011	0.00581721
745	Pain in joint	244	Hypothyroidism	Endocrine/metabolic	0.0589883	0.00800546	0.0149932	1.72547e-13	7.82063e-13	0.0694234	0.0697332
745	Pain in joint	250	Diabetes mellitus	Endocrine/metabolic	0.270116	0.00825738	0.076961	1.0526e-234	4.05624e-233	0.0891213	0.0915936
745	Pain in joint	261	Vitamin deficiency	Endocrine/metabolic	0.238557	0.0344968	0.0131094	4.66716e-12	1.98183e-11	0.00302899	0.00852832
745	Pain in joint	272	Disorders of lipoid metabolism	Endocrine/metabolic	0.0424201	0.00715188	0.0128295	3.00505e-09	1.0916e-08	0.101841	0.0906016
745	Pain in joint	274	Gout and other crystal arthropathies	Endocrine/metabolic	0.290316	0.0218571	0.024622	2.92757e-40	2.79274e-39	0.00724541	0.0103723
745	Pain in joint	275	Disorders of mineral metabolism	Endocrine/metabolic	0.268624	0.0326443	0.0162522	1.89071e-16	9.67425e-16	0.00367395	0.00648686
745	Pain in joint	276	Disorders of fluid, electrolyte, and acid-base balance	Endocrine/metabolic	0.163541	0.0170184	0.0199482	7.27863e-22	4.49976e-21	0.0151065	0.0231264
745	Pain in joint	278	Overweight, obesity and other hyperalimentation	Endocrine/metabolic	0.210495	0.00613344	0.0678347	4.06412e-258	1.69311e-256	0.117709	0.179329
745	Pain in joint	280	Iron deficiency anemias	Hematopoietic	0.0242892	0.0154209	0.00317809	0.115238	0.169656	0.0174237	0.0253132
745	Pain in joint	285	Other anemias	Hematopoietic	0.0970625	0.012946	0.0151707	6.50611e-14	3.0116e-13	0.025057	0.0306574
745	Pain in joint	287	Purpura and other hemorrhagic conditions	Hematopoietic	0.100164	0.036174	0.00563256	0.00562347	0.01094	0.00317223	0.00451217
745	Pain in joint	288	Diseases of white blood cells	Hematopoietic	0.10155	0.0243391	0.00884734	3.01546e-05	7.9105e-05	0.00764892	0.00939972
745	Pain in joint	289	Other diseases of blood and blood-forming organs	Hematopoietic	0.196758	0.0329744	0.0119077	2.41645e-09	8.83517e-09	0.00367609	0.00477789
745	Pain in joint	290	Delirium dementia and amnestic and other cognitive disorders	Mental disorders	0.339663	0.02962	0.0243897	1.92467e-30	1.50659e-29	0.00518293	0.00786072
745	Pain in joint	295	Schizophrenia and other psychotic disorders	Mental disorders	0.28651	0.0186427	0.031104	2.66124e-53	3.12738e-52	0.0119278	0.0134709
745	Pain in joint	296	Mood disorders	Mental disorders	0.148968	0.0113716	0.0262398	3.29201e-39	3.06453e-38	0.032054	0.0337443
745	Pain in joint	300	Anxiety disorders	Mental disorders	0.186693	0.00639325	0.0600481	1.85156e-187	6.09401e-186	0.117185	0.161347
745	Pain in joint	301	Personality disorders	Mental disorders	0.196119	0.0324307	0.0114247	1.4728e-09	5.46554e-09	0.00340509	0.0051499
745	Pain in joint	315	Develomental delays and disorders	Mental disorders	0.545062	0.025018	0.0416642	3.09716e-105	6.17996e-104	0.00587752	0.00689489
745	Pain in joint	316	Substance addiction and disorders	Mental disorders	0.320044	0.028259	0.0585962	9.8257e-30	7.51638e-29	0.0347271	0.0460367
745	Pain in joint	317	Alcohol-related disorders	Mental disorders	0.248354	0.0291657	0.0435092	1.66203e-17	8.83663e-17	0.0316964	0.03995
745	Pain in joint	318	Tobacco use disorder	Mental disorders	0.330933	0.00741594	0.0892402	0	0	0.0789508	0.132704
745	Pain in joint	327	Sleep disorders	Neurological	0.217324	0.0168496	0.0241993	4.62636e-38	4.22587e-37	0.0125569	0.0183506
745	Pain in joint	334	Degenerative disease of the spinal cord	Neurological	0.15797	0.0299989	0.0101797	1.3954e-07	4.5258e-07	0.00417	0.00516147
745	Pain in joint	335	Multiple sclerosis	Neurological	0.686366	0.0286563	0.0432281	8.87641e-127	2.08095e-125	0.00398248	0.00423546
745	Pain in joint	340	Migraine	Neurological	0.278542	0.0191552	0.0263269	6.62662e-48	7.18058e-47	0.00901467	0.0160876
745	Pain in joint	342	Hemiplegia	Neurological	0.346968	0.0304978	0.0223044	5.45508e-30	4.20252e-29	0.00414962	0.00476208
745	Pain in joint	345	Epilepsy, recurrent seizures, convulsions	Neurological	0.41967	0.0122706	0.0650892	2.30657e-256	9.50216e-255	0.024663	0.0256923
745	Pain in joint	351	Other peripheral nerve disorders	Neurological	0.322091	0.0106598	0.0558143	1.48003e-200	5.15558e-199	0.0309888	0.0320847
745	Pain in joint	352	Disorders of other cranial nerves	Neurological	0.156105	0.0319581	0.00927096	1.03593e-06	3.13507e-06	0.00353959	0.00452359
745	Pain in joint	353	Nerve root and plexus disorders	Neurological	0.017138	0.0225784	0.00189729	0.447825	0.537152	0.0124099	0.0187855
745	Pain in joint	357	Inflammatory and toxic neuropathy	Neurological	0.166275	0.0242113	0.0133306	6.52685e-12	2.7513e-11	0.00646947	0.00846507
745	Pain in joint	361	Retinal detachments and defects	Sense organs	-0.236173	0.0328164	-0.0164895	6.1639e-13	2.72629e-12	0.00489875	0.00546262
745	Pain in joint	362	Other retinal disorders	Sense organs	0.0458718	0.0125375	0.00825233	0.000253422	0.000600957	0.0334853	0.0364415
745	Pain in joint	365	Glaucoma	Sense organs	0.0109471	0.0270486	0.000810735	0.685684	0.752716	0.00551521	0.00657295
745	Pain in joint	366	Cataract	Sense organs	0.121929	0.0142563	0.0182829	1.20311e-17	6.42993e-17	0.0230137	0.0228809
745	Pain in joint	367	Disorders of refraction and accommodation; blindness and low vision	Sense organs	0.0915125	0.0305501	0.00598492	0.00274006	0.00559785	0.00429562	0.00648028
745	Pain in joint	368	Visual disturbances	Sense organs	0.214956	0.0208063	0.0194497	5.08484e-25	3.449e-24	0.00825512	0.0122572
745	Pain in joint	371	Inflammation of the eye	Sense organs	0.0162837	0.0263796	0.00128571	0.537048	0.621366	0.00627353	0.00693398
745	Pain in joint	374	Other disorders of eyelids	Sense organs	0.113123	0.0205497	0.010907	3.69506e-08	1.25247e-07	0.00938433	0.00906884
745	Pain in joint	375	Disorders of lacrimal system	Sense organs	0.126655	0.035246	0.0068198	0.000326328	0.000762904	0.00290781	0.00298269
745	Pain in joint	378	Strabismus and other disorders of binocular eye movements	Sense organs	0.0709531	0.0341366	0.00417348	0.037663	0.0624072	0.00347188	0.00443428
745	Pain in joint	379	Other disorders of eye	Sense organs	0.0273885	0.0286566	0.00199831	0.339199	0.427979	0.00535206	0.006917
745	Pain in joint	38	Septicemia	Infectious diseases	5.88935e-05	0.0402387	4.87551e-06	0.998832	0.99921	0.00690102	0.0125326
745	Pain in joint	380	Disorders of external ear	Sense organs	0.144513	0.0312179	0.00904107	3.67131e-06	1.05431e-05	0.00392948	0.0251946
745	Pain in joint	381	Otitis media and Eustachian tube disorders	Sense organs	0.0848143	0.0269631	0.00648407	0.00165765	0.00352432	0.0058792	0.0136964
745	Pain in joint	384	Other disorders of tympanic membrane	Sense organs	-0.00930263	0.0357735	-0.000546943	0.794831	0.84266	0.00346882	0.00390518
745	Pain in joint	386	Vertiginous syndromes and other disorders of vestibular system	Sense organs	0.220186	0.031852	0.0126041	4.7525e-12	2.01714e-11	0.00328759	0.00434454
745	Pain in joint	389	Hearing loss	Sense organs	0.0952492	0.0224439	0.00823232	2.19691e-05	5.84614e-05	0.00752667	0.0111352
745	Pain in joint	394	Rheumatic disease of the heart valves	Circulatory system	-0.0771048	0.0378845	-0.00710894	0.0418247	0.0685844	0.00857407	0.0113703
745	Pain in joint	395	Heart valve disorders	Circulatory system	0.122386	0.0370857	0.011353	0.000966562	0.00212814	0.00868055	0.011002
745	Pain in joint	401	Hypertension	Circulatory system	0.144221	0.00506348	0.0646704	1.92107e-178	6.03293e-177	0.278805	0.254308
745	Pain in joint	41	Bacterial infection NOS	Infectious diseases	0.0630824	0.0121683	0.0109344	2.16998e-07	6.95272e-07	0.0310063	0.0349785
745	Pain in joint	411	Ischemic Heart Disease	Circulatory system	0.100295	0.00904645	0.0245488	1.45704e-28	1.08324e-27	0.0640079	0.0566242
745	Pain in joint	414	Other forms of chronic heart disease	Circulatory system	-0.0574147	0.0297044	-0.00410211	0.0532523	0.0852968	0.00513099	0.00848118
745	Pain in joint	415	Pulmonary heart disease	Circulatory system	0.18289	0.0228315	0.0158809	1.14344e-15	5.65361e-15	0.00759776	0.0085964
745	Pain in joint	416	Cardiomegaly	Circulatory system	0.132226	0.0279014	0.00960903	2.14739e-06	6.3269e-06	0.00530931	0.00748753
745	Pain in joint	420	Carditis	Circulatory system	0.0524314	0.030462	0.00350612	0.0852132	0.130027	0.00449186	0.00587402
745	Pain in joint	425	Cardiomyopathy	Circulatory system	-0.00848115	0.0385168	-0.00046392	0.82572	0.867755	0.00300111	0.00361427
745	Pain in joint	426	Cardiac conduction disorders	Circulatory system	0.102511	0.021284	0.00958345	1.46208e-06	4.3669e-06	0.0088175	0.0113675
745	Pain in joint	427	Cardiac dysrhythmias	Circulatory system	0.119182	0.0110718	0.0223546	5.06695e-27	3.6103e-26	0.036515	0.0382709
745	Pain in joint	428	Congestive heart failure; nonhypertensive	Circulatory system	0.151891	0.0202444	0.0171237	6.2444e-14	2.89335e-13	0.0128754	0.0149193
745	Pain in joint	430	Intracranial hemorrhage	Circulatory system	0.147841	0.0305625	0.00943908	1.31597e-06	3.94257e-06	0.00409309	0.00425786
745	Pain in joint	433	Cerebrovascular disease	Circulatory system	0.2413	0.0129544	0.0376393	1.94635e-77	3.09558e-76	0.0249543	0.0253873
745	Pain in joint	442	Other aneurysm	Circulatory system	0.0923432	0.0336231	0.00546107	0.00602496	0.0116561	0.00350972	0.00447952
745	Pain in joint	443	Peripheral vascular disease	Circulatory system	0.196683	0.0179848	0.0228274	7.74554e-28	5.65388e-27	0.0136568	0.0161541
745	Pain in joint	447	Other disorders of arteries and arterioles	Circulatory system	0.091931	0.0369496	0.00527524	0.0128459	0.0233799	0.00330367	0.00325046
745	Pain in joint	451	Phlebitis and thrombophlebitis	Circulatory system	0.18294	0.0205735	0.0173276	6.00038e-19	3.36636e-18	0.00905342	0.0102114
745	Pain in joint	454	Varicose veins	Circulatory system	0.133413	0.0124876	0.0213139	1.21399e-26	8.58049e-26	0.02621	0.0263182
745	Pain in joint	455	Hemorrhoids	Circulatory system	0.0864526	0.00992236	0.0179866	2.96172e-18	1.6184e-17	0.0453413	0.0418993
745	Pain in joint	458	Hypotension	Circulatory system	0.117591	0.0217403	0.0106236	6.34088e-08	2.11138e-07	0.00822969	0.0124287
745	Pain in joint	465	Acute upper respiratory infections of multiple or unspecified sites	Respiratory	0.15101	0.0233305	0.0123686	9.63092e-11	3.82363e-10	0.00675426	0.047901
745	Pain in joint	470	Septal Deviations/Turbinate Hypertrophy	Respiratory	0.181676	0.0165732	0.0229042	5.81585e-28	4.25874e-27	0.016155	0.018952
745	Pain in joint	471	Nasal polyps	Respiratory	-0.0296618	0.0253388	-0.00250281	0.241757	0.321203	0.00717111	0.00733103
745	Pain in joint	473	Diseases of the larynx and vocal cords	Respiratory	0.137238	0.0291885	0.00921821	2.57903e-06	7.53384e-06	0.0045323	0.00510071
745	Pain in joint	474	Acute and chronic tonsillitis	Respiratory	0.195152	0.0189064	0.0204598	5.60231e-25	3.79443e-24	0.011115	0.0246224
745	Pain in joint	475	Chronic sinusitis	Respiratory	0.16254	0.0247981	0.0130014	5.58224e-11	2.24369e-10	0.00643975	0.018853
745	Pain in joint	476	Allergic rhinitis	Respiratory	-0.0304336	0.0376574	-0.00159867	0.418993	0.508704	0.00276703	0.00689167
745	Pain in joint	479	Other upper respiratory disease	Respiratory	0.102066	0.0203861	0.0102197	5.53908e-07	1.71619e-06	0.0101284	0.0122029
745	Pain in joint	480	Pneumonia	Respiratory	0.177389	0.0142058	0.0267021	8.786e-36	7.69118e-35	0.0231969	0.031733
745	Pain in joint	495	Asthma	Respiratory	0.115614	0.00545014	0.0441897	7.22958e-100	1.39153e-98	0.177648	0.19932
745	Pain in joint	496	Chronic airway obstruction	Respiratory	0.323524	0.00989495	0.0666369	1.78408e-234	6.84651e-233	0.0443953	0.0471103
745	Pain in joint	506	Empyema and pneumothorax	Respiratory	0.0520022	0.0382991	0.00290794	0.17453	0.242664	0.00313684	0.00404148
745	Pain in joint	507	Pleurisy; pleural effusion	Respiratory	-0.0253466	0.0219827	-0.00251869	0.248901	0.329157	0.00997383	0.0127477
745	Pain in joint	508	Pulmonary collapse; interstitial and compensatory emphysema	Respiratory	-0.0632426	0.0492072	-0.0040323	0.198712	0.2714	0.00408191	0.00742356
745	Pain in joint	509	Respiratory failure, insufficiency, arrest	Respiratory	0.108326	0.0312144	0.00765579	0.000519687	0.00118689	0.00501993	0.00746352
745	Pain in joint	512	Other symptoms of respiratory system	Respiratory	0.0550045	0.038462	0.00448339	0.152688	0.216535	0.00668854	0.0117688
745	Pain in joint	519	Other diseases of respiratory system, not elsewhere classified	Respiratory	0.242085	0.0137248	0.0345455	1.24785e-69	1.81315e-68	0.0207957	0.066799
745	Pain in joint	520	Disorders of tooth development	Digestive	-0.0237981	0.0192385	-0.00277509	0.216086	0.291748	0.0137879	0.0224023
745	Pain in joint	521	Diseases of hard tissues of teeth	Digestive	0.088471	0.015313	0.0121902	7.58185e-09	2.68662e-08	0.0193603	0.0282529
745	Pain in joint	522	Diseases of pulp and periapical tissues	Digestive	0.0773009	0.0223652	0.00729564	0.000547636	0.00124718	0.00898832	0.0113106
745	Pain in joint	523	Gingival and periodontal diseases	Digestive	0.037174	0.023832	0.00335685	0.118799	0.174094	0.00822188	0.0127762
745	Pain in joint	525	Other diseases of the teeth and supporting structures	Digestive	0.121314	0.0195047	0.012597	4.97925e-10	1.90056e-09	0.0109011	0.0146457
745	Pain in joint	528	Diseases of the oral soft tissues, excluding lesions specific for gingiva and tongue	Digestive	0.0530052	0.0211905	0.00507398	0.0123714	0.0225809	0.00924906	0.0115255
745	Pain in joint	530	Diseases of esophagus	Digestive	0.127593	0.00839072	0.0327421	3.20457e-52	3.70469e-51	0.0708735	0.0917209
745	Pain in joint	531	Peptic ulcer (excl. esophageal)	Digestive	0.0625007	0.0162065	0.00772142	0.00011501	0.000283608	0.0155028	0.0164152
745	Pain in joint	535	Gastritis and duodenitis	Digestive	0.123027	0.00913382	0.0289659	2.36893e-41	2.28338e-40	0.0589033	0.0697312
745	Pain in joint	537	Other disorders of stomach and duodenum	Digestive	0.0452946	0.0226636	0.00487452	0.0456556	0.074254	0.011719	0.0162532
745	Pain in joint	540	Appendiceal conditions	Digestive	0.109941	0.017844	0.0125402	7.21728e-10	2.72779e-09	0.013184	0.0184116
745	Pain in joint	550	Abdominal hernia	Digestive	0.0847826	0.0072472	0.0253921	1.29468e-31	1.0358e-30	0.0996228	0.111706
745	Pain in joint	555	Inflammatory bowel disease and other gastroenteritis and colitis	Digestive	0.0572994	0.0184875	0.00630997	0.0019394	0.00407001	0.0122777	0.0145042
745	Pain in joint	557	Intestinal malabsorption (non-celiac)	Digestive	-0.100012	0.0269173	-0.00769187	0.000202773	0.000485841	0.00595044	0.00732839
745	Pain in joint	558	Noninfectious gastroenteritis	Digestive	0.17124	0.0105342	0.0319528	2.03939e-59	2.58374e-58	0.0361232	0.0365057
745	Pain in joint	560	Intestinal obstruction without mention of hernia	Digestive	0.0602294	0.0234924	0.00511813	0.0103539	0.0191535	0.00727405	0.00918509
745	Pain in joint	562	Diverticulosis and diverticulitis	Digestive	0.0832356	0.0105252	0.0159368	2.61171e-15	1.2743e-14	0.0381116	0.0537165
745	Pain in joint	563	Constipation	Digestive	0.0638195	0.0200055	0.00915488	0.00142223	0.00305638	0.0210196	0.0302908
745	Pain in joint	564	Functional digestive disorders	Digestive	0.150827	0.015899	0.0275547	2.38659e-21	1.4507e-20	0.034571	0.0513279
745	Pain in joint	565	Anal and rectal conditions	Digestive	0.0562569	0.0115361	0.0101477	1.07919e-06	3.26119e-06	0.0336714	0.0430884
745	Pain in joint	568	Other disorders of peritoneum	Digestive	0.0337429	0.0195109	0.00334966	0.0837304	0.127944	0.0099536	0.0163786
745	Pain in joint	569	Other disorders of intestine	Digestive	0.0393115	0.0162978	0.00621137	0.0158623	0.0283045	0.0256217	0.0386126
745	Pain in joint	571	Chronic liver disease and cirrhosis	Digestive	0.0729378	0.0306333	0.00679589	0.0172658	0.0306346	0.00875806	0.0152398
745	Pain in joint	573	Other disorders of liver	Digestive	0.0729434	0.0301049	0.00680478	0.0153939	0.0275538	0.00877982	0.0161166
745	Pain in joint	574	Cholelithiasis and cholecystitis	Digestive	0.0985205	0.0106365	0.0193058	1.99704e-20	1.17791e-19	0.039999	0.0481853
745	Pain in joint	575	Other biliary tract disease	Digestive	-0.0141373	0.0225881	-0.00129347	0.531398	0.6162	0.00844233	0.0117422
745	Pain in joint	577	Diseases of pancreas	Digestive	0.0269048	0.0235253	0.0023014	0.252766	0.333365	0.00737118	0.00914014
745	Pain in joint	578	Gastrointestinal hemorrhage	Digestive	0.126845	0.00961113	0.0267265	9.04199e-40	8.55497e-39	0.0465635	0.056069
745	Pain in joint	580	Nephritis; nephrosis; renal sclerosis	Genitourinary	0.260004	0.0278107	0.0181109	8.84146e-21	5.267e-20	0.00487577	0.00451466
745	Pain in joint	585	Renal failure	Genitourinary	0.138634	0.0102294	0.0272872	7.65741e-42	7.47042e-41	0.0403716	0.042085
745	Pain in joint	586	Other disorders of the kidney and ureters	Genitourinary	0.0227581	0.024996	0.0018655	0.362573	0.452653	0.00676498	0.00939752
745	Pain in joint	590	Pyelonephritis	Genitourinary	0.122756	0.027352	0.00855114	7.18878e-06	2.00348e-05	0.00487623	0.00765546
745	Pain in joint	591	Urinary tract infection	Genitourinary	0.1913	0.0123449	0.031109	3.67211e-54	4.37931e-53	0.0271839	0.0312545
745	Pain in joint	592	Cystitis and urethritis	Genitourinary	0.0615929	0.0254043	0.00469125	0.0153291	0.0274484	0.00583524	0.0059929
745	Pain in joint	594	Urinary calculus	Genitourinary	0.055544	0.0150639	0.00765569	0.000226714	0.000540264	0.0193727	0.0223543
745	Pain in joint	595	Hydronephrosis	Genitourinary	-0.118939	0.0387776	-0.00773819	0.00216067	0.00448551	0.00425088	0.00657661
745	Pain in joint	596	Other disorders of bladder	Genitourinary	0.11001	0.016758	0.0134156	5.21692e-11	2.09914e-10	0.0150998	0.014937
745	Pain in joint	597	Other disorders of urethra and urinary tract	Genitourinary	0.0665191	0.0217443	0.00611158	0.00221963	0.00459759	0.00851387	0.00908817
745	Pain in joint	599	Other symptoms/disorders or the urinary system	Genitourinary	0.14107	0.0246183	0.0202584	1.00272e-08	3.52543e-08	0.0210664	0.0230031
745	Pain in joint	600	Hyperplasia of prostate	Genitourinary	-0.0169517	0.0194245	-0.00182726	0.382827	0.47315	0.0117573	0.0108122
745	Pain in joint	601	Inflammatory diseases of prostate	Genitourinary	0.134253	0.028354	0.0110243	2.19158e-06	6.45194e-06	0.00678903	0.00825791
745	Pain in joint	603	Other disorders of testis	Genitourinary	0.107059	0.0292163	0.00871053	0.000247956	0.000588759	0.00666418	0.00814137
745	Pain in joint	604	Disorders of penis	Genitourinary	0.0844472	0.0213688	0.0083392	7.75338e-05	0.00019483	0.00984867	0.0127824
745	Pain in joint	608	Other disorders of male genital organs	Genitourinary	0.131964	0.0240603	0.011367	4.14141e-08	1.39864e-07	0.00747551	0.00845424
745	Pain in joint	610	Benign mammary dysplasias	Genitourinary	0.0366643	0.0215961	0.0034121	0.0895591	0.135885	0.00873708	0.00962459
745	Pain in joint	611	Abnormal findings on mammogram or breast exam	Genitourinary	0.0888534	0.0318681	0.00550583	0.00530079	0.0103583	0.00385456	0.00377444
745	Pain in joint	613	Other nonmalignant breast conditions	Genitourinary	0.0868262	0.0273433	0.00618178	0.00149626	0.00320327	0.00509499	0.0060276
745	Pain in joint	614	Inflammatory diseases of female pelvic organs	Genitourinary	0.106243	0.0132903	0.0163754	1.30622e-15	6.44643e-15	0.0243494	0.0302002
745	Pain in joint	615	Endometriosis	Genitourinary	0.109509	0.0162384	0.0138156	1.54251e-11	6.37582e-11	0.016178	0.0206003
745	Pain in joint	618	Genital prolapse	Genitourinary	0.0438497	0.0138811	0.00625611	0.00158344	0.00337545	0.0207873	0.0194319
745	Pain in joint	619	Noninflammatory female genital disorders	Genitourinary	0.0436282	0.0135581	0.00867737	0.00129148	0.00279595	0.0412612	0.0505745
745	Pain in joint	622	Polyp of female genital organs	Genitourinary	-0.0647116	0.0139918	-0.00964052	3.74657e-06	1.07492e-05	0.0227098	0.0225238
745	Pain in joint	623	Hypertrophy of female genital organs	Genitourinary	-0.0415133	0.0292643	-0.00278425	0.156026	0.220609	0.00451867	0.00539806
745	Pain in joint	624	Symptoms involving female genital tract	Genitourinary	0.0104864	0.027769	0.00117196	0.705706	0.770297	0.0126503	0.0123871
745	Pain in joint	625	Pain and other symptoms associated with female genital organs	Genitourinary	0.16033	0.0176417	0.0174432	1.00763e-19	5.78105e-19	0.0119801	0.0151128
745	Pain in joint	626	Disorders of menstruation and other abnormal bleeding from female genital tract	Genitourinary	0.179563	0.00861786	0.0454743	2.03597e-96	3.79248e-95	0.06888	0.0783281
745	Pain in joint	627	Menopausal and postmenopausal disorders	Genitourinary	0.0432672	0.0156905	0.00544212	0.00582371	0.0112903	0.016079	0.0132355
745	Pain in joint	628	Ovarian cyst	Genitourinary	0.0718489	0.0193573	0.00953391	0.000205852	0.000492899	0.0179291	0.0227532
745	Pain in joint	681	Superficial cellulitis and abscess	Dermatologic	0.263576	0.0137257	0.0377214	3.4869e-82	5.73818e-81	0.0209192	0.0259942
745	Pain in joint	686	Other local infections of skin and subcutaneous tissue	Dermatologic	0.134106	0.0153741	0.0176849	2.71245e-18	1.48439e-17	0.0177036	0.0247114
745	Pain in joint	689	Disorder of skin and subcutaneous tissue NOS	Dermatologic	0.0920196	0.0193617	0.00939941	2.00758e-06	5.92914e-06	0.0105449	0.0120146
745	Pain in joint	696	Psoriasis and related disorders	Dermatologic	0.187061	0.0237058	0.0146128	2.99852e-15	1.45918e-14	0.0061401	0.00940543
745	Pain in joint	70	Viral hepatitis	Infectious diseases	0.192274	0.0287491	0.0134142	2.26264e-11	9.26342e-11	0.00489124	0.00620943
745	Pain in joint	701	Other hypertrophic and atrophic conditions of skin	Dermatologic	0.142143	0.0179381	0.0155225	2.29767e-15	1.12434e-14	0.0120711	0.0135571
745	Pain in joint	702	Degenerative skin conditions and other dermatoses	Dermatologic	0.0146264	0.0240452	0.00123812	0.542997	0.626955	0.00721768	0.00753219
745	Pain in joint	703	Diseases of nail, NOS	Dermatologic	0.251523	0.0322592	0.0147653	6.3436e-15	3.04852e-14	0.00345809	0.00413869
745	Pain in joint	704	Diseases of hair and hair follicles	Dermatologic	-0.000540215	0.0254401	-6.57312e-05	0.983058	0.987811	0.015031	0.0168341
745	Pain in joint	706	Diseases of sebaceous glands	Dermatologic	0.0554343	0.0204093	0.00841354	0.00660506	0.0126842	0.0235922	0.0259874
745	Pain in joint	707	Chronic ulcer of skin	Dermatologic	0.331631	0.028922	0.024911	1.94622e-30	1.52281e-29	0.00567469	0.00730072
745	Pain in joint	709	Diffuse diseases of connective tissue	Dermatologic	-0.0189733	0.0254118	-0.00148194	0.455284	0.544263	0.00613826	0.00653005
745	Pain in joint	714	Rheumatoid arthritis and other inflammatory polyarthropathies	Musculoskeletal	0.38785	0.0146156	0.0487588	3.65484e-155	1.00451e-153	0.0160624	0.0174723
745	Pain in joint	715	Other inflammatory spondylopathies	Musculoskeletal	0.18519	0.0284849	0.0119058	7.96147e-11	3.17515e-10	0.00415039	0.00589071
745	Pain in joint	716	Other arthropathies	Musculoskeletal	0.366721	0.00873784	0.0954686	0	0	0.0731182	0.0875479
745	Pain in joint	720	Spinal stenosis	Musculoskeletal	0.231834	0.0228897	0.0186408	4.13747e-24	2.73031e-23	0.00650746	0.00907441
745	Pain in joint	721	Spondylosis and allied disorders	Musculoskeletal	0.30165	0.0149582	0.0373012	1.93951e-90	3.4429e-89	0.0155324	0.0214489
745	Pain in joint	722	Intervertebral disc disorders	Musculoskeletal	0.322714	0.0186212	0.0444788	2.77347e-67	3.91013e-66	0.0193716	0.0277533
745	Pain in joint	726	Peripheral enthesopathies and allied syndromes	Musculoskeletal	0.443351	0.0101175	0.0810273	0	0	0.0345987	0.041627
745	Pain in joint	727	Other disorders of synovium, tendon, and bursa	Musculoskeletal	0.203673	0.0133273	0.0308502	1.00109e-52	1.1668e-51	0.0234949	0.028065
745	Pain in joint	728	Disorders of muscle, ligament, and fascia	Musculoskeletal	0.227231	0.021421	0.020285	2.74e-26	1.91686e-25	0.00803375	0.00983146
745	Pain in joint	729	Other disorders of soft tissues	Musculoskeletal	0.137336	0.0202301	0.0192133	1.13152e-11	4.70966e-11	0.0199708	0.0233066
745	Pain in joint	733	Other disorders of bone and cartilage	Musculoskeletal	0.423156	0.0175478	0.0440807	1.76485e-128	4.16915e-127	0.0109721	0.0152377
745	Pain in joint	735	Acquired foot deformities	Musculoskeletal	0.207313	0.0150396	0.0254485	3.16223e-43	3.16172e-42	0.0153027	0.0153851
745	Pain in joint	736	Other acquired deformities of limbs	Musculoskeletal	0.307496	0.0281785	0.0195396	1.00524e-27	7.31756e-27	0.00405433	0.005543
745	Pain in joint	738	Other acquired musculoskeletal deformity	Musculoskeletal	0.218798	0.0284926	0.0138888	1.60193e-14	7.56861e-14	0.00404575	0.00544198
745	Pain in joint	740	Osteoarthrosis	Musculoskeletal	0.303731	0.0101244	0.0624954	9.82958e-198	3.39212e-196	0.0442991	0.0491233
745	Pain in joint	741	Symptoms and disorders of the joints	Musculoskeletal	0.229337	0.0194807	0.0221367	5.40649e-32	4.37271e-31	0.00940547	0.0120224
745	Pain in joint	742	Derangement of joint, non-traumatic	Musculoskeletal	0.365442	0.0181864	0.0366426	8.28949e-90	1.46448e-88	0.010157	0.014567
745	Pain in joint	743	Osteoporosis, osteopenia and pathological fracture	Musculoskeletal	0.258821	0.0128492	0.0375956	3.10386e-90	5.49924e-89	0.0215646	0.0218032
745	Pain in joint	760	Back pain	Symptoms	0.502479	0.010167	0.106832	0	0	0.0474551	0.0618873
745	Pain in joint	761	Cervicalgia	Symptoms	0.0652827	0.0245668	0.00493104	0.00787571	0.0148969	0.00573826	0.00770348
745	Pain in joint	764	Sciatica	Symptoms	-0.130309	0.0216861	-0.0115431	1.86841e-09	6.88172e-09	0.00790951	0.0108049
745	Pain in joint	766	Neuralgia, neuritis, and radiculitis NOS	Symptoms	0.140799	0.0305959	0.00811984	4.1865e-06	1.19539e-05	0.00333692	0.00527815
745	Pain in joint	771	Musculoskeletal symptoms referable to limbs	Symptoms	0.107851	0.0265992	0.011597	5.0201e-05	0.000128593	0.0116991	0.0141568
745	Pain in joint	773	Pain in limb	Symptoms	0.323274	0.0140112	0.0431431	8.72465e-118	1.91662e-116	0.0181398	0.0223901
745	Pain in joint	785	Abdominal pain	Symptoms	0.103487	0.012683	0.015811	3.3639e-16	1.69913e-15	0.0239144	0.0237898
745	Pain in joint	79	Viral infection	Infectious diseases	-0.0149626	0.0129114	-0.00249433	0.246509	0.326578	0.0286086	0.0392982
745	Pain in joint	8	Intestinal infection	Infectious diseases	0.183346	0.0142691	0.024558	8.69595e-38	7.90801e-37	0.0182748	0.0329157
745	Pain in joint	835	Internal derangement of knee	Injuries & poisonings	0.273625	0.0099615	0.056366	4.20712e-166	1.22937e-164	0.0444069	0.049547
745	Pain in joint	939	Atopic/contact dermatitis due to other or unspecified	Dermatologic	0.166288	0.0264144	0.0119601	3.06707e-10	1.18438e-09	0.00520009	0.00900984
745	Pain in joint	994	Sepsis and SIRS	Injuries & poisonings	-0.0149469	0.0506812	-0.00099941	0.768054	0.821587	0.00449094	0.00928962
745	Pain in joint	Female	Female		0.150353	0.00498152		4.06766e-200
745	Pain in joint	age_at_2015	Age at Index (2015)		0.0161228	0.000293293		0
835	Internal derangement of knee	(Intercept)			-0.20522	0.0209852		1.38198e-22
835	Internal derangement of knee	112	Candidiasis	Infectious diseases	-0.0363282	0.0450572	-0.00260197	0.420088	0.509767	0.00515658	0.00787492
835	Internal derangement of knee	153	Colorectal cancer	Neoplasms	-0.299012	0.0495455	-0.022775	1.58866e-09	5.87356e-09	0.00583554	0.00553963
835	Internal derangement of knee	172	Skin cancer	Neoplasms	-0.0213323	0.0221821	-0.00294699	0.336206	0.424665	0.0194632	0.0207339
835	Internal derangement of knee	174	Breast cancer	Neoplasms	-0.0282454	0.02468	-0.00408986	0.252431	0.333062	0.0214254	0.0203885
835	Internal derangement of knee	180	Cervical cancer and dysplasia	Neoplasms	-0.0359777	0.0242079	-0.00429805	0.137228	0.197549	0.0144815	0.0183308
835	Internal derangement of knee	184	Cancer of other female genital organs	Neoplasms	-0.104807	0.0593644	-0.00588113	0.0774824	0.119383	0.00315875	0.00324621
835	Internal derangement of knee	185	Cancer of prostate	Neoplasms	-0.113882	0.0412629	-0.00911932	0.00578178	0.0112161	0.00645399	0.00623783
835	Internal derangement of knee	189	Cancer of urinary organs (incl. kidney and bladder)	Neoplasms	-0.130562	0.049679	-0.00919441	0.00858606	0.0161218	0.00498408	0.00463368
835	Internal derangement of knee	195	Cancer, suspected or other	Neoplasms	-0.0365077	0.0629334	-0.00203777	0.561847	0.644055	0.00312535	0.00394807
835	Internal derangement of knee	198	Secondary malignant neoplasm	Neoplasms	-0.114504	0.0430214	-0.0112955	0.00777811	0.0147304	0.00982783	0.0109719
835	Internal derangement of knee	199	Neoplasm of uncertain behavior	Neoplasms	0.110529	0.0570536	0.00607511	0.0527108	0.0844954	0.00303022	0.00320566
835	Internal derangement of knee	200	Myeloproliferative disease	Neoplasms	-0.259744	0.0681853	-0.0141185	0.000139311	0.000340356	0.00296327	0.00313685
835	Internal derangement of knee	202	Cancer of other lymphoid, histiocytic tissue	Neoplasms	-0.266005	0.0645044	-0.0148466	3.72621e-05	9.67214e-05	0.00312489	0.00311064
835	Internal derangement of knee	208	Benign neoplasm of colon	Neoplasms	0.0394111	0.0226427	0.00681718	0.0817596	0.125264	0.0308739	0.0447943
835	Internal derangement of knee	211	Benign neoplasm of other parts of digestive system	Neoplasms	-0.0262469	0.043801	-0.00219693	0.549019	0.631936	0.0070559	0.00978915
835	Internal derangement of knee	214	Lipoma	Neoplasms	0.294809	0.0197353	0.0380345	1.85917e-50	2.09817e-49	0.0169312	0.0179733
835	Internal derangement of knee	216	Benign neoplasm of skin	Neoplasms	0.15173	0.0195444	0.0222276	8.27162e-15	3.95145e-14	0.0219423	0.0249023
835	Internal derangement of knee	218	Benign neoplasm of uterus	Neoplasms	0.0293457	0.0182199	0.0047742	0.107259	0.159227	0.0272078	0.0294133
835	Internal derangement of knee	220	Benign neoplasm of ovary	Neoplasms	0.0421147	0.0452785	0.00264663	0.352305	0.441803	0.00396502	0.00495328
835	Internal derangement of knee	228	Hemangioma and lymphangioma, any site	Neoplasms	0.102067	0.0463399	0.00587864	0.0276243	0.0471893	0.00332834	0.00413445
835	Internal derangement of knee	229	Benign neoplasm of unspecified sites	Neoplasms	0.0842266	0.0328956	0.0071702	0.0104547	0.0193206	0.0073004	0.00786467
835	Internal derangement of knee	240	Simple and unspecified goiter	Endocrine/metabolic	0.0224048	0.046044	0.00140325	0.626545	0.701896	0.00393821	0.00424981
835	Internal derangement of knee	242	Thyrotoxicosis with or without goiter	Endocrine/metabolic	0.0335361	0.0438522	0.00223717	0.444419	0.533863	0.00447011	0.00581721
835	Internal derangement of knee	244	Hypothyroidism	Endocrine/metabolic	0.0780431	0.0117821	0.0198364	3.49948e-11	1.41889e-10	0.0694234	0.0697332
835	Internal derangement of knee	250	Diabetes mellitus	Endocrine/metabolic	-0.223855	0.0138368	-0.0637805	7.17914e-59	9.04582e-58	0.0891213	0.0915936
835	Internal derangement of knee	261	Vitamin deficiency	Endocrine/metabolic	-0.105937	0.0582244	-0.00582152	0.0688423	0.107268	0.00302899	0.00852832
835	Internal derangement of knee	272	Disorders of lipoid metabolism	Endocrine/metabolic	0.109404	0.0107066	0.033088	1.64082e-24	1.09766e-23	0.101841	0.0906016
835	Internal derangement of knee	274	Gout and other crystal arthropathies	Endocrine/metabolic	0.138127	0.0352045	0.0117147	8.72489e-05	0.000218057	0.00724541	0.0103723
835	Internal derangement of knee	275	Disorders of mineral metabolism	Endocrine/metabolic	0.0359045	0.0550528	0.00217228	0.514283	0.60036	0.00367395	0.00648686
835	Internal derangement of knee	276	Disorders of fluid, electrolyte, and acid-base balance	Endocrine/metabolic	-0.1094	0.0328433	-0.0133442	0.000865483	0.00192206	0.0151065	0.0231264
835	Internal derangement of knee	278	Overweight, obesity and other hyperalimentation	Endocrine/metabolic	0.148204	0.00878633	0.0477605	7.80046e-64	1.04935e-62	0.117709	0.179329
835	Internal derangement of knee	280	Iron deficiency anemias	Hematopoietic	-0.138925	0.0249366	-0.0181775	2.53099e-08	8.66957e-08	0.0174237	0.0253132
835	Internal derangement of knee	285	Other anemias	Hematopoietic	-0.108223	0.0214328	-0.0169151	4.4319e-07	1.38638e-06	0.025057	0.0306574
835	Internal derangement of knee	287	Purpura and other hemorrhagic conditions	Hematopoietic	0.00166966	0.0617731	9.38904e-05	0.978437	0.984695	0.00317223	0.00451217
835	Internal derangement of knee	288	Diseases of white blood cells	Hematopoietic	-0.0429057	0.0388976	-0.00373807	0.270009	0.352684	0.00764892	0.00939972
835	Internal derangement of knee	289	Other diseases of blood and blood-forming organs	Hematopoietic	-0.0136336	0.0549637	-0.000825098	0.804097	0.850199	0.00367609	0.00477789
835	Internal derangement of knee	290	Delirium dementia and amnestic and other cognitive disorders	Mental disorders	-0.189735	0.0608569	-0.013624	0.00182258	0.00384762	0.00518293	0.00786072
835	Internal derangement of knee	295	Schizophrenia and other psychotic disorders	Mental disorders	-0.787918	0.0395627	-0.0855374	2.97656e-88	5.17945e-87	0.0119278	0.0134709
835	Internal derangement of knee	296	Mood disorders	Mental disorders	0.00969167	0.0172626	0.00170712	0.574508	0.655361	0.032054	0.0337443
835	Internal derangement of knee	300	Anxiety disorders	Mental disorders	0.0119588	0.00923553	0.00384645	0.195364	0.26744	0.117185	0.161347
835	Internal derangement of knee	301	Personality disorders	Mental disorders	-0.0464238	0.0587951	-0.00270436	0.429769	0.519571	0.00340509	0.0051499
835	Internal derangement of knee	315	Develomental delays and disorders	Mental disorders	-0.970081	0.0644706	-0.0741523	3.62025e-51	4.12339e-50	0.00587752	0.00689489
835	Internal derangement of knee	316	Substance addiction and disorders	Mental disorders	-0.390565	0.0474364	-0.0715077	1.81892e-16	9.31209e-16	0.0347271	0.0460367
835	Internal derangement of knee	317	Alcohol-related disorders	Mental disorders	0.232747	0.0491926	0.0407752	2.23026e-06	6.55854e-06	0.0316964	0.03995
835	Internal derangement of knee	318	Tobacco use disorder	Mental disorders	-0.0696549	0.0116747	-0.0187833	2.42636e-09	8.86966e-09	0.0789508	0.132704
835	Internal derangement of knee	327	Sleep disorders	Neurological	0.135072	0.024987	0.0150405	6.45567e-08	2.14922e-07	0.0125569	0.0183506
835	Internal derangement of knee	334	Degenerative disease of the spinal cord	Neurological	-0.0724307	0.0466656	-0.00466748	0.120633	0.176475	0.00417	0.00516147
835	Internal derangement of knee	335	Multiple sclerosis	Neurological	-0.310474	0.0565606	-0.019554	4.03707e-08	1.3644e-07	0.00398248	0.00423546
835	Internal derangement of knee	340	Migraine	Neurological	0.172247	0.0273562	0.0162802	3.04499e-10	1.17658e-09	0.00901467	0.0160876
835	Internal derangement of knee	342	Hemiplegia	Neurological	-0.0497124	0.0569479	-0.0031957	0.382693	0.473079	0.00414962	0.00476208
835	Internal derangement of knee	345	Epilepsy, recurrent seizures, convulsions	Neurological	-0.113402	0.0205271	-0.0175882	3.30417e-08	1.12307e-07	0.024663	0.0256923
835	Internal derangement of knee	351	Other peripheral nerve disorders	Neurological	0.522988	0.0144396	0.0906272	3.05014e-287	1.40344e-285	0.0309888	0.0320847
835	Internal derangement of knee	352	Disorders of other cranial nerves	Neurological	0.0724108	0.0478865	0.00430041	0.1305	0.189099	0.00353959	0.00452359
835	Internal derangement of knee	353	Nerve root and plexus disorders	Neurological	0.0331497	0.0320779	0.00366989	0.301411	0.38757	0.0124099	0.0187855
835	Internal derangement of knee	357	Inflammatory and toxic neuropathy	Neurological	-0.0730506	0.044012	-0.00585664	0.0969572	0.145736	0.00646947	0.00846507
835	Internal derangement of knee	361	Retinal detachments and defects	Sense organs	-0.0274741	0.0460042	-0.00191823	0.550368	0.633252	0.00489875	0.00546262
835	Internal derangement of knee	362	Other retinal disorders	Sense organs	-0.147486	0.0223783	-0.0265328	4.38091e-11	1.76891e-10	0.0334853	0.0364415
835	Internal derangement of knee	365	Glaucoma	Sense organs	-0.16533	0.046341	-0.0122442	0.000360169	0.000838204	0.00551521	0.00657295
835	Internal derangement of knee	366	Cataract	Sense organs	-0.0335235	0.0240284	-0.00502675	0.162968	0.229006	0.0230137	0.0228809
835	Internal derangement of knee	367	Disorders of refraction and accommodation; blindness and low vision	Sense organs	-0.120997	0.0518058	-0.0079132	0.0195129	0.0342926	0.00429562	0.00648028
835	Internal derangement of knee	368	Visual disturbances	Sense organs	0.100414	0.0310324	0.00908562	0.00121315	0.00263934	0.00825512	0.0122572
835	Internal derangement of knee	371	Inflammation of the eye	Sense organs	0.110191	0.0350785	0.00870031	0.00168222	0.00357491	0.00627353	0.00693398
835	Internal derangement of knee	374	Other disorders of eyelids	Sense organs	0.213515	0.0288389	0.0205865	1.32423e-13	6.03605e-13	0.00938433	0.00906884
835	Internal derangement of knee	375	Disorders of lacrimal system	Sense organs	0.225589	0.0514683	0.012147	1.17025e-05	3.20021e-05	0.00290781	0.00298269
835	Internal derangement of knee	378	Strabismus and other disorders of binocular eye movements	Sense organs	0.0506314	0.0485411	0.00297815	0.296919	0.382726	0.00347188	0.00443428
835	Internal derangement of knee	379	Other disorders of eye	Sense organs	-0.00330879	0.0461271	-0.000241415	0.942815	0.958359	0.00535206	0.006917
835	Internal derangement of knee	38	Septicemia	Infectious diseases	-0.17798	0.076832	-0.0147341	0.0205316	0.0359497	0.00690102	0.0125326
835	Internal derangement of knee	380	Disorders of external ear	Sense organs	0.169997	0.043392	0.0106354	8.93934e-05	0.000223116	0.00392948	0.0251946
835	Internal derangement of knee	381	Otitis media and Eustachian tube disorders	Sense organs	0.0940833	0.0374808	0.00719269	0.0120671	0.0220887	0.0058792	0.0136964
835	Internal derangement of knee	384	Other disorders of tympanic membrane	Sense organs	0.134818	0.0481513	0.00792653	0.00511218	0.0100148	0.00346882	0.00390518
835	Internal derangement of knee	386	Vertiginous syndromes and other disorders of vestibular system	Sense organs	0.148833	0.0471693	0.00851964	0.00160343	0.00341532	0.00328759	0.00434454
835	Internal derangement of knee	389	Hearing loss	Sense organs	-0.000648529	0.0347579	-5.60519e-05	0.985114	0.989446	0.00752667	0.0111352
835	Internal derangement of knee	394	Rheumatic disease of the heart valves	Circulatory system	-0.0321258	0.0650317	-0.00296195	0.621305	0.697537	0.00857407	0.0113703
835	Internal derangement of knee	395	Heart valve disorders	Circulatory system	-0.08722	0.0644549	-0.00809089	0.175994	0.244323	0.00868055	0.011002
835	Internal derangement of knee	401	Hypertension	Circulatory system	0.0148047	0.00736546	0.00663859	0.0444296	0.0724768	0.278805	0.254308
835	Internal derangement of knee	41	Bacterial infection NOS	Infectious diseases	-0.0529896	0.0190657	-0.00918493	0.00544725	0.0106273	0.0310063	0.0349785
835	Internal derangement of knee	411	Ischemic Heart Disease	Circulatory system	-0.0734396	0.0146627	-0.0179756	5.48272e-07	1.69958e-06	0.0640079	0.0566242
835	Internal derangement of knee	414	Other forms of chronic heart disease	Circulatory system	-0.0859026	0.0557887	-0.00613748	0.123613	0.1803	0.00513099	0.00848118
835	Internal derangement of knee	415	Pulmonary heart disease	Circulatory system	-0.0358807	0.0384053	-0.00311564	0.350169	0.43957	0.00759776	0.0085964
835	Internal derangement of knee	416	Cardiomegaly	Circulatory system	-0.0740163	0.0513557	-0.00537887	0.149514	0.212523	0.00530931	0.00748753
835	Internal derangement of knee	420	Carditis	Circulatory system	0.0198539	0.0474481	0.00132765	0.675629	0.744141	0.00449186	0.00587402
835	Internal derangement of knee	425	Cardiomyopathy	Circulatory system	-0.170468	0.071983	-0.00932462	0.0178763	0.0316388	0.00300111	0.00361427
835	Internal derangement of knee	426	Cardiac conduction disorders	Circulatory system	-0.0373884	0.0362708	-0.00349531	0.302629	0.388948	0.0088175	0.0113675
835	Internal derangement of knee	427	Cardiac dysrhythmias	Circulatory system	-0.0183048	0.0178219	-0.00343339	0.304375	0.390892	0.036515	0.0382709
835	Internal derangement of knee	428	Congestive heart failure; nonhypertensive	Circulatory system	-0.265138	0.0399345	-0.0298908	3.15106e-11	1.2814e-10	0.0128754	0.0149193
835	Internal derangement of knee	430	Intracranial hemorrhage	Circulatory system	-0.25715	0.0563615	-0.016418	5.05466e-06	1.43201e-05	0.00409309	0.00425786
835	Internal derangement of knee	433	Cerebrovascular disease	Circulatory system	-0.0698551	0.0228708	-0.0108964	0.00225563	0.00466641	0.0249543	0.0253873
835	Internal derangement of knee	442	Other aneurysm	Circulatory system	-0.108255	0.0625213	-0.00640206	0.083365	0.12748	0.00350972	0.00447952
835	Internal derangement of knee	443	Peripheral vascular disease	Circulatory system	-0.220577	0.0337311	-0.0256005	6.18166e-11	2.47923e-10	0.0136568	0.0161541
835	Internal derangement of knee	447	Other disorders of arteries and arterioles	Circulatory system	-0.123571	0.0712158	-0.00709083	0.0827117	0.126544	0.00330367	0.00325046
835	Internal derangement of knee	451	Phlebitis and thrombophlebitis	Circulatory system	-0.0655174	0.0339806	-0.00620566	0.053845	0.0860971	0.00905342	0.0102114
835	Internal derangement of knee	454	Varicose veins	Circulatory system	0.351721	0.0161237	0.0561907	1.71198e-105	3.4271e-104	0.02621	0.0263182
835	Internal derangement of knee	455	Hemorrhoids	Circulatory system	0.201866	0.0133881	0.0419986	2.25902e-51	2.57774e-50	0.0453413	0.0418993
835	Internal derangement of knee	458	Hypotension	Circulatory system	-0.0948026	0.0390158	-0.00856481	0.0151049	0.0270862	0.00822969	0.0124287
835	Internal derangement of knee	465	Acute upper respiratory infections of multiple or unspecified sites	Respiratory	0.0468506	0.0342296	0.00383736	0.171088	0.238533	0.00675426	0.047901
835	Internal derangement of knee	470	Septal Deviations/Turbinate Hypertrophy	Respiratory	0.373082	0.0201235	0.0470349	9.89764e-77	1.56209e-75	0.016155	0.018952
835	Internal derangement of knee	471	Nasal polyps	Respiratory	0.00570383	0.0335253	0.000481279	0.864904	0.898923	0.00717111	0.00733103
835	Internal derangement of knee	473	Diseases of the larynx and vocal cords	Respiratory	0.138966	0.0428219	0.0093343	0.00117364	0.0025582	0.0045323	0.00510071
835	Internal derangement of knee	474	Acute and chronic tonsillitis	Respiratory	0.208075	0.0234608	0.0218146	7.37789e-19	4.11919e-18	0.011115	0.0246224
835	Internal derangement of knee	475	Chronic sinusitis	Respiratory	0.162404	0.0335501	0.0129906	1.29416e-06	3.87975e-06	0.00643975	0.018853
835	Internal derangement of knee	476	Allergic rhinitis	Respiratory	0.0360716	0.0489853	0.00189483	0.461502	0.550309	0.00276703	0.00689167
835	Internal derangement of knee	479	Other upper respiratory disease	Respiratory	0.18194	0.0266013	0.0182174	7.94689e-12	3.33546e-11	0.0101284	0.0122029
835	Internal derangement of knee	480	Pneumonia	Respiratory	-0.0373927	0.0235468	-0.00562867	0.112282	0.165727	0.0231969	0.031733
835	Internal derangement of knee	495	Asthma	Respiratory	0.0924561	0.00739061	0.0353382	6.58746e-36	5.77206e-35	0.177648	0.19932
835	Internal derangement of knee	496	Chronic airway obstruction	Respiratory	-0.2188	0.0179592	-0.0450665	3.82248e-34	3.24035e-33	0.0443953	0.0471103
835	Internal derangement of knee	506	Empyema and pneumothorax	Respiratory	-0.238992	0.0636325	-0.0133643	0.000172775	0.000417426	0.00313684	0.00404148
835	Internal derangement of knee	507	Pleurisy; pleural effusion	Respiratory	-0.112693	0.0392115	-0.0111983	0.00405319	0.00806063	0.00997383	0.0127477
835	Internal derangement of knee	508	Pulmonary collapse; interstitial and compensatory emphysema	Respiratory	-0.0572473	0.0865209	-0.00365004	0.50819	0.594522	0.00408191	0.00742356
835	Internal derangement of knee	509	Respiratory failure, insufficiency, arrest	Respiratory	-0.0806319	0.0630948	-0.00569853	0.201268	0.274312	0.00501993	0.00746352
835	Internal derangement of knee	512	Other symptoms of respiratory system	Respiratory	-0.0582479	0.0666274	-0.00474775	0.381992	0.472495	0.00668854	0.0117688
835	Internal derangement of knee	519	Other diseases of respiratory system, not elsewhere classified	Respiratory	0.024831	0.0225771	0.00354339	0.271405	0.354333	0.0207957	0.066799
835	Internal derangement of knee	520	Disorders of tooth development	Digestive	-0.0203405	0.0232291	-0.0023719	0.381222	0.471796	0.0137879	0.0224023
835	Internal derangement of knee	521	Diseases of hard tissues of teeth	Digestive	-0.0576372	0.021902	-0.0079417	0.00849862	0.0159706	0.0193603	0.0282529
835	Internal derangement of knee	522	Diseases of pulp and periapical tissues	Digestive	0.0801749	0.0300201	0.00756689	0.00756921	0.0143598	0.00898832	0.0113106
835	Internal derangement of knee	523	Gingival and periodontal diseases	Digestive	0.0591886	0.0316224	0.00534479	0.0612438	0.0965341	0.00822188	0.0127762
835	Internal derangement of knee	525	Other diseases of the teeth and supporting structures	Digestive	0.0931189	0.0275516	0.00966926	0.00072539	0.0016244	0.0109011	0.0146457
835	Internal derangement of knee	528	Diseases of the oral soft tissues, excluding lesions specific for gingiva and tongue	Digestive	0.00714642	0.0299808	0.0006841	0.811596	0.855927	0.00924906	0.0115255
835	Internal derangement of knee	530	Diseases of esophagus	Digestive	0.0955482	0.0120758	0.024519	2.52519e-15	1.23306e-14	0.0708735	0.0917209
835	Internal derangement of knee	531	Peptic ulcer (excl. esophageal)	Digestive	-0.0327505	0.0250177	-0.00404605	0.190503	0.261773	0.0155028	0.0164152
835	Internal derangement of knee	535	Gastritis and duodenitis	Digestive	0.107955	0.0134547	0.0254173	1.02702e-15	5.08613e-15	0.0589033	0.0697312
835	Internal derangement of knee	537	Other disorders of stomach and duodenum	Digestive	0.0263134	0.0352047	0.0028318	0.454798	0.543823	0.011719	0.0162532
835	Internal derangement of knee	540	Appendiceal conditions	Digestive	0.218401	0.0223884	0.0249113	1.75483e-22	1.10518e-21	0.013184	0.0184116
835	Internal derangement of knee	550	Abdominal hernia	Digestive	0.153015	0.00994953	0.0458276	2.25853e-53	2.65582e-52	0.0996228	0.111706
835	Internal derangement of knee	555	Inflammatory bowel disease and other gastroenteritis and colitis	Digestive	-0.148922	0.0276704	-0.0163997	7.36629e-08	2.44315e-07	0.0122777	0.0145042
835	Internal derangement of knee	557	Intestinal malabsorption (non-celiac)	Digestive	0.037494	0.0372894	0.00288364	0.314662	0.401621	0.00595044	0.00732839
835	Internal derangement of knee	558	Noninfectious gastroenteritis	Digestive	0.133983	0.0153712	0.0250007	2.86924e-18	1.56833e-17	0.0361232	0.0365057
835	Internal derangement of knee	560	Intestinal obstruction without mention of hernia	Digestive	-0.0735045	0.0377939	-0.00624621	0.0517898	0.0831632	0.00727405	0.00918509
835	Internal derangement of knee	562	Diverticulosis and diverticulitis	Digestive	0.161641	0.0157205	0.0309486	8.48162e-25	5.72362e-24	0.0381116	0.0537165
835	Internal derangement of knee	563	Constipation	Digestive	-0.0285602	0.0302755	-0.00409694	0.345505	0.434807	0.0210196	0.0302908
835	Internal derangement of knee	564	Functional digestive disorders	Digestive	0.0512808	0.0233871	0.00936851	0.0283296	0.0482162	0.034571	0.0513279
835	Internal derangement of knee	565	Anal and rectal conditions	Digestive	0.104646	0.015841	0.0188762	3.94851e-11	1.5978e-10	0.0336714	0.0430884
835	Internal derangement of knee	568	Other disorders of peritoneum	Digestive	0.115079	0.0275271	0.0114239	2.9077e-05	7.6419e-05	0.0099536	0.0163786
835	Internal derangement of knee	569	Other disorders of intestine	Digestive	-0.0155657	0.0245567	-0.00245945	0.526166	0.611492	0.0256217	0.0386126
835	Internal derangement of knee	571	Chronic liver disease and cirrhosis	Digestive	-0.137049	0.0505133	-0.0127694	0.00666504	0.01279	0.00875806	0.0152398
835	Internal derangement of knee	573	Other disorders of liver	Digestive	0.127065	0.0480523	0.0118537	0.00818601	0.0154349	0.00877982	0.0161166
835	Internal derangement of knee	574	Cholelithiasis and cholecystitis	Digestive	0.134272	0.0153613	0.0263116	2.31232e-18	1.26804e-17	0.039999	0.0481853
835	Internal derangement of knee	575	Other biliary tract disease	Digestive	0.0231579	0.0326478	0.0021188	0.478123	0.566006	0.00844233	0.0117422
835	Internal derangement of knee	577	Diseases of pancreas	Digestive	-0.130596	0.0382161	-0.011171	0.000632464	0.00142754	0.00737118	0.00914014
835	Internal derangement of knee	578	Gastrointestinal hemorrhage	Digestive	0.0920556	0.0138027	0.0193963	2.56868e-11	1.04862e-10	0.0465635	0.056069
835	Internal derangement of knee	580	Nephritis; nephrosis; renal sclerosis	Genitourinary	0.0112224	0.0526395	0.000781708	0.831176	0.871854	0.00487577	0.00451466
835	Internal derangement of knee	585	Renal failure	Genitourinary	-0.0516956	0.0175081	-0.0101752	0.00315036	0.00636994	0.0403716	0.042085
835	Internal derangement of knee	586	Other disorders of the kidney and ureters	Genitourinary	-0.0631921	0.0391213	-0.00517991	0.106249	0.157917	0.00676498	0.00939752
835	Internal derangement of knee	590	Pyelonephritis	Genitourinary	0.0346233	0.0421945	0.00241185	0.411894	0.501864	0.00487623	0.00765546
835	Internal derangement of knee	591	Urinary tract infection	Genitourinary	-0.000173865	0.0201402	-2.82737e-05	0.993112	0.99575	0.0271839	0.0312545
835	Internal derangement of knee	592	Cystitis and urethritis	Genitourinary	0.0423272	0.0381192	0.00322387	0.266831	0.348927	0.00583524	0.0059929
835	Internal derangement of knee	594	Urinary calculus	Genitourinary	0.0718709	0.0204782	0.00990605	0.00044873	0.00103172	0.0193727	0.0223543
835	Internal derangement of knee	595	Hydronephrosis	Genitourinary	-0.132152	0.0563354	-0.00859785	0.0189856	0.0334454	0.00425088	0.00657661
835	Internal derangement of knee	596	Other disorders of bladder	Genitourinary	0.0764979	0.0250278	0.0093289	0.00223927	0.00463568	0.0150998	0.014937
835	Internal derangement of knee	597	Other disorders of urethra and urinary tract	Genitourinary	0.0224496	0.0312125	0.0020626	0.471986	0.560175	0.00851387	0.00908817
835	Internal derangement of knee	599	Other symptoms/disorders or the urinary system	Genitourinary	0.157353	0.0358571	0.0225968	1.14216e-05	3.12592e-05	0.0210664	0.0230031
835	Internal derangement of knee	600	Hyperplasia of prostate	Genitourinary	0.0221902	0.028796	0.00239193	0.440943	0.530239	0.0117573	0.0108122
835	Internal derangement of knee	601	Inflammatory diseases of prostate	Genitourinary	0.136535	0.0379293	0.0112117	0.000318538	0.000745728	0.00678903	0.00825791
835	Internal derangement of knee	603	Other disorders of testis	Genitourinary	0.0503078	0.0384996	0.00409314	0.191312	0.262612	0.00666418	0.00814137
835	Internal derangement of knee	604	Disorders of penis	Genitourinary	0.13456	0.0270816	0.0132879	6.74067e-07	2.0732e-06	0.00984867	0.0127824
835	Internal derangement of knee	608	Other disorders of male genital organs	Genitourinary	0.22727	0.029617	0.0195764	1.67192e-14	7.89319e-14	0.00747551	0.00845424
835	Internal derangement of knee	610	Benign mammary dysplasias	Genitourinary	0.13341	0.0303056	0.0124155	1.07179e-05	2.94313e-05	0.00873708	0.00962459
835	Internal derangement of knee	611	Abnormal findings on mammogram or breast exam	Genitourinary	0.149443	0.0454766	0.00926029	0.00101567	0.00223094	0.00385456	0.00377444
835	Internal derangement of knee	613	Other nonmalignant breast conditions	Genitourinary	0.0968853	0.0396582	0.00689795	0.0145656	0.0261928	0.00509499	0.0060276
835	Internal derangement of knee	614	Inflammatory diseases of female pelvic organs	Genitourinary	0.0701124	0.0185049	0.0108065	0.000151339	0.000368332	0.0243494	0.0302002
835	Internal derangement of knee	615	Endometriosis	Genitourinary	0.0351438	0.0221972	0.00443372	0.113363	0.167175	0.016178	0.0206003
835	Internal derangement of knee	618	Genital prolapse	Genitourinary	0.214599	0.0198749	0.0306172	3.53596e-27	2.53408e-26	0.0207873	0.0194319
835	Internal derangement of knee	619	Noninflammatory female genital disorders	Genitourinary	0.0422527	0.0190317	0.0084038	0.0264101	0.0453372	0.0412612	0.0505745
835	Internal derangement of knee	622	Polyp of female genital organs	Genitourinary	0.0176785	0.0203613	0.00263368	0.385264	0.475855	0.0227098	0.0225238
835	Internal derangement of knee	623	Hypertrophy of female genital organs	Genitourinary	0.177062	0.0385201	0.0118754	4.2944e-06	1.2245e-05	0.00451867	0.00539806
835	Internal derangement of knee	624	Symptoms involving female genital tract	Genitourinary	0.168861	0.0401557	0.0188719	2.60887e-05	6.88294e-05	0.0126503	0.0123871
835	Internal derangement of knee	625	Pain and other symptoms associated with female genital organs	Genitourinary	0.0809408	0.0239503	0.00880604	0.000726095	0.00162578	0.0119801	0.0151128
835	Internal derangement of knee	626	Disorders of menstruation and other abnormal bleeding from female genital tract	Genitourinary	0.249426	0.011812	0.0631671	5.63524e-99	1.07904e-97	0.06888	0.0783281
835	Internal derangement of knee	627	Menopausal and postmenopausal disorders	Genitourinary	0.0954547	0.024785	0.0120062	0.000117486	0.000289405	0.016079	0.0132355
835	Internal derangement of knee	628	Ovarian cyst	Genitourinary	0.0745688	0.0269158	0.00989483	0.00559802	0.0108972	0.0179291	0.0227532
835	Internal derangement of knee	681	Superficial cellulitis and abscess	Dermatologic	0.0880835	0.0212015	0.012606	3.25882e-05	8.52231e-05	0.0209192	0.0259942
835	Internal derangement of knee	686	Other local infections of skin and subcutaneous tissue	Dermatologic	0.0494968	0.0218323	0.00652724	0.0233821	0.0404923	0.0177036	0.0247114
835	Internal derangement of knee	689	Disorder of skin and subcutaneous tissue NOS	Dermatologic	0.122807	0.0271417	0.0125442	6.04916e-06	1.69893e-05	0.0105449	0.0120146
835	Internal derangement of knee	696	Psoriasis and related disorders	Dermatologic	0.00811911	0.0371346	0.000634247	0.826931	0.868453	0.0061401	0.00940543
835	Internal derangement of knee	70	Viral hepatitis	Infectious diseases	-0.155505	0.0489464	-0.010849	0.00148782	0.00318668	0.00489124	0.00620943
835	Internal derangement of knee	701	Other hypertrophic and atrophic conditions of skin	Dermatologic	0.146493	0.0247594	0.0159975	3.28527e-09	1.19036e-08	0.0120711	0.0135571
835	Internal derangement of knee	702	Degenerative skin conditions and other dermatoses	Dermatologic	0.122272	0.0337507	0.0103503	0.000291443	0.00068627	0.00721768	0.00753219
835	Internal derangement of knee	703	Diseases of nail, NOS	Dermatologic	0.201666	0.0446706	0.0118386	6.34629e-06	1.77886e-05	0.00345809	0.00413869
835	Internal derangement of knee	704	Diseases of hair and hair follicles	Dermatologic	-0.0109859	0.0338616	-0.00133672	0.74561	0.803422	0.015031	0.0168341
835	Internal derangement of knee	706	Diseases of sebaceous glands	Dermatologic	0.123434	0.0271746	0.0187341	5.56555e-06	1.56978e-05	0.0235922	0.0259874
835	Internal derangement of knee	707	Chronic ulcer of skin	Dermatologic	-0.426007	0.0660493	-0.0320001	1.11978e-10	4.43335e-10	0.00567469	0.00730072
835	Internal derangement of knee	709	Diffuse diseases of connective tissue	Dermatologic	0.00329442	0.0369243	0.000257315	0.928906	0.947448	0.00613826	0.00653005
835	Internal derangement of knee	714	Rheumatoid arthritis and other inflammatory polyarthropathies	Musculoskeletal	-0.111274	0.0247864	-0.0139889	7.14472e-06	1.9918e-05	0.0160624	0.0174723
835	Internal derangement of knee	715	Other inflammatory spondylopathies	Musculoskeletal	0.00629537	0.0434619	0.000404727	0.884831	0.914546	0.00415039	0.00589071
835	Internal derangement of knee	716	Other arthropathies	Musculoskeletal	0.571281	0.0134198	0.148722	0	0	0.0731182	0.0875479
835	Internal derangement of knee	720	Spinal stenosis	Musculoskeletal	0.108857	0.0345891	0.00875272	0.00164878	0.00350708	0.00650746	0.00907441
835	Internal derangement of knee	721	Spondylosis and allied disorders	Musculoskeletal	0.127091	0.022833	0.0157158	2.60452e-08	8.91649e-08	0.0155324	0.0214489
835	Internal derangement of knee	722	Intervertebral disc disorders	Musculoskeletal	0.290422	0.0267571	0.0400281	1.90849e-27	1.37788e-26	0.0193716	0.0277533
835	Internal derangement of knee	726	Peripheral enthesopathies and allied syndromes	Musculoskeletal	0.553982	0.0137846	0.101246	0	0	0.0345987	0.041627
835	Internal derangement of knee	727	Other disorders of synovium, tendon, and bursa	Musculoskeletal	0.42158	0.0185508	0.0638564	2.49204e-114	5.29831e-113	0.0234949	0.028065
835	Internal derangement of knee	728	Disorders of muscle, ligament, and fascia	Musculoskeletal	0.336098	0.0293676	0.0300036	2.50477e-30	1.95159e-29	0.00803375	0.00983146
835	Internal derangement of knee	729	Other disorders of soft tissues	Musculoskeletal	-0.02086	0.029505	-0.00291831	0.479567	0.567316	0.0199708	0.0233066
835	Internal derangement of knee	733	Other disorders of bone and cartilage	Musculoskeletal	0.242488	0.0259029	0.0252603	7.86672e-21	4.69996e-20	0.0109721	0.0152377
835	Internal derangement of knee	735	Acquired foot deformities	Musculoskeletal	0.347123	0.0210259	0.0426107	3.14707e-61	4.09362e-60	0.0153027	0.0153851
835	Internal derangement of knee	736	Other acquired deformities of limbs	Musculoskeletal	0.120835	0.0431123	0.00767841	0.0050661	0.00993192	0.00405433	0.005543
835	Internal derangement of knee	738	Other acquired musculoskeletal deformity	Musculoskeletal	0.257369	0.040403	0.0163371	1.88973e-10	7.38214e-10	0.00404575	0.00544198
835	Internal derangement of knee	740	Osteoarthrosis	Musculoskeletal	-0.0271065	0.0165596	-0.00557741	0.10165	0.151979	0.0442991	0.0491233
835	Internal derangement of knee	741	Symptoms and disorders of the joints	Musculoskeletal	0.0815897	0.0309618	0.00787542	0.00840941	0.0158159	0.00940547	0.0120224
835	Internal derangement of knee	742	Derangement of joint, non-traumatic	Musculoskeletal	0.510224	0.027744	0.0511597	1.56793e-75	2.44743e-74	0.010157	0.014567
835	Internal derangement of knee	743	Osteoporosis, osteopenia and pathological fracture	Musculoskeletal	-0.119234	0.0233316	-0.0173196	3.21449e-07	1.0183e-06	0.0215646	0.0218032
835	Internal derangement of knee	745	Pain in joint	Musculoskeletal	0.608447	0.016887	0.0897412	2.79529e-284	1.27351e-282	0.022249	0.0283018
835	Internal derangement of knee	760	Back pain	Symptoms	0.324416	0.0147725	0.0689742	6.81533e-107	1.38227e-105	0.0474551	0.0618873
835	Internal derangement of knee	761	Cervicalgia	Symptoms	-0.0518597	0.0356659	-0.00391715	0.145935	0.208187	0.00573826	0.00770348
835	Internal derangement of knee	764	Sciatica	Symptoms	-0.0679671	0.0310872	-0.00602073	0.0287912	0.0488982	0.00790951	0.0108049
835	Internal derangement of knee	766	Neuralgia, neuritis, and radiculitis NOS	Symptoms	-0.00219847	0.0440113	-0.000126785	0.96016	0.971186	0.00333692	0.00527815
835	Internal derangement of knee	771	Musculoskeletal symptoms referable to limbs	Symptoms	0.234746	0.0395892	0.0252418	3.03781e-09	1.10307e-08	0.0116991	0.0141568
835	Internal derangement of knee	773	Pain in limb	Symptoms	0.144354	0.0209066	0.0192651	5.02941e-12	2.13174e-11	0.0181398	0.0223901
835	Internal derangement of knee	785	Abdominal pain	Symptoms	0.112536	0.0179031	0.0171935	3.2616e-10	1.25792e-09	0.0239144	0.0237898
835	Internal derangement of knee	79	Viral infection	Infectious diseases	-0.00716362	0.0165532	-0.0011942	0.665187	0.735927	0.0286086	0.0392982
835	Internal derangement of knee	8	Intestinal infection	Infectious diseases	0.0875797	0.0219176	0.0117307	6.44609e-05	0.000163378	0.0182748	0.0329157
835	Internal derangement of knee	939	Atopic/contact dermatitis due to other or unspecified	Dermatologic	-0.101801	0.0414068	-0.00732196	0.0139493	0.0251874	0.00520009	0.00900984
835	Internal derangement of knee	994	Sepsis and SIRS	Injuries & poisonings	0.0312955	0.0972144	0.00209254	0.747512	0.805049	0.00449094	0.00928962
835	Internal derangement of knee	Female	Female		-0.368842	0.00678968		0
835	Internal derangement of knee	age_at_2015	Age at Index (2015)		-0.0256403	0.000387551		0
994.2	Sepsis	(Intercept)			-5.11682	0.0168807		0
994.2	Sepsis	112	Candidiasis	Infectious diseases	0.218017	0.0268073	0.0156152	4.19695e-16	2.10803e-15	0.00515658	0.00787492
994.2	Sepsis	153	Colorectal cancer	Neoplasms	0.265664	0.023586	0.020235	1.98407e-29	1.50345e-28	0.00583554	0.00553963
994.2	Sepsis	172	Skin cancer	Neoplasms	0.0309669	0.0141187	0.00427797	0.0282842	0.0481432	0.0194632	0.0207339
994.2	Sepsis	174	Breast cancer	Neoplasms	0.285552	0.0139526	0.0413473	4.33171e-93	7.84756e-92	0.0214254	0.0203885
994.2	Sepsis	180	Cervical cancer and dysplasia	Neoplasms	0.227408	0.0183073	0.0271671	1.99335e-35	1.73347e-34	0.0144815	0.0183308
994.2	Sepsis	184	Cancer of other female genital organs	Neoplasms	0.514239	0.0312836	0.028856	1.02297e-60	1.32043e-59	0.00315875	0.00324621
994.2	Sepsis	185	Cancer of prostate	Neoplasms	0.325683	0.0203881	0.0260797	1.93518e-57	2.40074e-56	0.00645399	0.00623783
994.2	Sepsis	189	Cancer of urinary organs (incl. kidney and bladder)	Neoplasms	0.303009	0.0246297	0.0213385	8.76891e-35	7.53011e-34	0.00498408	0.00463368
994.2	Sepsis	195	Cancer, suspected or other	Neoplasms	0.156737	0.0322459	0.00874864	1.16988e-06	3.5203e-06	0.00312535	0.00394807
994.2	Sepsis	198	Secondary malignant neoplasm	Neoplasms	1.05455	0.0192883	0.104028	0	0	0.00982783	0.0109719
994.2	Sepsis	199	Neoplasm of uncertain behavior	Neoplasms	0.277175	0.0330579	0.0152346	5.09281e-17	2.66407e-16	0.00303022	0.00320566
994.2	Sepsis	200	Myeloproliferative disease	Neoplasms	0.718924	0.0313189	0.0390773	1.31475e-116	2.85099e-115	0.00296327	0.00313685
994.2	Sepsis	202	Cancer of other lymphoid, histiocytic tissue	Neoplasms	1.19113	0.0287049	0.0664809	0	0	0.00312489	0.00311064
994.2	Sepsis	208	Benign neoplasm of colon	Neoplasms	-0.014776	0.0143351	-0.0025559	0.302654	0.388953	0.0308739	0.0447943
994.2	Sepsis	211	Benign neoplasm of other parts of digestive system	Neoplasms	-0.197841	0.0275604	-0.0165598	7.04982e-13	3.10921e-12	0.0070559	0.00978915
994.2	Sepsis	214	Lipoma	Neoplasms	-0.0768501	0.0163238	-0.00991472	2.50347e-06	7.32701e-06	0.0169312	0.0179733
994.2	Sepsis	216	Benign neoplasm of skin	Neoplasms	-0.1008	0.0160669	-0.0147667	3.52423e-10	1.35751e-09	0.0219423	0.0249023
994.2	Sepsis	218	Benign neoplasm of uterus	Neoplasms	-0.115158	0.0144179	-0.0187348	1.38111e-15	6.80875e-15	0.0272078	0.0294133
994.2	Sepsis	220	Benign neoplasm of ovary	Neoplasms	-0.0469207	0.0341623	-0.00294866	0.169608	0.236809	0.00396502	0.00495328
994.2	Sepsis	228	Hemangioma and lymphangioma, any site	Neoplasms	-0.0433285	0.035096	-0.00249553	0.216991	0.292799	0.00332834	0.00413445
994.2	Sepsis	229	Benign neoplasm of unspecified sites	Neoplasms	0.000466901	0.0274092	3.97473e-05	0.986409	0.990371	0.0073004	0.00786467
994.2	Sepsis	240	Simple and unspecified goiter	Endocrine/metabolic	-0.0372879	0.0333088	-0.00233539	0.262944	0.344649	0.00393821	0.00424981
994.2	Sepsis	242	Thyrotoxicosis with or without goiter	Endocrine/metabolic	0.0580633	0.0290055	0.00387336	0.0453063	0.0737963	0.00447011	0.00581721
994.2	Sepsis	244	Hypothyroidism	Endocrine/metabolic	-0.0562714	0.00807459	-0.0143026	3.19337e-12	1.36541e-11	0.0694234	0.0697332
994.2	Sepsis	250	Diabetes mellitus	Endocrine/metabolic	0.638569	0.00705874	0.18194	0	0	0.0891213	0.0915936
994.2	Sepsis	261	Vitamin deficiency	Endocrine/metabolic	0.291048	0.0324549	0.0159939	3.0263e-19	1.71237e-18	0.00302899	0.00852832
994.2	Sepsis	272	Disorders of lipoid metabolism	Endocrine/metabolic	-0.0702384	0.00656581	-0.0212429	1.04463e-26	7.39474e-26	0.101841	0.0906016
994.2	Sepsis	274	Gout and other crystal arthropathies	Endocrine/metabolic	0.223573	0.0200775	0.0189614	8.42555e-29	6.30706e-28	0.00724541	0.0103723
994.2	Sepsis	275	Disorders of mineral metabolism	Endocrine/metabolic	0.286822	0.0295941	0.0173532	3.26562e-22	2.0393e-21	0.00367395	0.00648686
994.2	Sepsis	276	Disorders of fluid, electrolyte, and acid-base balance	Endocrine/metabolic	0.441696	0.0150121	0.0538766	2.82477e-190	9.46554e-189	0.0151065	0.0231264
994.2	Sepsis	278	Overweight, obesity and other hyperalimentation	Endocrine/metabolic	0.0976213	0.00611176	0.0314598	1.98022e-57	2.45497e-56	0.117709	0.179329
994.2	Sepsis	280	Iron deficiency anemias	Hematopoietic	0.230207	0.0144726	0.0301213	5.71362e-57	7.05506e-56	0.0174237	0.0253132
994.2	Sepsis	285	Other anemias	Hematopoietic	0.290533	0.012001	0.0454098	1.78975e-129	4.24423e-128	0.025057	0.0306574
994.2	Sepsis	287	Purpura and other hemorrhagic conditions	Hematopoietic	0.425081	0.0326248	0.0239036	8.33005e-39	7.71175e-38	0.00317223	0.00451217
994.2	Sepsis	288	Diseases of white blood cells	Hematopoietic	0.402522	0.021966	0.0350689	5.24675e-75	8.12126e-74	0.00764892	0.00939972
994.2	Sepsis	289	Other diseases of blood and blood-forming organs	Hematopoietic	0.38299	0.0295917	0.0231782	2.59133e-38	2.37875e-37	0.00367609	0.00477789
994.2	Sepsis	290	Delirium dementia and amnestic and other cognitive disorders	Mental disorders	0.774859	0.0267516	0.0556393	1.81792e-184	5.88897e-183	0.00518293	0.00786072
994.2	Sepsis	295	Schizophrenia and other psychotic disorders	Mental disorders	0.649739	0.0166545	0.0705365	0	0	0.0119278	0.0134709
994.2	Sepsis	296	Mood disorders	Mental disorders	0.130087	0.0115978	0.022914	3.38426e-29	2.55192e-28	0.032054	0.0337443
994.2	Sepsis	300	Anxiety disorders	Mental disorders	0.0217572	0.00670405	0.006998	0.00117293	0.00255695	0.117185	0.161347
994.2	Sepsis	301	Personality disorders	Mental disorders	-0.0431326	0.0340964	-0.00251264	0.205864	0.279846	0.00340509	0.0051499
994.2	Sepsis	315	Develomental delays and disorders	Mental disorders	1.26937	0.0203189	0.0970301	0	0	0.00587752	0.00689489
994.2	Sepsis	316	Substance addiction and disorders	Mental disorders	0.470001	0.0273603	0.0860515	3.86649e-66	5.37733e-65	0.0347271	0.0460367
994.2	Sepsis	317	Alcohol-related disorders	Mental disorders	0.322825	0.0280844	0.056556	1.40049e-30	1.09906e-29	0.0316964	0.03995
994.2	Sepsis	318	Tobacco use disorder	Mental disorders	0.489872	0.00701392	0.1321	0	0	0.0789508	0.132704
994.2	Sepsis	327	Sleep disorders	Neurological	0.173008	0.0161956	0.0192647	1.23016e-26	8.69148e-26	0.0125569	0.0183506
994.2	Sepsis	334	Degenerative disease of the spinal cord	Neurological	0.542565	0.0266446	0.0349633	3.55814e-92	6.3898e-91	0.00417	0.00516147
994.2	Sepsis	335	Multiple sclerosis	Neurological	1.72666	0.0219918	0.108747	0	0	0.00398248	0.00423546
994.2	Sepsis	340	Migraine	Neurological	-0.0914963	0.0221787	-0.00864792	3.70067e-05	9.6099e-05	0.00901467	0.0160876
994.2	Sepsis	342	Hemiplegia	Neurological	0.332339	0.0274165	0.021364	8.09143e-34	6.78455e-33	0.00414962	0.00476208
994.2	Sepsis	345	Epilepsy, recurrent seizures, convulsions	Neurological	0.489111	0.0116313	0.0758592	0	0	0.024663	0.0256923
994.2	Sepsis	351	Other peripheral nerve disorders	Neurological	0.0281885	0.0112561	0.00488471	0.0122701	0.022418	0.0309888	0.0320847
994.2	Sepsis	352	Disorders of other cranial nerves	Neurological	0.131865	0.0303498	0.00783132	1.3939e-05	3.78216e-05	0.00353959	0.00452359
994.2	Sepsis	353	Nerve root and plexus disorders	Neurological	-0.0247224	0.0240561	-0.00273693	0.304092	0.39061	0.0124099	0.0187855
994.2	Sepsis	357	Inflammatory and toxic neuropathy	Neurological	0.363274	0.0207583	0.0291245	1.42777e-68	2.03933e-67	0.00646947	0.00846507
994.2	Sepsis	361	Retinal detachments and defects	Sense organs	-0.212897	0.0285572	-0.0148643	8.97948e-14	4.1286e-13	0.00489875	0.00546262
994.2	Sepsis	362	Other retinal disorders	Sense organs	0.0645748	0.0105845	0.011617	1.05485e-09	3.95292e-09	0.0334853	0.0364415
994.2	Sepsis	365	Glaucoma	Sense organs	-0.0237667	0.0238177	-0.00176015	0.318347	0.405625	0.00551521	0.00657295
994.2	Sepsis	366	Cataract	Sense organs	0.257029	0.0121165	0.0385407	7.21565e-100	1.39029e-98	0.0230137	0.0228809
994.2	Sepsis	367	Disorders of refraction and accommodation; blindness and low vision	Sense organs	0.17129	0.0266549	0.0112024	1.30839e-10	5.15798e-10	0.00429562	0.00648028
994.2	Sepsis	368	Visual disturbances	Sense organs	0.030311	0.0214646	0.0027426	0.157909	0.22288	0.00825512	0.0122572
994.2	Sepsis	371	Inflammation of the eye	Sense organs	-0.028483	0.0254344	-0.00224892	0.262773	0.344497	0.00627353	0.00693398
994.2	Sepsis	374	Other disorders of eyelids	Sense organs	0.0968271	0.019622	0.00933579	8.03106e-07	2.45701e-06	0.00938433	0.00906884
994.2	Sepsis	375	Disorders of lacrimal system	Sense organs	-0.0475037	0.0361294	-0.00255787	0.18857	0.259445	0.00290781	0.00298269
994.2	Sepsis	378	Strabismus and other disorders of binocular eye movements	Sense organs	0.0623297	0.0326722	0.00366625	0.0564265	0.0897979	0.00347188	0.00443428
994.2	Sepsis	379	Other disorders of eye	Sense organs	0.0377992	0.0252523	0.00275789	0.134429	0.194063	0.00535206	0.006917
994.2	Sepsis	38	Septicemia	Infectious diseases	0.201497	0.0343869	0.016681	4.63713e-09	1.66517e-08	0.00690102	0.0125326
994.2	Sepsis	380	Disorders of external ear	Sense organs	0.0928646	0.0306382	0.00580982	0.0024374	0.00501665	0.00392948	0.0251946
994.2	Sepsis	381	Otitis media and Eustachian tube disorders	Sense organs	0.102987	0.0263756	0.0078734	9.43644e-05	0.000234825	0.0058792	0.0136964
994.2	Sepsis	384	Other disorders of tympanic membrane	Sense organs	0.013733	0.0361779	0.000807424	0.704245	0.768974	0.00346882	0.00390518
994.2	Sepsis	386	Vertiginous syndromes and other disorders of vestibular system	Sense organs	-0.00253385	0.0322703	-0.000145045	0.937415	0.954128	0.00328759	0.00434454
994.2	Sepsis	389	Hearing loss	Sense organs	0.0376062	0.0216306	0.00325028	0.0821109	0.125729	0.00752667	0.0111352
994.2	Sepsis	394	Rheumatic disease of the heart valves	Circulatory system	-0.0628377	0.0328751	-0.00579354	0.0559527	0.0891052	0.00857407	0.0113703
994.2	Sepsis	395	Heart valve disorders	Circulatory system	0.163241	0.0321099	0.015143	3.69896e-07	1.16717e-06	0.00868055	0.011002
994.2	Sepsis	401	Hypertension	Circulatory system	0.212021	0.00469457	0.0950726	0	0	0.278805	0.254308
994.2	Sepsis	41	Bacterial infection NOS	Infectious diseases	0.205621	0.0111258	0.0356413	2.9084e-76	4.57455e-75	0.0310063	0.0349785
994.2	Sepsis	411	Ischemic Heart Disease	Circulatory system	0.0776426	0.00803974	0.0190043	4.57559e-22	2.84487e-21	0.0640079	0.0566242
994.2	Sepsis	414	Other forms of chronic heart disease	Circulatory system	0.009864	0.0255862	0.000704753	0.699852	0.76499	0.00513099	0.00848118
994.2	Sepsis	415	Pulmonary heart disease	Circulatory system	0.212253	0.0206248	0.0184307	7.72374e-25	5.21409e-24	0.00759776	0.0085964
994.2	Sepsis	416	Cardiomegaly	Circulatory system	0.154533	0.0247369	0.0112301	4.18304e-10	1.60526e-09	0.00530931	0.00748753
994.2	Sepsis	420	Carditis	Circulatory system	-0.046448	0.0282808	-0.00310601	0.10051	0.150464	0.00449186	0.00587402
994.2	Sepsis	425	Cardiomyopathy	Circulatory system	0.166884	0.0333588	0.00912855	5.6537e-07	1.74935e-06	0.00300111	0.00361427
994.2	Sepsis	426	Cardiac conduction disorders	Circulatory system	0.0718019	0.0193012	0.00671252	0.000199159	0.000477738	0.0088175	0.0113675
994.2	Sepsis	427	Cardiac dysrhythmias	Circulatory system	0.162126	0.00988732	0.0304096	1.99826e-60	2.56679e-59	0.036515	0.0382709
994.2	Sepsis	428	Congestive heart failure; nonhypertensive	Circulatory system	0.322366	0.0171765	0.0363425	1.38439e-78	2.22284e-77	0.0128754	0.0149193
994.2	Sepsis	430	Intracranial hemorrhage	Circulatory system	0.209175	0.0273594	0.013355	2.08239e-14	9.8085e-14	0.00409309	0.00425786
994.2	Sepsis	433	Cerebrovascular disease	Circulatory system	0.265782	0.0114747	0.0414581	1.092e-118	2.41322e-117	0.0249543	0.0253873
994.2	Sepsis	442	Other aneurysm	Circulatory system	0.196936	0.0286465	0.0116466	6.21265e-12	2.62184e-11	0.00350972	0.00447952
994.2	Sepsis	443	Peripheral vascular disease	Circulatory system	0.384979	0.0153433	0.0446813	6.24795e-139	1.57022e-137	0.0136568	0.0161541
994.2	Sepsis	447	Other disorders of arteries and arterioles	Circulatory system	0.389042	0.030429	0.0223243	1.9826e-37	1.78889e-36	0.00330367	0.00325046
994.2	Sepsis	451	Phlebitis and thrombophlebitis	Circulatory system	0.269406	0.019022	0.0255175	1.55483e-45	1.61481e-44	0.00905342	0.0102114
994.2	Sepsis	454	Varicose veins	Circulatory system	-0.0241277	0.012855	-0.00385463	0.0605304	0.0955235	0.02621	0.0263182
994.2	Sepsis	455	Hemorrhoids	Circulatory system	-0.114376	0.0102327	-0.0237961	5.25544e-29	3.95002e-28	0.0453413	0.0418993
994.2	Sepsis	458	Hypotension	Circulatory system	0.185017	0.019965	0.0167151	1.91341e-20	1.1293e-19	0.00822969	0.0124287
994.2	Sepsis	465	Acute upper respiratory infections of multiple or unspecified sites	Respiratory	0.147274	0.0232841	0.0120627	2.53078e-10	9.80765e-10	0.00675426	0.047901
994.2	Sepsis	470	Septal Deviations/Turbinate Hypertrophy	Respiratory	-0.141109	0.0182387	-0.0177899	1.01949e-14	4.86019e-14	0.016155	0.018952
994.2	Sepsis	471	Nasal polyps	Respiratory	-0.0803069	0.0250706	-0.00677615	0.00135892	0.00292926	0.00717111	0.00733103
994.2	Sepsis	473	Diseases of the larynx and vocal cords	Respiratory	0.171038	0.0271111	0.0114886	2.81228e-10	1.08849e-09	0.0045323	0.00510071
994.2	Sepsis	474	Acute and chronic tonsillitis	Respiratory	0.00399149	0.0222139	0.000418468	0.8574	0.89288	0.011115	0.0246224
994.2	Sepsis	475	Chronic sinusitis	Respiratory	0.00151708	0.0261724	0.00012135	0.953777	0.966712	0.00643975	0.018853
994.2	Sepsis	476	Allergic rhinitis	Respiratory	-0.0633604	0.0412045	-0.00332831	0.124121	0.180935	0.00276703	0.00689167
994.2	Sepsis	479	Other upper respiratory disease	Respiratory	0.00467294	0.0213416	0.000467897	0.826682	0.868272	0.0101284	0.0122029
994.2	Sepsis	480	Pneumonia	Respiratory	0.368538	0.0124473	0.0554755	1.18488e-192	3.9921e-191	0.0231969	0.031733
994.2	Sepsis	495	Asthma	Respiratory	0.00672238	0.00555826	0.0025694	0.226494	0.303936	0.177648	0.19932
994.2	Sepsis	496	Chronic airway obstruction	Respiratory	0.640364	0.0085723	0.131897	0	0	0.0443953	0.0471103
994.2	Sepsis	506	Empyema and pneumothorax	Respiratory	0.124813	0.0346033	0.0069795	0.000309794	0.000726729	0.00313684	0.00404148
994.2	Sepsis	507	Pleurisy; pleural effusion	Respiratory	0.117828	0.019287	0.0117085	1.00141e-09	3.75673e-09	0.00997383	0.0127477
994.2	Sepsis	508	Pulmonary collapse; interstitial and compensatory emphysema	Respiratory	-0.152485	0.0458714	-0.00972235	0.000886758	0.00196577	0.00408191	0.00742356
994.2	Sepsis	509	Respiratory failure, insufficiency, arrest	Respiratory	0.289407	0.0276101	0.0204534	1.04585e-25	7.18881e-25	0.00501993	0.00746352
994.2	Sepsis	512	Other symptoms of respiratory system	Respiratory	0.14113	0.036267	0.0115034	9.96645e-05	0.00024715	0.00668854	0.0117688
994.2	Sepsis	519	Other diseases of respiratory system, not elsewhere classified	Respiratory	0.348913	0.0126118	0.0497899	1.81501e-168	5.40615e-167	0.0207957	0.066799
994.2	Sepsis	520	Disorders of tooth development	Digestive	-0.207419	0.0222436	-0.0241871	1.1107e-20	6.59961e-20	0.0137879	0.0224023
994.2	Sepsis	521	Diseases of hard tissues of teeth	Digestive	0.298321	0.0145368	0.041105	1.37417e-93	2.50177e-92	0.0193603	0.0282529
994.2	Sepsis	522	Diseases of pulp and periapical tissues	Digestive	-0.0497741	0.0227947	-0.00469767	0.0289926	0.0492223	0.00898832	0.0113106
994.2	Sepsis	523	Gingival and periodontal diseases	Digestive	0.0516204	0.0244377	0.00466138	0.0346585	0.0578851	0.00822188	0.0127762
994.2	Sepsis	525	Other diseases of the teeth and supporting structures	Digestive	0.0341056	0.0193753	0.00354145	0.0783629	0.120569	0.0109011	0.0146457
994.2	Sepsis	528	Diseases of the oral soft tissues, excluding lesions specific for gingiva and tongue	Digestive	0.0125319	0.0204499	0.00119963	0.540003	0.624043	0.00924906	0.0115255
994.2	Sepsis	530	Diseases of esophagus	Digestive	0.0248825	0.00824341	0.00638519	0.00254052	0.00521207	0.0708735	0.0917209
994.2	Sepsis	531	Peptic ulcer (excl. esophageal)	Digestive	0.134551	0.0151009	0.0166226	5.0982e-19	2.8663e-18	0.0155028	0.0164152
994.2	Sepsis	535	Gastritis and duodenitis	Digestive	0.0461774	0.00890949	0.0108722	2.18407e-07	6.99544e-07	0.0589033	0.0697312
994.2	Sepsis	537	Other disorders of stomach and duodenum	Digestive	0.144393	0.0212404	0.0155393	1.06065e-11	4.42064e-11	0.011719	0.0162532
994.2	Sepsis	540	Appendiceal conditions	Digestive	-0.124765	0.0195532	-0.014231	1.76164e-10	6.89193e-10	0.013184	0.0184116
994.2	Sepsis	550	Abdominal hernia	Digestive	0.0118492	0.00694538	0.00354879	0.0879983	0.133747	0.0996228	0.111706
994.2	Sepsis	555	Inflammatory bowel disease and other gastroenteritis and colitis	Digestive	0.267675	0.0172578	0.0294771	2.95344e-54	3.52906e-53	0.0122777	0.0145042
994.2	Sepsis	557	Intestinal malabsorption (non-celiac)	Digestive	-0.176037	0.0273578	-0.0135389	1.23797e-10	4.8908e-10	0.00595044	0.00732839
994.2	Sepsis	558	Noninfectious gastroenteritis	Digestive	0.0823774	0.0105747	0.0153713	6.69722e-15	3.21261e-14	0.0361232	0.0365057
994.2	Sepsis	560	Intestinal obstruction without mention of hernia	Digestive	0.184854	0.0215794	0.0157084	1.0694e-17	5.72855e-17	0.00727405	0.00918509
994.2	Sepsis	562	Diverticulosis and diverticulitis	Digestive	0.0224524	0.0100561	0.00429887	0.0255679	0.0439689	0.0381116	0.0537165
994.2	Sepsis	563	Constipation	Digestive	0.199456	0.0210939	0.0286118	3.21118e-21	1.94235e-20	0.0210196	0.0302908
994.2	Sepsis	564	Functional digestive disorders	Digestive	-0.025984	0.0173403	-0.00474704	0.134009	0.193487	0.034571	0.0513279
994.2	Sepsis	565	Anal and rectal conditions	Digestive	0.043804	0.0112914	0.00790144	0.000104711	0.000258971	0.0336714	0.0430884
994.2	Sepsis	568	Other disorders of peritoneum	Digestive	0.000418837	0.0207463	4.15779e-05	0.983893	0.988382	0.0099536	0.0163786
994.2	Sepsis	569	Other disorders of intestine	Digestive	0.0308649	0.0155245	0.00487678	0.0467963	0.0758758	0.0256217	0.0386126
994.2	Sepsis	571	Chronic liver disease and cirrhosis	Digestive	0.380191	0.0278475	0.0354238	1.948e-42	1.91864e-41	0.00875806	0.0152398
994.2	Sepsis	573	Other disorders of liver	Digestive	0.0122172	0.0277371	0.00113972	0.659602	0.731411	0.00877982	0.0161166
994.2	Sepsis	574	Cholelithiasis and cholecystitis	Digestive	0.00715535	0.0108782	0.00140214	0.510686	0.596951	0.039999	0.0481853
994.2	Sepsis	575	Other biliary tract disease	Digestive	0.172269	0.0216649	0.0157614	1.84266e-15	9.05035e-15	0.00844233	0.0117422
994.2	Sepsis	577	Diseases of pancreas	Digestive	0.26215	0.0215048	0.0224239	3.5008e-34	2.97038e-33	0.00737118	0.00914014
994.2	Sepsis	578	Gastrointestinal hemorrhage	Digestive	-0.00584635	0.00971331	-0.00123184	0.547247	0.630523	0.0465635	0.056069
994.2	Sepsis	580	Nephritis; nephrosis; renal sclerosis	Genitourinary	0.478016	0.0234792	0.0332968	3.85189e-92	6.91061e-91	0.00487577	0.00451466
994.2	Sepsis	585	Renal failure	Genitourinary	0.248001	0.00895754	0.0488139	1.02141e-168	3.07205e-167	0.0403716	0.042085
994.2	Sepsis	586	Other disorders of the kidney and ureters	Genitourinary	0.262105	0.0218432	0.0214849	3.58037e-33	2.95784e-32	0.00676498	0.00939752
994.2	Sepsis	590	Pyelonephritis	Genitourinary	0.339565	0.0259766	0.0236539	4.7607e-39	4.41839e-38	0.00487623	0.00765546
994.2	Sepsis	591	Urinary tract infection	Genitourinary	0.405366	0.0112427	0.0659202	1.10924e-284	5.06609e-283	0.0271839	0.0312545
994.2	Sepsis	592	Cystitis and urethritis	Genitourinary	0.0699253	0.0239994	0.0053259	0.0035725	0.00717954	0.00583524	0.0059929
994.2	Sepsis	594	Urinary calculus	Genitourinary	0.0786501	0.0139508	0.0108404	1.72371e-08	5.96176e-08	0.0193727	0.0223543
994.2	Sepsis	595	Hydronephrosis	Genitourinary	0.260617	0.03434	0.0169558	3.21595e-14	1.50368e-13	0.00425088	0.00657661
994.2	Sepsis	596	Other disorders of bladder	Genitourinary	0.19269	0.0151179	0.0234985	3.29039e-37	2.96023e-36	0.0150998	0.014937
994.2	Sepsis	597	Other disorders of urethra and urinary tract	Genitourinary	0.143706	0.0200182	0.0132032	7.03519e-13	3.1035e-12	0.00851387	0.00908817
994.2	Sepsis	599	Other symptoms/disorders or the urinary system	Genitourinary	0.0265751	0.0239042	0.00381634	0.266254	0.348295	0.0210664	0.0230031
994.2	Sepsis	600	Hyperplasia of prostate	Genitourinary	-0.0368455	0.0164833	-0.00397165	0.0253962	0.0436899	0.0117573	0.0108122
994.2	Sepsis	601	Inflammatory diseases of prostate	Genitourinary	0.0545893	0.0254195	0.00448263	0.0317505	0.053473	0.00678903	0.00825791
994.2	Sepsis	603	Other disorders of testis	Genitourinary	0.11065	0.0263679	0.00900274	2.71179e-05	7.14529e-05	0.00666418	0.00814137
994.2	Sepsis	604	Disorders of penis	Genitourinary	0.104354	0.018885	0.0103051	3.28037e-08	1.11539e-07	0.00984867	0.0127824
994.2	Sepsis	608	Other disorders of male genital organs	Genitourinary	-0.062005	0.0233797	-0.00534094	0.00799948	0.0151079	0.00747551	0.00845424
994.2	Sepsis	610	Benign mammary dysplasias	Genitourinary	-0.0601084	0.0237226	-0.00559388	0.0112832	0.0207419	0.00873708	0.00962459
994.2	Sepsis	611	Abnormal findings on mammogram or breast exam	Genitourinary	-0.00781608	0.0339437	-0.000484326	0.817885	0.861282	0.00385456	0.00377444
994.2	Sepsis	613	Other nonmalignant breast conditions	Genitourinary	0.108765	0.028641	0.00774378	0.000146139	0.000356238	0.00509499	0.0060276
994.2	Sepsis	614	Inflammatory diseases of female pelvic organs	Genitourinary	0.0528773	0.0152415	0.00815007	0.000521824	0.00119142	0.0243494	0.0302002
994.2	Sepsis	615	Endometriosis	Genitourinary	-0.0488726	0.0198972	-0.00616575	0.0140395	0.0253157	0.016178	0.0206003
994.2	Sepsis	618	Genital prolapse	Genitourinary	-0.156359	0.0152391	-0.022308	1.06262e-24	7.15256e-24	0.0207873	0.0194319
994.2	Sepsis	619	Noninflammatory female genital disorders	Genitourinary	-0.0130214	0.0151695	-0.00258987	0.390676	0.48121	0.0412612	0.0505745
994.2	Sepsis	622	Polyp of female genital organs	Genitourinary	-0.0618024	0.0147685	-0.00920712	2.85469e-05	7.50792e-05	0.0227098	0.0225238
994.2	Sepsis	623	Hypertrophy of female genital organs	Genitourinary	-0.0712949	0.0341744	-0.00478168	0.0369595	0.0613515	0.00451867	0.00539806
994.2	Sepsis	624	Symptoms involving female genital tract	Genitourinary	-0.100001	0.0283772	-0.0111761	0.000425088	0.000980528	0.0126503	0.0123871
994.2	Sepsis	625	Pain and other symptoms associated with female genital organs	Genitourinary	-0.0990161	0.0226358	-0.0107726	1.21812e-05	3.32716e-05	0.0119801	0.0151128
994.2	Sepsis	626	Disorders of menstruation and other abnormal bleeding from female genital tract	Genitourinary	-0.00204798	0.00993854	-0.000518651	0.83674	0.87616	0.06888	0.0783281
994.2	Sepsis	627	Menopausal and postmenopausal disorders	Genitourinary	0.00305277	0.0155333	0.000383976	0.844194	0.882406	0.016079	0.0132355
994.2	Sepsis	628	Ovarian cyst	Genitourinary	-0.0197174	0.0224226	-0.00261637	0.37921	0.469733	0.0179291	0.0227532
994.2	Sepsis	681	Superficial cellulitis and abscess	Dermatologic	0.407376	0.0125251	0.0583011	4.7718e-232	1.80131e-230	0.0209192	0.0259942
994.2	Sepsis	686	Other local infections of skin and subcutaneous tissue	Dermatologic	0.246532	0.0143272	0.0325106	2.34372e-66	3.27678e-65	0.0177036	0.0247114
994.2	Sepsis	689	Disorder of skin and subcutaneous tissue NOS	Dermatologic	0.0241787	0.0193505	0.00246975	0.211477	0.286445	0.0105449	0.0120146
994.2	Sepsis	696	Psoriasis and related disorders	Dermatologic	0.254856	0.0223602	0.0199088	4.29162e-30	3.31173e-29	0.0061401	0.00940543
994.2	Sepsis	70	Viral hepatitis	Infectious diseases	0.225431	0.027662	0.0157274	3.65485e-16	1.84056e-15	0.00489124	0.00620943
994.2	Sepsis	701	Other hypertrophic and atrophic conditions of skin	Dermatologic	0.0108747	0.0183901	0.00118755	0.554296	0.637177	0.0120711	0.0135571
994.2	Sepsis	702	Degenerative skin conditions and other dermatoses	Dermatologic	-0.0455522	0.0231023	-0.00385598	0.048637	0.0786329	0.00721768	0.00753219
994.2	Sepsis	703	Diseases of nail, NOS	Dermatologic	0.118702	0.0321618	0.00696824	0.000223578	0.000533203	0.00345809	0.00413869
994.2	Sepsis	704	Diseases of hair and hair follicles	Dermatologic	0.00786249	0.0252214	0.000956677	0.755239	0.811529	0.015031	0.0168341
994.2	Sepsis	706	Diseases of sebaceous glands	Dermatologic	0.0424815	0.02021	0.00644762	0.0355525	0.0592286	0.0235922	0.0259874
994.2	Sepsis	707	Chronic ulcer of skin	Dermatologic	0.941554	0.0238175	0.0707262	0	0	0.00567469	0.00730072
994.2	Sepsis	709	Diffuse diseases of connective tissue	Dermatologic	0.0852449	0.0251565	0.00665816	0.000702547	0.00157649	0.00613826	0.00653005
994.2	Sepsis	714	Rheumatoid arthritis and other inflammatory polyarthropathies	Musculoskeletal	0.46711	0.0135824	0.0587231	3.45168e-259	1.44447e-257	0.0160624	0.0174723
994.2	Sepsis	715	Other inflammatory spondylopathies	Musculoskeletal	0.0858039	0.0276077	0.0055163	0.00188374	0.00396626	0.00415039	0.00589071
994.2	Sepsis	716	Other arthropathies	Musculoskeletal	0.0934413	0.00890792	0.0243256	9.63391e-26	6.62694e-25	0.0731182	0.0875479
994.2	Sepsis	720	Spinal stenosis	Musculoskeletal	0.136964	0.0226769	0.0110127	1.54307e-09	5.71299e-09	0.00650746	0.00907441
994.2	Sepsis	721	Spondylosis and allied disorders	Musculoskeletal	0.0801877	0.0153001	0.0099158	1.59702e-07	5.16346e-07	0.0155324	0.0214489
994.2	Sepsis	722	Intervertebral disc disorders	Musculoskeletal	-0.00397629	0.0196296	-0.000548042	0.839474	0.878515	0.0193716	0.0277533
994.2	Sepsis	726	Peripheral enthesopathies and allied syndromes	Musculoskeletal	-0.0945488	0.0113939	-0.0172799	1.05672e-16	5.45523e-16	0.0345987	0.041627
994.2	Sepsis	727	Other disorders of synovium, tendon, and bursa	Musculoskeletal	-0.0872811	0.0147367	-0.0132204	3.16704e-09	1.14909e-08	0.0234949	0.028065
994.2	Sepsis	728	Disorders of muscle, ligament, and fascia	Musculoskeletal	0.0340977	0.0210272	0.00304392	0.104889	0.156186	0.00803375	0.00983146
994.2	Sepsis	729	Other disorders of soft tissues	Musculoskeletal	0.113705	0.021538	0.0159073	1.29711e-07	4.21662e-07	0.0199708	0.0233066
994.2	Sepsis	733	Other disorders of bone and cartilage	Musculoskeletal	0.0946934	0.01857	0.00986434	3.40986e-07	1.07853e-06	0.0109721	0.0152377
994.2	Sepsis	735	Acquired foot deformities	Musculoskeletal	-0.140482	0.0167688	-0.0172448	5.40214e-17	2.82509e-16	0.0153027	0.0153851
994.2	Sepsis	736	Other acquired deformities of limbs	Musculoskeletal	0.0983546	0.0292381	0.00624989	0.000768432	0.00171642	0.00405433	0.005543
994.2	Sepsis	738	Other acquired musculoskeletal deformity	Musculoskeletal	0.0201305	0.0299713	0.00127784	0.501799	0.588944	0.00404575	0.00544198
994.2	Sepsis	740	Osteoarthrosis	Musculoskeletal	0.0355515	0.0101509	0.00731504	0.00046124	0.00105877	0.0442991	0.0491233
994.2	Sepsis	741	Symptoms and disorders of the joints	Musculoskeletal	0.0292047	0.0205757	0.00281897	0.155789	0.220325	0.00940547	0.0120224
994.2	Sepsis	742	Derangement of joint, non-traumatic	Musculoskeletal	-0.037448	0.0218251	-0.00375488	0.0861949	0.131352	0.010157	0.014567
994.2	Sepsis	743	Osteoporosis, osteopenia and pathological fracture	Musculoskeletal	0.128627	0.0122447	0.018684	8.21599e-26	5.66845e-25	0.0215646	0.0218032
994.2	Sepsis	745	Pain in joint	Musculoskeletal	0.0601865	0.0133461	0.00887703	6.49268e-06	1.8184e-05	0.022249	0.0283018
994.2	Sepsis	760	Back pain	Symptoms	0.137737	0.010972	0.0292843	3.80492e-36	3.34981e-35	0.0474551	0.0618873
994.2	Sepsis	761	Cervicalgia	Symptoms	-0.12659	0.0274177	-0.00956179	3.89163e-06	1.11464e-05	0.00573826	0.00770348
994.2	Sepsis	764	Sciatica	Symptoms	-0.0218974	0.0234521	-0.00193973	0.350456	0.439782	0.00790951	0.0108049
994.2	Sepsis	766	Neuralgia, neuritis, and radiculitis NOS	Symptoms	0.0240011	0.0325617	0.00138413	0.461064	0.549894	0.00333692	0.00527815
994.2	Sepsis	771	Musculoskeletal symptoms referable to limbs	Symptoms	0.109024	0.0270387	0.0117232	5.52662e-05	0.000140865	0.0116991	0.0141568
994.2	Sepsis	773	Pain in limb	Symptoms	0.0724684	0.0144948	0.00967141	5.74427e-07	1.77649e-06	0.0181398	0.0223901
994.2	Sepsis	785	Abdominal pain	Symptoms	-0.119865	0.0132746	-0.0183133	1.72124e-19	9.80832e-19	0.0239144	0.0237898
994.2	Sepsis	79	Viral infection	Infectious diseases	-0.163759	0.0139492	-0.0272993	7.97842e-32	6.41917e-31	0.0286086	0.0392982
994.2	Sepsis	8	Intestinal infection	Infectious diseases	0.157886	0.013826	0.0211477	3.34048e-30	2.59181e-29	0.0182748	0.0329157
994.2	Sepsis	835	Internal derangement of knee	Injuries & poisonings	-0.212556	0.011176	-0.0437861	1.18781e-80	1.93067e-79	0.0444069	0.049547
994.2	Sepsis	939	Atopic/contact dermatitis due to other or unspecified	Dermatologic	0.163785	0.0260334	0.0117801	3.14698e-10	1.21397e-09	0.00520009	0.00900984
994.2	Sepsis	Female	Female		-0.197344	0.00481492		0
994.2	Sepsis	age_at_2015	Age at Index (2015)		0.053787	0.000291197		0
COVID_hspt	COVID-19 hospitalisation	(Intercept)			-3.45581	0.0272856		0
COVID_hspt	COVID-19 hospitalisation	112	Candidiasis	Infectious diseases	0.0863161	0.0321503	0.00762953	0.00725795	0.0138203	0.00515658	0.00787492
COVID_hspt	COVID-19 hospitalisation	153	Colorectal cancer	Neoplasms	0.00511316	0.0411522	0.00037951	0.901117	0.926822	0.00583554	0.00553963
COVID_hspt	COVID-19 hospitalisation	172	Skin cancer	Neoplasms	-0.0281468	0.0225841	-0.0040107	0.21265	0.287675	0.0194632	0.0207339
COVID_hspt	COVID-19 hospitalisation	174	Breast cancer	Neoplasms	0.0196699	0.0246957	0.00277986	0.425746	0.51552	0.0214254	0.0203885
COVID_hspt	COVID-19 hospitalisation	180	Cervical cancer and dysplasia	Neoplasms	-0.00479281	0.0274676	-0.00064293	0.86148	0.89626	0.0144815	0.0183308
COVID_hspt	COVID-19 hospitalisation	184	Cancer of other female genital organs	Neoplasms	0.155455	0.0553271	0.00884276	0.00495804	0.00973038	0.00315875	0.00324621
COVID_hspt	COVID-19 hospitalisation	185	Cancer of prostate	Neoplasms	0.029928	0.0358532	0.00235633	0.403866	0.494395	0.00645399	0.00623783
COVID_hspt	COVID-19 hospitalisation	189	Cancer of urinary organs (incl. kidney and bladder)	Neoplasms	0.12104	0.0418728	0.00822023	0.00384431	0.00768157	0.00498408	0.00463368
COVID_hspt	COVID-19 hospitalisation	195	Cancer, suspected or other	Neoplasms	0.388875	0.0463389	0.0243862	4.77993e-17	2.50253e-16	0.00312535	0.00394807
COVID_hspt	COVID-19 hospitalisation	198	Secondary malignant neoplasm	Neoplasms	0.525517	0.0312102	0.0547435	1.28585e-63	1.71852e-62	0.00982783	0.0109719
COVID_hspt	COVID-19 hospitalisation	199	Neoplasm of uncertain behavior	Neoplasms	0.160744	0.050698	0.00908647	0.0015212	0.00325066	0.00303022	0.00320566
COVID_hspt	COVID-19 hospitalisation	200	Myeloproliferative disease	Neoplasms	0.35479	0.04878	0.0198398	3.50864e-13	1.56913e-12	0.00296327	0.00313685
COVID_hspt	COVID-19 hospitalisation	202	Cancer of other lymphoid, histiocytic tissue	Neoplasms	1.17361	0.0426981	0.065354	2.56535e-166	7.50813e-165	0.00312489	0.00311064
COVID_hspt	COVID-19 hospitalisation	208	Benign neoplasm of colon	Neoplasms	-0.00883398	0.0203979	-0.00182733	0.664954	0.735757	0.0308739	0.0447943
COVID_hspt	COVID-19 hospitalisation	211	Benign neoplasm of other parts of digestive system	Neoplasms	-0.129102	0.0392652	-0.0127107	0.0010092	0.00221754	0.0070559	0.00978915
COVID_hspt	COVID-19 hospitalisation	214	Lipoma	Neoplasms	0.00865025	0.0243776	0.00114922	0.722707	0.784548	0.0169312	0.0179733
COVID_hspt	COVID-19 hospitalisation	216	Benign neoplasm of skin	Neoplasms	-0.0596694	0.023872	-0.00929812	0.0124349	0.0226855	0.0219423	0.0249023
COVID_hspt	COVID-19 hospitalisation	218	Benign neoplasm of uterus	Neoplasms	-0.137638	0.0219148	-0.0232555	3.37297e-10	1.29979e-09	0.0272078	0.0294133
COVID_hspt	COVID-19 hospitalisation	220	Benign neoplasm of ovary	Neoplasms	-0.126404	0.0499283	-0.00887422	0.0113505	0.0208514	0.00396502	0.00495328
COVID_hspt	COVID-19 hospitalisation	228	Hemangioma and lymphangioma, any site	Neoplasms	-0.0676205	0.049402	-0.00433898	0.171068	0.238523	0.00332834	0.00413445
COVID_hspt	COVID-19 hospitalisation	229	Benign neoplasm of unspecified sites	Neoplasms	-0.0188961	0.041245	-0.00166916	0.64685	0.719599	0.0073004	0.00786467
COVID_hspt	COVID-19 hospitalisation	240	Simple and unspecified goiter	Endocrine/metabolic	-0.0701529	0.0502243	-0.00456358	0.162475	0.228402	0.00393821	0.00424981
COVID_hspt	COVID-19 hospitalisation	242	Thyrotoxicosis with or without goiter	Endocrine/metabolic	0.0474833	0.0399033	0.00361104	0.234062	0.312799	0.00447011	0.00581721
COVID_hspt	COVID-19 hospitalisation	244	Hypothyroidism	Endocrine/metabolic	0.091017	0.0126545	0.0231817	6.36469e-13	2.81241e-12	0.0694234	0.0697332
COVID_hspt	COVID-19 hospitalisation	250	Diabetes mellitus	Endocrine/metabolic	0.452309	0.0116531	0.130469	0	0	0.0891213	0.0915936
COVID_hspt	COVID-19 hospitalisation	261	Vitamin deficiency	Endocrine/metabolic	0.191516	0.0293116	0.0176107	6.41299e-11	2.57034e-10	0.00302899	0.00852832
COVID_hspt	COVID-19 hospitalisation	272	Disorders of lipoid metabolism	Endocrine/metabolic	0.0337029	0.0109207	0.00967414	0.00202776	0.00423288	0.101841	0.0906016
COVID_hspt	COVID-19 hospitalisation	274	Gout and other crystal arthropathies	Endocrine/metabolic	0.29481	0.0252252	0.0298686	1.48326e-31	1.18564e-30	0.00724541	0.0103723
COVID_hspt	COVID-19 hospitalisation	275	Disorders of mineral metabolism	Endocrine/metabolic	0.122952	0.0343917	0.00987051	0.00035016	0.000815834	0.00367395	0.00648686
COVID_hspt	COVID-19 hospitalisation	276	Disorders of fluid, electrolyte, and acid-base balance	Endocrine/metabolic	0.212156	0.0187014	0.0318881	7.90919e-30	6.07542e-29	0.0151065	0.0231264
COVID_hspt	COVID-19 hospitalisation	278	Overweight, obesity and other hyperalimentation	Endocrine/metabolic	0.280515	0.00829773	0.107613	1.59766e-250	6.50925e-249	0.117709	0.179329
COVID_hspt	COVID-19 hospitalisation	280	Iron deficiency anemias	Hematopoietic	0.075295	0.0191828	0.0118269	8.66793e-05	0.000216751	0.0174237	0.0253132
COVID_hspt	COVID-19 hospitalisation	285	Other anemias	Hematopoietic	0.170966	0.0173765	0.0294724	7.65257e-23	4.87597e-22	0.025057	0.0306574
COVID_hspt	COVID-19 hospitalisation	287	Purpura and other hemorrhagic conditions	Hematopoietic	0.225231	0.0416362	0.0150952	6.31989e-08	2.10477e-07	0.00317223	0.00451217
COVID_hspt	COVID-19 hospitalisation	288	Diseases of white blood cells	Hematopoietic	0.364593	0.0289521	0.0351816	2.30791e-36	2.04353e-35	0.00764892	0.00939972
COVID_hspt	COVID-19 hospitalisation	289	Other diseases of blood and blood-forming organs	Hematopoietic	0.268181	0.0399169	0.0184929	1.83638e-11	7.545e-11	0.00367609	0.00477789
COVID_hspt	COVID-19 hospitalisation	290	Delirium dementia and amnestic and other cognitive disorders	Mental disorders	0.691681	0.0314723	0.0610834	4.72968e-107	9.60317e-106	0.00518293	0.00786072
COVID_hspt	COVID-19 hospitalisation	295	Schizophrenia and other psychotic disorders	Mental disorders	0.406861	0.0253678	0.0469029	6.88348e-58	8.62043e-57	0.0119278	0.0134709
COVID_hspt	COVID-19 hospitalisation	296	Mood disorders	Mental disorders	0.113633	0.0177468	0.0205187	1.52366e-10	5.9824e-10	0.032054	0.0337443
COVID_hspt	COVID-19 hospitalisation	300	Anxiety disorders	Mental disorders	0.156262	0.0091267	0.057481	1.02751e-65	1.42366e-64	0.117185	0.161347
COVID_hspt	COVID-19 hospitalisation	301	Personality disorders	Mental disorders	-0.126799	0.0426485	-0.00907599	0.00294795	0.00598751	0.00340509	0.0051499
COVID_hspt	COVID-19 hospitalisation	315	Develomental delays and disorders	Mental disorders	1.0515	0.0293339	0.08701	2.13675e-281	9.63986e-280	0.00587752	0.00689489
COVID_hspt	COVID-19 hospitalisation	316	Substance addiction and disorders	Mental disorders	0.0354531	0.0357506	0.00742971	0.321355	0.408726	0.0347271	0.0460367
COVID_hspt	COVID-19 hospitalisation	317	Alcohol-related disorders	Mental disorders	0.122035	0.0372863	0.0238994	0.00106447	0.00233122	0.0316964	0.03995
COVID_hspt	COVID-19 hospitalisation	318	Tobacco use disorder	Mental disorders	-0.0474566	0.0101524	-0.0160999	2.94807e-06	8.55918e-06	0.0789508	0.132704
COVID_hspt	COVID-19 hospitalisation	327	Sleep disorders	Neurological	0.151096	0.0203433	0.0202794	1.10831e-13	5.07311e-13	0.0125569	0.0183506
COVID_hspt	COVID-19 hospitalisation	334	Degenerative disease of the spinal cord	Neurological	0.322762	0.0400611	0.0231284	7.83452e-16	3.89557e-15	0.00417	0.00516147
COVID_hspt	COVID-19 hospitalisation	335	Multiple sclerosis	Neurological	1.73257	0.0332764	0.112517	0	0	0.00398248	0.00423546
COVID_hspt	COVID-19 hospitalisation	340	Migraine	Neurological	0.192088	0.0234411	0.0241671	2.51628e-16	1.27762e-15	0.00901467	0.0160876
COVID_hspt	COVID-19 hospitalisation	342	Hemiplegia	Neurological	0.238706	0.0387231	0.0164333	7.07396e-10	2.67745e-09	0.00414962	0.00476208
COVID_hspt	COVID-19 hospitalisation	345	Epilepsy, recurrent seizures, convulsions	Neurological	0.33618	0.0184332	0.053189	2.59048e-74	3.96328e-73	0.024663	0.0256923
COVID_hspt	COVID-19 hospitalisation	351	Other peripheral nerve disorders	Neurological	0.0234977	0.017605	0.00414088	0.181968	0.251372	0.0309888	0.0320847
COVID_hspt	COVID-19 hospitalisation	352	Disorders of other cranial nerves	Neurological	0.131135	0.0420363	0.00879983	0.00181124	0.00382536	0.00353959	0.00452359
COVID_hspt	COVID-19 hospitalisation	353	Nerve root and plexus disorders	Neurological	0.0700668	0.032473	0.00951275	0.0309517	0.0522462	0.0124099	0.0187855
COVID_hspt	COVID-19 hospitalisation	357	Inflammatory and toxic neuropathy	Neurological	0.135713	0.0287488	0.0124334	2.351e-06	6.89823e-06	0.00646947	0.00846507
COVID_hspt	COVID-19 hospitalisation	361	Retinal detachments and defects	Sense organs	-0.283016	0.0458207	-0.0208604	6.54973e-10	2.48412e-09	0.00489875	0.00546262
COVID_hspt	COVID-19 hospitalisation	362	Other retinal disorders	Sense organs	0.0513763	0.0168566	0.00962721	0.00230487	0.0047587	0.0334853	0.0364415
COVID_hspt	COVID-19 hospitalisation	365	Glaucoma	Sense organs	-0.00174867	0.035489	-0.000141305	0.960701	0.971521	0.00551521	0.00657295
COVID_hspt	COVID-19 hospitalisation	366	Cataract	Sense organs	0.144049	0.0200515	0.0215388	6.77218e-13	2.99033e-12	0.0230137	0.0228809
COVID_hspt	COVID-19 hospitalisation	367	Disorders of refraction and accommodation; blindness and low vision	Sense organs	0.059882	0.0354742	0.00480487	0.0914029	0.138347	0.00429562	0.00648028
COVID_hspt	COVID-19 hospitalisation	368	Visual disturbances	Sense organs	0.234307	0.0262215	0.0257812	4.04725e-19	2.28238e-18	0.00825512	0.0122572
COVID_hspt	COVID-19 hospitalisation	371	Inflammation of the eye	Sense organs	0.0189423	0.0389177	0.00157186	0.626451	0.701846	0.00627353	0.00693398
COVID_hspt	COVID-19 hospitalisation	374	Other disorders of eyelids	Sense organs	0.105914	0.0313426	0.0100404	0.000726864	0.00162731	0.00938433	0.00906884
COVID_hspt	COVID-19 hospitalisation	375	Disorders of lacrimal system	Sense organs	-0.0415098	0.056475	-0.00226363	0.462333	0.551158	0.00290781	0.00298269
COVID_hspt	COVID-19 hospitalisation	378	Strabismus and other disorders of binocular eye movements	Sense organs	0.0423679	0.0448895	0.00281504	0.345258	0.434586	0.00347188	0.00443428
COVID_hspt	COVID-19 hospitalisation	379	Other disorders of eye	Sense organs	0.0541965	0.0359096	0.00449183	0.131235	0.19003	0.00535206	0.006917
COVID_hspt	COVID-19 hospitalisation	38	Septicemia	Infectious diseases	-0.0706188	0.0471169	-0.00785602	0.133925	0.193457	0.00690102	0.0125326
COVID_hspt	COVID-19 hospitalisation	380	Disorders of external ear	Sense organs	0.0581494	0.020598	0.00911294	0.00475671	0.00936607	0.00392948	0.0251946
COVID_hspt	COVID-19 hospitalisation	381	Otitis media and Eustachian tube disorders	Sense organs	0.110583	0.0273971	0.0128527	5.43036e-05	0.000138545	0.0058792	0.0136964
COVID_hspt	COVID-19 hospitalisation	384	Other disorders of tympanic membrane	Sense organs	0.107023	0.0511246	0.00667494	0.036316	0.0603972	0.00346882	0.00390518
COVID_hspt	COVID-19 hospitalisation	386	Vertiginous syndromes and other disorders of vestibular system	Sense organs	0.100156	0.0436753	0.00658726	0.0218364	0.0380543	0.00328759	0.00434454
COVID_hspt	COVID-19 hospitalisation	389	Hearing loss	Sense organs	0.0687379	0.0271536	0.00721296	0.0113591	0.0208608	0.00752667	0.0111352
COVID_hspt	COVID-19 hospitalisation	394	Rheumatic disease of the heart valves	Circulatory system	-0.0828888	0.0447423	-0.00878818	0.0639422	0.100488	0.00857407	0.0113703
COVID_hspt	COVID-19 hospitalisation	395	Heart valve disorders	Circulatory system	0.0535528	0.0443508	0.00558618	0.227246	0.304835	0.00868055	0.011002
COVID_hspt	COVID-19 hospitalisation	401	Hypertension	Circulatory system	0.23598	0.00792599	0.102762	8.76009e-195	2.98408e-193	0.278805	0.254308
COVID_hspt	COVID-19 hospitalisation	41	Bacterial infection NOS	Infectious diseases	0.119809	0.0166362	0.0220119	5.94622e-13	2.63128e-12	0.0310063	0.0349785
COVID_hspt	COVID-19 hospitalisation	411	Ischemic Heart Disease	Circulatory system	0.032822	0.0135408	0.00758593	0.0153532	0.027489	0.0640079	0.0566242
COVID_hspt	COVID-19 hospitalisation	414	Other forms of chronic heart disease	Circulatory system	0.0297615	0.0318664	0.00272919	0.350331	0.439685	0.00513099	0.00848118
COVID_hspt	COVID-19 hospitalisation	415	Pulmonary heart disease	Circulatory system	0.198485	0.0292041	0.0183236	1.0722e-11	4.46777e-11	0.00759776	0.0085964
COVID_hspt	COVID-19 hospitalisation	416	Cardiomegaly	Circulatory system	0.130861	0.0314505	0.011281	3.1705e-05	8.29605e-05	0.00530931	0.00748753
COVID_hspt	COVID-19 hospitalisation	420	Carditis	Circulatory system	0.0383175	0.0373913	0.0029281	0.305471	0.392137	0.00449186	0.00587402
COVID_hspt	COVID-19 hospitalisation	425	Cardiomyopathy	Circulatory system	0.064603	0.0466469	0.00387683	0.166072	0.23275	0.00300111	0.00361427
COVID_hspt	COVID-19 hospitalisation	426	Cardiac conduction disorders	Circulatory system	0.07606	0.026144	0.00806319	0.00362269	0.00726857	0.0088175	0.0113675
COVID_hspt	COVID-19 hospitalisation	427	Cardiac dysrhythmias	Circulatory system	0.0941761	0.0156032	0.0180676	1.58282e-09	5.85314e-09	0.036515	0.0382709
COVID_hspt	COVID-19 hospitalisation	428	Congestive heart failure; nonhypertensive	Circulatory system	0.201644	0.0249716	0.0244453	6.7518e-16	3.36626e-15	0.0128754	0.0149193
COVID_hspt	COVID-19 hospitalisation	430	Intracranial hemorrhage	Circulatory system	0.111545	0.0426955	0.00726305	0.00898641	0.0168326	0.00409309	0.00425786
COVID_hspt	COVID-19 hospitalisation	433	Cerebrovascular disease	Circulatory system	0.218758	0.0182132	0.0344102	3.11321e-33	2.57651e-32	0.0249543	0.0253873
COVID_hspt	COVID-19 hospitalisation	442	Other aneurysm	Circulatory system	0.0934246	0.0399131	0.00623881	0.0192478	0.0338557	0.00350972	0.00447952
COVID_hspt	COVID-19 hospitalisation	443	Peripheral vascular disease	Circulatory system	0.202428	0.0222361	0.0255196	8.743e-20	5.02702e-19	0.0136568	0.0161541
COVID_hspt	COVID-19 hospitalisation	447	Other disorders of arteries and arterioles	Circulatory system	0.233339	0.0441451	0.0132817	1.25197e-07	4.07633e-07	0.00330367	0.00325046
COVID_hspt	COVID-19 hospitalisation	451	Phlebitis and thrombophlebitis	Circulatory system	0.14324	0.0291591	0.0144005	8.99911e-07	2.73822e-06	0.00905342	0.0102114
COVID_hspt	COVID-19 hospitalisation	454	Varicose veins	Circulatory system	0.000832524	0.0203967	0.00013327	0.967442	0.976683	0.02621	0.0263182
COVID_hspt	COVID-19 hospitalisation	455	Hemorrhoids	Circulatory system	-0.0474443	0.0164469	-0.00950591	0.00391786	0.00781501	0.0453413	0.0418993
COVID_hspt	COVID-19 hospitalisation	458	Hypotension	Circulatory system	0.0894249	0.0245481	0.00990729	0.000269646	0.000637155	0.00822969	0.0124287
COVID_hspt	COVID-19 hospitalisation	465	Acute upper respiratory infections of multiple or unspecified sites	Respiratory	0.212588	0.0142752	0.0453996	3.70637e-50	4.15747e-49	0.00675426	0.047901
COVID_hspt	COVID-19 hospitalisation	470	Septal Deviations/Turbinate Hypertrophy	Respiratory	0.0133182	0.0250676	0.001816	0.595218	0.674121	0.016155	0.018952
COVID_hspt	COVID-19 hospitalisation	471	Nasal polyps	Respiratory	0.0266518	0.0364385	0.00227359	0.464523	0.553412	0.00717111	0.00733103
COVID_hspt	COVID-19 hospitalisation	473	Diseases of the larynx and vocal cords	Respiratory	0.149516	0.0397503	0.010651	0.000168985	0.000408857	0.0045323	0.00510071
COVID_hspt	COVID-19 hospitalisation	474	Acute and chronic tonsillitis	Respiratory	0.214356	0.0214301	0.033219	1.48455e-23	9.64028e-23	0.011115	0.0246224
COVID_hspt	COVID-19 hospitalisation	475	Chronic sinusitis	Respiratory	0.112492	0.0232069	0.0152995	1.25127e-06	3.75666e-06	0.00643975	0.018853
COVID_hspt	COVID-19 hospitalisation	476	Allergic rhinitis	Respiratory	0.000272508	0.0374111	2.25445e-05	0.994188	0.996235	0.00276703	0.00689167
COVID_hspt	COVID-19 hospitalisation	479	Other upper respiratory disease	Respiratory	0.0532364	0.0283625	0.00584487	0.0605184	0.0955127	0.0101284	0.0122029
COVID_hspt	COVID-19 hospitalisation	480	Pneumonia	Respiratory	0.453962	0.0159287	0.0795743	1.18274e-178	3.73969e-177	0.0231969	0.031733
COVID_hspt	COVID-19 hospitalisation	495	Asthma	Respiratory	0.195421	0.00823366	0.0780687	1.59013e-124	3.63119e-123	0.177648	0.19932
COVID_hspt	COVID-19 hospitalisation	496	Chronic airway obstruction	Respiratory	0.668709	0.0129404	0.141683	0	0	0.0443953	0.0471103
COVID_hspt	COVID-19 hospitalisation	506	Empyema and pneumothorax	Respiratory	0.141332	0.0440239	0.00896665	0.00132577	0.00286314	0.00313684	0.00404148
COVID_hspt	COVID-19 hospitalisation	507	Pleurisy; pleural effusion	Respiratory	-0.0445439	0.025566	-0.0049971	0.0814538	0.124857	0.00997383	0.0127477
COVID_hspt	COVID-19 hospitalisation	508	Pulmonary collapse; interstitial and compensatory emphysema	Respiratory	-0.135446	0.0487972	-0.0116266	0.00550846	0.0107366	0.00408191	0.00742356
COVID_hspt	COVID-19 hospitalisation	509	Respiratory failure, insufficiency, arrest	Respiratory	0.361094	0.0294736	0.0310789	1.65042e-34	1.40811e-33	0.00501993	0.00746352
COVID_hspt	COVID-19 hospitalisation	512	Other symptoms of respiratory system	Respiratory	0.215294	0.039397	0.0232181	4.63635e-08	1.56095e-07	0.00668854	0.0117688
COVID_hspt	COVID-19 hospitalisation	519	Other diseases of respiratory system, not elsewhere classified	Respiratory	0.450173	0.0111675	0.112396	0	0	0.0207957	0.066799
COVID_hspt	COVID-19 hospitalisation	520	Disorders of tooth development	Digestive	-0.0851465	0.0265253	-0.0126007	0.00132728	0.00286538	0.0137879	0.0224023
COVID_hspt	COVID-19 hospitalisation	521	Diseases of hard tissues of teeth	Digestive	0.174711	0.0199758	0.0289487	2.20762e-18	1.2117e-17	0.0193603	0.0282529
COVID_hspt	COVID-19 hospitalisation	522	Diseases of pulp and periapical tissues	Digestive	0.0107498	0.0315244	0.00113677	0.733104	0.793274	0.00898832	0.0113106
COVID_hspt	COVID-19 hospitalisation	523	Gingival and periodontal diseases	Digestive	-0.0526898	0.0316033	-0.00591747	0.0954695	0.143791	0.00822188	0.0127762
COVID_hspt	COVID-19 hospitalisation	525	Other diseases of the teeth and supporting structures	Digestive	0.0812534	0.0265208	0.00976096	0.00218575	0.00453453	0.0109011	0.0146457
COVID_hspt	COVID-19 hospitalisation	528	Diseases of the oral soft tissues, excluding lesions specific for gingiva and tongue	Digestive	-0.0125376	0.0292478	-0.00133822	0.668164	0.738222	0.00924906	0.0115255
COVID_hspt	COVID-19 hospitalisation	530	Diseases of esophagus	Digestive	0.0955348	0.0115995	0.0275743	1.77889e-16	9.10968e-16	0.0708735	0.0917209
COVID_hspt	COVID-19 hospitalisation	531	Peptic ulcer (excl. esophageal)	Digestive	0.0363819	0.0235693	0.00462291	0.122682	0.179231	0.0155028	0.0164152
COVID_hspt	COVID-19 hospitalisation	535	Gastritis and duodenitis	Digestive	0.0292475	0.0132028	0.00744915	0.0267432	0.0458578	0.0589033	0.0697312
COVID_hspt	COVID-19 hospitalisation	537	Other disorders of stomach and duodenum	Digestive	0.134239	0.0311117	0.0169742	1.59799e-05	4.30937e-05	0.011719	0.0162532
COVID_hspt	COVID-19 hospitalisation	540	Appendiceal conditions	Digestive	0.0824731	0.0247799	0.0110872	0.000874027	0.00193964	0.013184	0.0184116
COVID_hspt	COVID-19 hospitalisation	550	Abdominal hernia	Digestive	0.0206325	0.0105969	0.00649934	0.0515308	0.0827904	0.0996228	0.111706
COVID_hspt	COVID-19 hospitalisation	555	Inflammatory bowel disease and other gastroenteritis and colitis	Digestive	0.23837	0.026051	0.0284988	5.68522e-20	3.30068e-19	0.0122777	0.0145042
COVID_hspt	COVID-19 hospitalisation	557	Intestinal malabsorption (non-celiac)	Digestive	-0.0882584	0.0383447	-0.00752772	0.0213513	0.0373074	0.00595044	0.00732839
COVID_hspt	COVID-19 hospitalisation	558	Noninfectious gastroenteritis	Digestive	0.0885014	0.0164779	0.016598	7.83378e-08	2.59355e-07	0.0361232	0.0365057
COVID_hspt	COVID-19 hospitalisation	560	Intestinal obstruction without mention of hernia	Digestive	-0.0503705	0.0312305	-0.00480523	0.106774	0.15861	0.00727405	0.00918509
COVID_hspt	COVID-19 hospitalisation	562	Diverticulosis and diverticulitis	Digestive	0.016318	0.013916	0.00367901	0.240953	0.320341	0.0381116	0.0537165
COVID_hspt	COVID-19 hospitalisation	563	Constipation	Digestive	0.0555027	0.0257991	0.0095124	0.0314495	0.0530187	0.0210196	0.0302908
COVID_hspt	COVID-19 hospitalisation	564	Functional digestive disorders	Digestive	0.105465	0.0210604	0.0232725	5.50715e-07	1.70658e-06	0.034571	0.0513279
COVID_hspt	COVID-19 hospitalisation	565	Anal and rectal conditions	Digestive	0.0222636	0.0161397	0.00452076	0.167762	0.234744	0.0336714	0.0430884
COVID_hspt	COVID-19 hospitalisation	568	Other disorders of peritoneum	Digestive	-0.0765976	0.0257103	-0.00972228	0.00288946	0.00587775	0.0099536	0.0163786
COVID_hspt	COVID-19 hospitalisation	569	Other disorders of intestine	Digestive	-0.00109038	0.0216103	-0.000210084	0.959759	0.970939	0.0256217	0.0386126
COVID_hspt	COVID-19 hospitalisation	571	Chronic liver disease and cirrhosis	Digestive	0.155349	0.0379276	0.019031	4.20494e-05	0.000108508	0.00875806	0.0152398
COVID_hspt	COVID-19 hospitalisation	573	Other disorders of liver	Digestive	0.106784	0.0364817	0.0134467	0.00342184	0.00688949	0.00877982	0.0161166
COVID_hspt	COVID-19 hospitalisation	574	Cholelithiasis and cholecystitis	Digestive	0.13344	0.0155396	0.0285772	8.91763e-18	4.79086e-17	0.039999	0.0481853
COVID_hspt	COVID-19 hospitalisation	575	Other biliary tract disease	Digestive	0.0252889	0.0298886	0.0027242	0.397494	0.487854	0.00844233	0.0117422
COVID_hspt	COVID-19 hospitalisation	577	Diseases of pancreas	Digestive	-0.0392106	0.0320136	-0.00373152	0.220646	0.296972	0.00737118	0.00914014
COVID_hspt	COVID-19 hospitalisation	578	Gastrointestinal hemorrhage	Digestive	0.0558002	0.0140544	0.0128371	7.17838e-05	0.000180897	0.0465635	0.056069
COVID_hspt	COVID-19 hospitalisation	580	Nephritis; nephrosis; renal sclerosis	Genitourinary	0.645259	0.0351794	0.0432577	3.82631e-75	5.93254e-74	0.00487577	0.00451466
COVID_hspt	COVID-19 hospitalisation	585	Renal failure	Genitourinary	0.355737	0.01375	0.071426	1.38683e-147	3.67509e-146	0.0403716	0.042085
COVID_hspt	COVID-19 hospitalisation	586	Other disorders of the kidney and ureters	Genitourinary	0.144135	0.0297572	0.0139068	1.27442e-06	3.82221e-06	0.00676498	0.00939752
COVID_hspt	COVID-19 hospitalisation	590	Pyelonephritis	Genitourinary	0.236784	0.0328304	0.0206381	5.49975e-13	2.4372e-12	0.00487623	0.00765546
COVID_hspt	COVID-19 hospitalisation	591	Urinary tract infection	Genitourinary	0.272844	0.0170306	0.0474762	9.14315e-58	1.14117e-56	0.0271839	0.0312545
COVID_hspt	COVID-19 hospitalisation	592	Cystitis and urethritis	Genitourinary	-0.102896	0.0406633	-0.00794165	0.011392	0.0209129	0.00583524	0.0059929
COVID_hspt	COVID-19 hospitalisation	594	Urinary calculus	Genitourinary	0.0947348	0.0210966	0.0140049	7.10445e-06	1.98087e-05	0.0193727	0.0223543
COVID_hspt	COVID-19 hospitalisation	595	Hydronephrosis	Genitourinary	-0.00704177	0.0506576	-0.000569181	0.889445	0.917725	0.00425088	0.00657661
COVID_hspt	COVID-19 hospitalisation	596	Other disorders of bladder	Genitourinary	0.00941789	0.0251879	0.0011424	0.708474	0.772543	0.0150998	0.014937
COVID_hspt	COVID-19 hospitalisation	597	Other disorders of urethra and urinary tract	Genitourinary	-0.0551178	0.0329396	-0.00523056	0.0942687	0.14224	0.00851387	0.00908817
COVID_hspt	COVID-19 hospitalisation	599	Other symptoms/disorders or the urinary system	Genitourinary	0.0345126	0.0372032	0.0051739	0.353575	0.443244	0.0210664	0.0230031
COVID_hspt	COVID-19 hospitalisation	600	Hyperplasia of prostate	Genitourinary	-0.0347148	0.0273444	-0.00359014	0.204248	0.277792	0.0117573	0.0108122
COVID_hspt	COVID-19 hospitalisation	601	Inflammatory diseases of prostate	Genitourinary	-0.0496294	0.0389909	-0.00449132	0.203073	0.276397	0.00678903	0.00825791
COVID_hspt	COVID-19 hospitalisation	603	Other disorders of testis	Genitourinary	0.134506	0.0406023	0.0120869	0.000923787	0.00204149	0.00666418	0.00814137
COVID_hspt	COVID-19 hospitalisation	604	Disorders of penis	Genitourinary	0.114611	0.026695	0.0128747	1.75998e-05	4.7283e-05	0.00984867	0.0127824
COVID_hspt	COVID-19 hospitalisation	608	Other disorders of male genital organs	Genitourinary	-0.003784	0.0351406	-0.000346453	0.914248	0.936578	0.00747551	0.00845424
COVID_hspt	COVID-19 hospitalisation	610	Benign mammary dysplasias	Genitourinary	-0.0931758	0.036	-0.00909691	0.00964748	0.0179418	0.00873708	0.00962459
COVID_hspt	COVID-19 hospitalisation	611	Abnormal findings on mammogram or breast exam	Genitourinary	0.0173273	0.0545262	0.00106252	0.750653	0.807821	0.00385456	0.00377444
COVID_hspt	COVID-19 hospitalisation	613	Other nonmalignant breast conditions	Genitourinary	0.0880018	0.0423715	0.00681163	0.0378098	0.0626168	0.00509499	0.0060276
COVID_hspt	COVID-19 hospitalisation	614	Inflammatory diseases of female pelvic organs	Genitourinary	0.0425206	0.0214815	0.00727689	0.0477699	0.0773188	0.0243494	0.0302002
COVID_hspt	COVID-19 hospitalisation	615	Endometriosis	Genitourinary	0.0276532	0.0263302	0.00392791	0.293605	0.379088	0.016178	0.0206003
COVID_hspt	COVID-19 hospitalisation	618	Genital prolapse	Genitourinary	0.0339865	0.0237848	0.00469141	0.153027	0.216933	0.0207873	0.0194319
COVID_hspt	COVID-19 hospitalisation	619	Noninflammatory female genital disorders	Genitourinary	0.00625934	0.0222309	0.00137159	0.77828	0.829589	0.0412612	0.0505745
COVID_hspt	COVID-19 hospitalisation	622	Polyp of female genital organs	Genitourinary	-0.111894	0.0241217	-0.0166027	3.50589e-06	1.00916e-05	0.0227098	0.0225238
COVID_hspt	COVID-19 hospitalisation	623	Hypertrophy of female genital organs	Genitourinary	0.0533104	0.0460054	0.00390621	0.246543	0.3266	0.00451867	0.00539806
COVID_hspt	COVID-19 hospitalisation	624	Symptoms involving female genital tract	Genitourinary	0.0302163	0.0436337	0.00334209	0.488624	0.575858	0.0126503	0.0123871
COVID_hspt	COVID-19 hospitalisation	625	Pain and other symptoms associated with female genital organs	Genitourinary	0.0449044	0.0291387	0.00547842	0.123303	0.179982	0.0119801	0.0151128
COVID_hspt	COVID-19 hospitalisation	626	Disorders of menstruation and other abnormal bleeding from female genital tract	Genitourinary	0.0762566	0.0143103	0.0204892	9.88772e-08	3.24164e-07	0.06888	0.0783281
COVID_hspt	COVID-19 hospitalisation	627	Menopausal and postmenopausal disorders	Genitourinary	0.0170019	0.0276458	0.00194301	0.53856	0.622842	0.016079	0.0132355
COVID_hspt	COVID-19 hospitalisation	628	Ovarian cyst	Genitourinary	0.0825209	0.030499	0.0123052	0.00681616	0.013057	0.0179291	0.0227532
COVID_hspt	COVID-19 hospitalisation	681	Superficial cellulitis and abscess	Dermatologic	0.229836	0.0183041	0.036571	3.65906e-36	3.22447e-35	0.0209192	0.0259942
COVID_hspt	COVID-19 hospitalisation	686	Other local infections of skin and subcutaneous tissue	Dermatologic	0.0362458	0.0206555	0.00562694	0.079298	0.121856	0.0177036	0.0247114
COVID_hspt	COVID-19 hospitalisation	689	Disorder of skin and subcutaneous tissue NOS	Dermatologic	0.0256605	0.0286015	0.00279574	0.369625	0.459905	0.0105449	0.0120146
COVID_hspt	COVID-19 hospitalisation	696	Psoriasis and related disorders	Dermatologic	0.335517	0.0285635	0.0323856	7.37262e-32	5.9421e-31	0.0061401	0.00940543
COVID_hspt	COVID-19 hospitalisation	70	Viral hepatitis	Infectious diseases	0.205071	0.0376085	0.0161093	4.95876e-08	1.66526e-07	0.00489124	0.00620943
COVID_hspt	COVID-19 hospitalisation	701	Other hypertrophic and atrophic conditions of skin	Dermatologic	-0.0162633	0.0278652	-0.00188075	0.55946	0.641956	0.0120711	0.0135571
COVID_hspt	COVID-19 hospitalisation	702	Degenerative skin conditions and other dermatoses	Dermatologic	-0.0252104	0.0358153	-0.00217971	0.481494	0.569086	0.00721768	0.00753219
COVID_hspt	COVID-19 hospitalisation	703	Diseases of nail, NOS	Dermatologic	0.251362	0.0462919	0.0161373	5.63795e-08	1.88444e-07	0.00345809	0.00413869
COVID_hspt	COVID-19 hospitalisation	704	Diseases of hair and hair follicles	Dermatologic	0.0959979	0.0376019	0.0123501	0.0106798	0.019717	0.015031	0.0168341
COVID_hspt	COVID-19 hospitalisation	706	Diseases of sebaceous glands	Dermatologic	-0.0742958	0.0309401	-0.0118203	0.016338	0.0291028	0.0235922	0.0259874
COVID_hspt	COVID-19 hospitalisation	707	Chronic ulcer of skin	Dermatologic	0.411721	0.0319236	0.0350506	4.67594e-38	4.26904e-37	0.00567469	0.00730072
COVID_hspt	COVID-19 hospitalisation	709	Diffuse diseases of connective tissue	Dermatologic	0.19551	0.0370614	0.0157473	1.32538e-07	4.30325e-07	0.00613826	0.00653005
COVID_hspt	COVID-19 hospitalisation	714	Rheumatoid arthritis and other inflammatory polyarthropathies	Musculoskeletal	0.570463	0.0202247	0.0747438	4.89141e-175	1.50543e-173	0.0160624	0.0174723
COVID_hspt	COVID-19 hospitalisation	715	Other inflammatory spondylopathies	Musculoskeletal	0.0231744	0.0372938	0.00177341	0.534337	0.61881	0.00415039	0.00589071
COVID_hspt	COVID-19 hospitalisation	716	Other arthropathies	Musculoskeletal	0.0981021	0.0132662	0.0277272	1.41549e-13	6.4425e-13	0.0731182	0.0875479
COVID_hspt	COVID-19 hospitalisation	720	Spinal stenosis	Musculoskeletal	-0.0492236	0.0321855	-0.0046677	0.126172	0.183591	0.00650746	0.00907441
COVID_hspt	COVID-19 hospitalisation	721	Spondylosis and allied disorders	Musculoskeletal	0.0244023	0.0212865	0.00353529	0.251642	0.332188	0.0155324	0.0214489
COVID_hspt	COVID-19 hospitalisation	722	Intervertebral disc disorders	Musculoskeletal	-0.0166212	0.027396	-0.00273029	0.544049	0.627784	0.0193716	0.0277533
COVID_hspt	COVID-19 hospitalisation	726	Peripheral enthesopathies and allied syndromes	Musculoskeletal	-0.0115817	0.0164757	-0.00231327	0.482083	0.569673	0.0345987	0.041627
COVID_hspt	COVID-19 hospitalisation	727	Other disorders of synovium, tendon, and bursa	Musculoskeletal	-0.0258002	0.0208861	-0.00426112	0.216727	0.292507	0.0234949	0.028065
COVID_hspt	COVID-19 hospitalisation	728	Disorders of muscle, ligament, and fascia	Musculoskeletal	0.0196126	0.0307647	0.00193508	0.523796	0.60934	0.00803375	0.00983146
COVID_hspt	COVID-19 hospitalisation	729	Other disorders of soft tissues	Musculoskeletal	0.0665405	0.0316509	0.0100393	0.0355247	0.0591875	0.0199708	0.0233066
COVID_hspt	COVID-19 hospitalisation	733	Other disorders of bone and cartilage	Musculoskeletal	0.102975	0.0242925	0.0126141	2.24568e-05	5.96901e-05	0.0109721	0.0152377
COVID_hspt	COVID-19 hospitalisation	735	Acquired foot deformities	Musculoskeletal	-0.110616	0.0270078	-0.0136145	4.20895e-05	0.000108597	0.0153027	0.0153851
COVID_hspt	COVID-19 hospitalisation	736	Other acquired deformities of limbs	Musculoskeletal	0.0687913	0.0395044	0.00510739	0.0816208	0.125072	0.00405433	0.005543
COVID_hspt	COVID-19 hospitalisation	738	Other acquired musculoskeletal deformity	Musculoskeletal	-0.0171835	0.0414728	-0.00126417	0.678631	0.746648	0.00404575	0.00544198
COVID_hspt	COVID-19 hospitalisation	740	Osteoarthrosis	Musculoskeletal	-0.0277438	0.0156321	-0.00599615	0.0759315	0.117218	0.0442991	0.0491233
COVID_hspt	COVID-19 hospitalisation	741	Symptoms and disorders of the joints	Musculoskeletal	-0.0040411	0.0282203	-0.000440421	0.886134	0.915586	0.00940547	0.0120224
COVID_hspt	COVID-19 hospitalisation	742	Derangement of joint, non-traumatic	Musculoskeletal	0.0417223	0.0279873	0.00499881	0.136025	0.196061	0.010157	0.014567
COVID_hspt	COVID-19 hospitalisation	743	Osteoporosis, osteopenia and pathological fracture	Musculoskeletal	0.178687	0.0190806	0.0260955	7.61649e-21	4.5534e-20	0.0215646	0.0218032
COVID_hspt	COVID-19 hospitalisation	745	Pain in joint	Musculoskeletal	0.0799633	0.0183909	0.0132606	1.37402e-05	3.72986e-05	0.022249	0.0283018
COVID_hspt	COVID-19 hospitalisation	760	Back pain	Symptoms	0.185308	0.0152379	0.0446501	5.01461e-34	4.24121e-33	0.0474551	0.0618873
COVID_hspt	COVID-19 hospitalisation	761	Cervicalgia	Symptoms	-0.118931	0.0356586	-0.0103982	0.000852169	0.00189477	0.00573826	0.00770348
COVID_hspt	COVID-19 hospitalisation	764	Sciatica	Symptoms	-0.0277062	0.0308749	-0.00286437	0.369521	0.459838	0.00790951	0.0108049
COVID_hspt	COVID-19 hospitalisation	766	Neuralgia, neuritis, and radiculitis NOS	Symptoms	-0.0238938	0.0409674	-0.00173132	0.559733	0.642126	0.00333692	0.00527815
COVID_hspt	COVID-19 hospitalisation	771	Musculoskeletal symptoms referable to limbs	Symptoms	0.115027	0.0393172	0.0135889	0.00343781	0.00691939	0.0116991	0.0141568
COVID_hspt	COVID-19 hospitalisation	773	Pain in limb	Symptoms	0.0854526	0.0206732	0.0126426	3.57288e-05	9.29502e-05	0.0181398	0.0223901
COVID_hspt	COVID-19 hospitalisation	785	Abdominal pain	Symptoms	-0.033842	0.0204254	-0.0051573	0.0975482	0.146504	0.0239144	0.0237898
COVID_hspt	COVID-19 hospitalisation	79	Viral infection	Infectious diseases	0.112594	0.0167462	0.0218775	1.77303e-11	7.29441e-11	0.0286086	0.0392982
COVID_hspt	COVID-19 hospitalisation	8	Intestinal infection	Infectious diseases	0.212496	0.0162166	0.0379127	3.13822e-39	2.92579e-38	0.0182748	0.0329157
COVID_hspt	COVID-19 hospitalisation	835	Internal derangement of knee	Injuries & poisonings	-0.0634777	0.0162524	-0.0137751	9.39385e-05	0.000233891	0.0444069	0.049547
COVID_hspt	COVID-19 hospitalisation	939	Atopic/contact dermatitis due to other or unspecified	Dermatologic	0.168043	0.0298087	0.0158786	1.72671e-08	5.971e-08	0.00520009	0.00900984
COVID_hspt	COVID-19 hospitalisation	994	Sepsis and SIRS	Injuries & poisonings	0.155856	0.0530248	0.0149519	0.00328939	0.00663438	0.00449094	0.00928962
COVID_hspt	COVID-19 hospitalisation	Female	Female		-0.297972	0.00802049		4.17394e-293
COVID_hspt	COVID-19 hospitalisation	age_at_2020	Age at Index (2020)		0.0222262	0.000479128		0
death	Death	(Intercept)			-6.39942	0.0107592		0
death	Death	112	Candidiasis	Infectious diseases	0.270696	0.0156321	0.0193883	3.51952e-67	4.95438e-66	0.00515658	0.00787492
death	Death	153	Colorectal cancer	Neoplasms	0.29614	0.0135296	0.0225563	3.36243e-106	6.77503e-105	0.00583554	0.00553963
death	Death	172	Skin cancer	Neoplasms	0.057961	0.00815036	0.0080071	1.14824e-12	5.01984e-12	0.0194632	0.0207339
death	Death	174	Breast cancer	Neoplasms	0.339904	0.00806263	0.0492173	0	0	0.0214254	0.0203885
death	Death	180	Cervical cancer and dysplasia	Neoplasms	0.213246	0.0118098	0.0254753	6.99685e-73	1.05392e-71	0.0144815	0.0183308
death	Death	184	Cancer of other female genital organs	Neoplasms	0.717268	0.0177205	0.0402487	0	0	0.00315875	0.00324621
death	Death	185	Cancer of prostate	Neoplasms	0.239967	0.0117089	0.0192159	2.41652e-93	4.39512e-92	0.00645399	0.00623783
death	Death	189	Cancer of urinary organs (incl. kidney and bladder)	Neoplasms	0.338194	0.014448	0.0238162	3.57269e-121	8.01018e-120	0.00498408	0.00463368
death	Death	195	Cancer, suspected or other	Neoplasms	0.181694	0.0182357	0.0101417	2.19801e-23	1.41908e-22	0.00312535	0.00394807
death	Death	198	Secondary malignant neoplasm	Neoplasms	1.53827	0.010217	0.151746	0	0	0.00982783	0.0109719
death	Death	199	Neoplasm of uncertain behavior	Neoplasms	0.284337	0.0189741	0.0156283	9.13278e-51	1.03384e-49	0.00303022	0.00320566
death	Death	200	Myeloproliferative disease	Neoplasms	0.519462	0.0187993	0.0282355	4.58955e-168	1.35612e-166	0.00296327	0.00313685
death	Death	202	Cancer of other lymphoid, histiocytic tissue	Neoplasms	0.562355	0.0177483	0.0313869	2.49593e-220	9.19664e-219	0.00312489	0.00311064
death	Death	208	Benign neoplasm of colon	Neoplasms	0.0422987	0.008435	0.00731666	5.31263e-07	1.64989e-06	0.0308739	0.0447943
death	Death	211	Benign neoplasm of other parts of digestive system	Neoplasms	-0.259331	0.016546	-0.0217067	2.30049e-55	2.78665e-54	0.0070559	0.00978915
death	Death	214	Lipoma	Neoplasms	-0.168773	0.0100418	-0.0217741	2.16294e-63	2.87826e-62	0.0169312	0.0179733
death	Death	216	Benign neoplasm of skin	Neoplasms	-0.129358	0.00988148	-0.0189502	3.71175e-39	3.4518e-38	0.0219423	0.0249023
death	Death	218	Benign neoplasm of uterus	Neoplasms	-0.127534	0.0091852	-0.0207482	7.84476e-44	7.9076e-43	0.0272078	0.0294133
death	Death	220	Benign neoplasm of ovary	Neoplasms	-0.0261281	0.0215409	-0.00164198	0.225148	0.302305	0.00396502	0.00495328
death	Death	228	Hemangioma and lymphangioma, any site	Neoplasms	-0.124892	0.021461	-0.00719326	5.90228e-09	2.1068e-08	0.00332834	0.00413445
death	Death	229	Benign neoplasm of unspecified sites	Neoplasms	-0.0376286	0.0170112	-0.00320332	0.0269673	0.0461737	0.0073004	0.00786467
death	Death	240	Simple and unspecified goiter	Endocrine/metabolic	-0.215548	0.021861	-0.0135001	6.20975e-23	3.96485e-22	0.00393821	0.00424981
death	Death	242	Thyrotoxicosis with or without goiter	Endocrine/metabolic	0.161835	0.0174863	0.0107959	2.14278e-20	1.26186e-19	0.00447011	0.00581721
death	Death	244	Hypothyroidism	Endocrine/metabolic	-0.193355	0.00505421	-0.0491455	0	0	0.0694234	0.0697332
death	Death	250	Diabetes mellitus	Endocrine/metabolic	0.526692	0.00430778	0.150064	0	0	0.0891213	0.0915936
death	Death	261	Vitamin deficiency	Endocrine/metabolic	0.270983	0.019648	0.0148913	2.85341e-43	2.85758e-42	0.00302899	0.00852832
death	Death	272	Disorders of lipoid metabolism	Endocrine/metabolic	-0.13166	0.00393448	-0.0398191	1.66003e-245	6.64621e-244	0.101841	0.0906016
death	Death	274	Gout and other crystal arthropathies	Endocrine/metabolic	0.159723	0.0121972	0.0135463	3.51387e-39	3.26942e-38	0.00724541	0.0103723
death	Death	275	Disorders of mineral metabolism	Endocrine/metabolic	0.285279	0.0173543	0.0172598	1.01482e-60	1.31084e-59	0.00367395	0.00648686
death	Death	276	Disorders of fluid, electrolyte, and acid-base balance	Endocrine/metabolic	0.473291	0.00870321	0.0577305	0	0	0.0151065	0.0231264
death	Death	278	Overweight, obesity and other hyperalimentation	Endocrine/metabolic	-0.118125	0.00391869	-0.0380674	1.28416e-199	4.46488e-198	0.117709	0.179329
death	Death	280	Iron deficiency anemias	Hematopoietic	0.237276	0.00877415	0.0310461	4.67104e-161	1.31909e-159	0.0174237	0.0253132
death	Death	285	Other anemias	Hematopoietic	0.292869	0.00725729	0.0457749	0	0	0.025057	0.0306574
death	Death	287	Purpura and other hemorrhagic conditions	Hematopoietic	0.433894	0.0187702	0.0243992	3.18579e-118	7.01519e-117	0.00317223	0.00451217
death	Death	288	Diseases of white blood cells	Hematopoietic	0.18842	0.0128411	0.0164157	9.56287e-49	1.04914e-47	0.00764892	0.00939972
death	Death	289	Other diseases of blood and blood-forming organs	Hematopoietic	0.305462	0.0176497	0.0184863	4.17143e-67	5.8676e-66	0.00367609	0.00477789
death	Death	290	Delirium dementia and amnestic and other cognitive disorders	Mental disorders	1.2037	0.0143227	0.0864323	0	0	0.00518293	0.00786072
death	Death	295	Schizophrenia and other psychotic disorders	Mental disorders	0.677116	0.0102334	0.0735086	0	0	0.0119278	0.0134709
death	Death	296	Mood disorders	Mental disorders	-0.00550531	0.00761156	-0.000969725	0.469506	0.557876	0.032054	0.0337443
death	Death	300	Anxiety disorders	Mental disorders	-0.106544	0.0042332	-0.0342689	8.82672e-140	2.23043e-138	0.117185	0.161347
death	Death	301	Personality disorders	Mental disorders	0.119683	0.0210883	0.00697195	1.38445e-08	4.82174e-08	0.00340509	0.0051499
death	Death	315	Develomental delays and disorders	Mental disorders	1.10205	0.0129081	0.0842403	0	0	0.00587752	0.00689489
death	Death	316	Substance addiction and disorders	Mental disorders	0.693334	0.0158169	0.126941	0	0	0.0347271	0.0460367
death	Death	317	Alcohol-related disorders	Mental disorders	0.429202	0.016169	0.0751921	2.95318e-155	8.12872e-154	0.0316964	0.03995
death	Death	318	Tobacco use disorder	Mental disorders	0.698919	0.00404805	0.188472	0	0	0.0789508	0.132704
death	Death	327	Sleep disorders	Neurological	0.157301	0.010045	0.0175157	2.85583e-55	3.45256e-54	0.0125569	0.0183506
death	Death	334	Degenerative disease of the spinal cord	Neurological	0.498212	0.0165759	0.0321051	1.80144e-198	6.23991e-197	0.00417	0.00516147
death	Death	335	Multiple sclerosis	Neurological	1.17151	0.0147358	0.073783	0	0	0.00398248	0.00423546
death	Death	340	Migraine	Neurological	-0.19576	0.0146736	-0.0185026	1.33679e-40	1.27918e-39	0.00901467	0.0160876
death	Death	342	Hemiplegia	Neurological	0.288498	0.0165655	0.0185457	6.27941e-68	8.91407e-67	0.00414962	0.00476208
death	Death	345	Epilepsy, recurrent seizures, convulsions	Neurological	0.36854	0.0073162	0.0571591	0	0	0.024663	0.0256923
death	Death	351	Other peripheral nerve disorders	Neurological	0.00610811	0.00694424	0.00105846	0.37908	0.469616	0.0309888	0.0320847
death	Death	352	Disorders of other cranial nerves	Neurological	0.0965013	0.0188614	0.00573112	3.11521e-07	9.88712e-07	0.00353959	0.00452359
death	Death	353	Nerve root and plexus disorders	Neurological	-0.0366421	0.0152186	-0.00405652	0.0160524	0.02863	0.0124099	0.0187855
death	Death	357	Inflammatory and toxic neuropathy	Neurological	0.203739	0.0129741	0.0163343	1.42977e-55	1.73419e-54	0.00646947	0.00846507
death	Death	361	Retinal detachments and defects	Sense organs	-0.243142	0.016768	-0.016976	1.20486e-47	1.30025e-46	0.00489875	0.00546262
death	Death	362	Other retinal disorders	Sense organs	-0.0905291	0.00669928	-0.0162862	1.30603e-41	1.26613e-40	0.0334853	0.0364415
death	Death	365	Glaucoma	Sense organs	0.0270102	0.0139858	0.00200036	0.0534512	0.0855561	0.00551521	0.00657295
death	Death	366	Cataract	Sense organs	0.37194	0.00690811	0.0557713	0	0	0.0230137	0.0228809
death	Death	367	Disorders of refraction and accommodation; blindness and low vision	Sense organs	0.186993	0.0159607	0.0122293	1.0578e-31	8.47753e-31	0.00429562	0.00648028
death	Death	368	Visual disturbances	Sense organs	-0.0122155	0.0133867	-0.00110528	0.361499	0.451669	0.00825512	0.0122572
death	Death	371	Inflammation of the eye	Sense organs	-0.0454063	0.0153397	-0.00358513	0.00307587	0.00623023	0.00627353	0.00693398
death	Death	374	Other disorders of eyelids	Sense organs	0.12247	0.0114884	0.0118082	1.55957e-26	1.09769e-25	0.00938433	0.00906884
death	Death	375	Disorders of lacrimal system	Sense organs	-0.0857551	0.0211357	-0.00461754	4.96303e-05	0.000127219	0.00290781	0.00298269
death	Death	378	Strabismus and other disorders of binocular eye movements	Sense organs	0.0912775	0.0200712	0.00536897	5.42403e-06	1.53267e-05	0.00347188	0.00443428
death	Death	379	Other disorders of eye	Sense organs	0.079106	0.0146628	0.00577171	6.85165e-08	2.27818e-07	0.00535206	0.006917
death	Death	38	Septicemia	Infectious diseases	0.13158	0.0211038	0.0108928	4.52186e-10	1.73098e-09	0.00690102	0.0125326
death	Death	380	Disorders of external ear	Sense organs	0.0893154	0.0185512	0.00558777	1.47549e-06	4.4041e-06	0.00392948	0.0251946
death	Death	381	Otitis media and Eustachian tube disorders	Sense organs	0.0736896	0.0162027	0.00563359	5.41658e-06	1.53079e-05	0.0058792	0.0136964
death	Death	384	Other disorders of tympanic membrane	Sense organs	-0.0329227	0.0215972	-0.00193567	0.12741	0.185202	0.00346882	0.00390518
death	Death	386	Vertiginous syndromes and other disorders of vestibular system	Sense organs	-0.0697837	0.0203232	-0.00399464	0.000595407	0.00134917	0.00328759	0.00434454
death	Death	389	Hearing loss	Sense organs	0.0551855	0.0129898	0.00476964	2.15326e-05	5.7349e-05	0.00752667	0.0111352
death	Death	394	Rheumatic disease of the heart valves	Circulatory system	-0.0306279	0.0184236	-0.00282384	0.0964277	0.145057	0.00857407	0.0113703
death	Death	395	Heart valve disorders	Circulatory system	0.242962	0.0179139	0.0225382	6.66024e-42	6.50789e-41	0.00868055	0.011002
death	Death	401	Hypertension	Circulatory system	0.0788856	0.00281061	0.0353732	2.4713e-173	7.55565e-172	0.278805	0.254308
death	Death	41	Bacterial infection NOS	Infectious diseases	0.158743	0.00677788	0.0275157	2.62686e-121	5.89672e-120	0.0310063	0.0349785
death	Death	411	Ischemic Heart Disease	Circulatory system	0.213144	0.00463424	0.0521705	0	0	0.0640079	0.0566242
death	Death	414	Other forms of chronic heart disease	Circulatory system	-0.0533186	0.0146464	-0.00380945	0.000272214	0.000642811	0.00513099	0.00848118
death	Death	415	Pulmonary heart disease	Circulatory system	0.219325	0.0120749	0.0190447	1.00072e-73	1.51973e-72	0.00759776	0.0085964
death	Death	416	Cardiomegaly	Circulatory system	0.206327	0.0142779	0.0149941	2.4784e-47	2.6591e-46	0.00530931	0.00748753
death	Death	420	Carditis	Circulatory system	-0.0526953	0.0164571	-0.00352377	0.00136488	0.0029404	0.00449186	0.00587402
death	Death	425	Cardiomyopathy	Circulatory system	0.371549	0.0189028	0.0203238	5.16069e-86	8.7979e-85	0.00300111	0.00361427
death	Death	426	Cardiac conduction disorders	Circulatory system	0.148907	0.011046	0.0139208	2.03285e-41	1.96251e-40	0.0088175	0.0113675
death	Death	427	Cardiac dysrhythmias	Circulatory system	0.0984309	0.00580461	0.0184625	1.69754e-64	2.31388e-63	0.036515	0.0382709
death	Death	428	Congestive heart failure; nonhypertensive	Circulatory system	0.440942	0.00965963	0.0497104	0	0	0.0128754	0.0149193
death	Death	430	Intracranial hemorrhage	Circulatory system	0.298391	0.0162338	0.0190511	1.87106e-75	2.91812e-74	0.00409309	0.00425786
death	Death	433	Cerebrovascular disease	Circulatory system	0.259769	0.00681924	0.0405202	0	0	0.0249543	0.0253873
death	Death	442	Other aneurysm	Circulatory system	0.264675	0.0161366	0.0156526	1.8446e-60	2.37106e-59	0.00350972	0.00447952
death	Death	443	Peripheral vascular disease	Circulatory system	0.436731	0.00885947	0.0506877	0	0	0.0136568	0.0161541
death	Death	447	Other disorders of arteries and arterioles	Circulatory system	0.45121	0.0172256	0.0258916	3.09632e-151	8.31243e-150	0.00330367	0.00325046
death	Death	451	Phlebitis and thrombophlebitis	Circulatory system	0.195978	0.0115157	0.0185626	6.01359e-65	8.23951e-64	0.00905342	0.0102114
death	Death	454	Varicose veins	Circulatory system	-0.102194	0.00793031	-0.0163265	5.36035e-38	4.88907e-37	0.02621	0.0263182
death	Death	455	Hemorrhoids	Circulatory system	-0.151432	0.00622269	-0.0315057	8.24921e-131	1.96631e-129	0.0453413	0.0418993
death	Death	458	Hypotension	Circulatory system	0.174168	0.0116585	0.015735	1.83178e-50	2.06852e-49	0.00822969	0.0124287
death	Death	465	Acute upper respiratory infections of multiple or unspecified sites	Respiratory	0.053155	0.0146841	0.00435373	0.000294702	0.00069326	0.00675426	0.047901
death	Death	470	Septal Deviations/Turbinate Hypertrophy	Respiratory	-0.148052	0.0113825	-0.0186651	1.11694e-38	1.03185e-37	0.016155	0.018952
death	Death	471	Nasal polyps	Respiratory	-0.15017	0.0155624	-0.0126711	4.93752e-22	3.06577e-21	0.00717111	0.00733103
death	Death	473	Diseases of the larynx and vocal cords	Respiratory	0.287078	0.0155561	0.0192829	4.80848e-76	7.54388e-75	0.0045323	0.00510071
death	Death	474	Acute and chronic tonsillitis	Respiratory	-0.131279	0.0148101	-0.0137633	7.70829e-19	4.30106e-18	0.011115	0.0246224
death	Death	475	Chronic sinusitis	Respiratory	-0.08541	0.0165842	-0.00683188	2.60372e-07	8.30077e-07	0.00643975	0.018853
death	Death	476	Allergic rhinitis	Respiratory	-0.135926	0.0259687	-0.00714015	1.6568e-07	5.34366e-07	0.00276703	0.00689167
death	Death	479	Other upper respiratory disease	Respiratory	-0.0381769	0.0129314	-0.00382261	0.00315449	0.0063776	0.0101284	0.0122029
death	Death	480	Pneumonia	Respiratory	0.316244	0.00729046	0.0476037	0	0	0.0231969	0.031733
death	Death	495	Asthma	Respiratory	-0.133982	0.0034824	-0.0512101	0	0	0.177648	0.19932
death	Death	496	Chronic airway obstruction	Respiratory	0.865865	0.00478772	0.178344	0	0	0.0443953	0.0471103
death	Death	506	Empyema and pneumothorax	Respiratory	0.337595	0.018549	0.0188782	5.14008e-74	7.83164e-73	0.00313684	0.00404148
death	Death	507	Pleurisy; pleural effusion	Respiratory	0.156084	0.0108226	0.01551	3.762e-47	4.0223e-46	0.00997383	0.0127477
death	Death	508	Pulmonary collapse; interstitial and compensatory emphysema	Respiratory	-0.322591	0.0256966	-0.0205682	3.78755e-36	3.33611e-35	0.00408191	0.00742356
death	Death	509	Respiratory failure, insufficiency, arrest	Respiratory	0.53753	0.0145652	0.037989	3.81981e-293	1.84961e-293	0.00501993	0.00746352
death	Death	512	Other symptoms of respiratory system	Respiratory	0.326475	0.0201163	0.0266108	3.12839e-59	3.95258e-58	0.00668854	0.0117688
death	Death	519	Other diseases of respiratory system, not elsewhere classified	Respiratory	0.329308	0.007599	0.0469922	0	0	0.0207957	0.066799
death	Death	520	Disorders of tooth development	Digestive	-0.223034	0.01433	-0.0260079	1.27554e-54	1.53106e-53	0.0137879	0.0224023
death	Death	521	Diseases of hard tissues of teeth	Digestive	0.329948	0.00888475	0.0454627	7.27563e-293	3.56025e-293	0.0193603	0.0282529
death	Death	522	Diseases of pulp and periapical tissues	Digestive	-0.0406378	0.014032	-0.00383538	0.00377867	0.00755693	0.00898832	0.0113106
death	Death	523	Gingival and periodontal diseases	Digestive	0.0558119	0.0150606	0.00503987	0.000210703	0.000503928	0.00822188	0.0127762
death	Death	525	Other diseases of the teeth and supporting structures	Digestive	0.0979777	0.0117721	0.0101738	8.58682e-17	4.45152e-16	0.0109011	0.0146457
death	Death	528	Diseases of the oral soft tissues, excluding lesions specific for gingiva and tongue	Digestive	0.054042	0.0121155	0.00517324	8.17457e-06	2.2683e-05	0.00924906	0.0115255
death	Death	530	Diseases of esophagus	Digestive	0.0223732	0.0049433	0.00574126	6.01224e-06	1.68933e-05	0.0708735	0.0917209
death	Death	531	Peptic ulcer (excl. esophageal)	Digestive	0.169229	0.00887475	0.0209067	4.61082e-81	7.52084e-80	0.0155028	0.0164152
death	Death	535	Gastritis and duodenitis	Digestive	0.0666503	0.00531319	0.0156924	4.27021e-36	3.75587e-35	0.0589033	0.0697312
death	Death	537	Other disorders of stomach and duodenum	Digestive	0.191562	0.0125087	0.0206156	6.13785e-53	7.18556e-52	0.011719	0.0162532
death	Death	540	Appendiceal conditions	Digestive	-0.173385	0.0121736	-0.0197767	4.97665e-46	5.21842e-45	0.013184	0.0184116
death	Death	550	Abdominal hernia	Digestive	-0.0164895	0.00414779	-0.00493853	7.02362e-05	0.000177166	0.0996228	0.111706
death	Death	555	Inflammatory bowel disease and other gastroenteritis and colitis	Digestive	0.0361621	0.0110902	0.00398227	0.00111122	0.00242937	0.0122777	0.0145042
death	Death	557	Intestinal malabsorption (non-celiac)	Digestive	-0.242241	0.0169632	-0.0186306	2.89878e-46	3.0552e-45	0.00595044	0.00732839
death	Death	558	Noninfectious gastroenteritis	Digestive	0.00660449	0.00662133	0.00123238	0.318543	0.405805	0.0361232	0.0365057
death	Death	560	Intestinal obstruction without mention of hernia	Digestive	0.124326	0.0129927	0.0105649	1.08051e-21	6.64654e-21	0.00727405	0.00918509
death	Death	562	Diverticulosis and diverticulitis	Digestive	-0.0537972	0.00602562	-0.0103003	4.33454e-19	2.44067e-18	0.0381116	0.0537165
death	Death	563	Constipation	Digestive	0.165649	0.0131813	0.0237623	3.20875e-36	2.83305e-35	0.0210196	0.0302908
death	Death	564	Functional digestive disorders	Digestive	-0.052003	0.010882	-0.00950046	1.76332e-06	5.23196e-06	0.034571	0.0513279
death	Death	565	Anal and rectal conditions	Digestive	0.0230853	0.00681658	0.00416417	0.000707557	0.00158696	0.0336714	0.0430884
death	Death	568	Other disorders of peritoneum	Digestive	-0.0389973	0.0130216	-0.00387127	0.00274611	0.00560773	0.0099536	0.0163786
death	Death	569	Other disorders of intestine	Digestive	-0.00228691	0.00925082	-0.000361341	0.804744	0.85064	0.0256217	0.0386126
death	Death	571	Chronic liver disease and cirrhosis	Digestive	0.419494	0.0157234	0.0390859	8.12137e-157	2.26236e-155	0.00875806	0.0152398
death	Death	573	Other disorders of liver	Digestive	0.137765	0.0157523	0.0128519	2.21627e-18	1.21609e-17	0.00877982	0.0161166
death	Death	574	Cholelithiasis and cholecystitis	Digestive	-0.093428	0.00675359	-0.0183079	1.59307e-43	1.59713e-42	0.039999	0.0481853
death	Death	575	Other biliary tract disease	Digestive	0.106015	0.0135262	0.00969966	4.58663e-15	2.21338e-14	0.00844233	0.0117422
death	Death	577	Diseases of pancreas	Digestive	0.230756	0.0129572	0.0197385	6.00785e-71	8.79867e-70	0.00737118	0.00914014
death	Death	578	Gastrointestinal hemorrhage	Digestive	-0.0132375	0.00587975	-0.00278916	0.0243622	0.0420362	0.0465635	0.056069
death	Death	580	Nephritis; nephrosis; renal sclerosis	Genitourinary	0.467156	0.0143637	0.0325404	4.99399e-232	1.88134e-230	0.00487577	0.00451466
death	Death	585	Renal failure	Genitourinary	0.0434201	0.00555212	0.00854634	5.26316e-15	2.53787e-14	0.0403716	0.042085
death	Death	586	Other disorders of the kidney and ureters	Genitourinary	0.169369	0.0136107	0.0138833	1.51175e-35	1.31776e-34	0.00676498	0.00939752
death	Death	590	Pyelonephritis	Genitourinary	0.0660145	0.0173382	0.00459854	0.000140401	0.000342882	0.00487623	0.00765546
death	Death	591	Urinary tract infection	Genitourinary	0.243689	0.00712305	0.0396285	1.63592e-256	6.75438e-255	0.0271839	0.0312545
death	Death	592	Cystitis and urethritis	Genitourinary	0.000483202	0.0152475	3.68033e-05	0.974719	0.982171	0.00583524	0.0059929
death	Death	594	Urinary calculus	Genitourinary	-0.125186	0.0088793	-0.0172546	3.87033e-45	3.98827e-44	0.0193727	0.0223543
death	Death	595	Hydronephrosis	Genitourinary	0.201009	0.0218339	0.0130776	3.37676e-20	1.97721e-19	0.00425088	0.00657661
death	Death	596	Other disorders of bladder	Genitourinary	0.0679473	0.00951699	0.00828616	9.36152e-13	4.10429e-12	0.0150998	0.014937
death	Death	597	Other disorders of urethra and urinary tract	Genitourinary	0.00961943	0.0127405	0.000883805	0.450231	0.539443	0.00851387	0.00908817
death	Death	599	Other symptoms/disorders or the urinary system	Genitourinary	-0.0356749	0.0151662	-0.00512312	0.0186594	0.0329178	0.0210664	0.0230031
death	Death	600	Hyperplasia of prostate	Genitourinary	-0.167113	0.00978067	-0.0180135	1.88384e-65	2.60041e-64	0.0117573	0.0108122
death	Death	601	Inflammatory diseases of prostate	Genitourinary	-0.00168547	0.0155089	-0.000138403	0.913458	0.936038	0.00678903	0.00825791
death	Death	603	Other disorders of testis	Genitourinary	0.0742411	0.0159423	0.0060404	3.21089e-06	9.28142e-06	0.00666418	0.00814137
death	Death	604	Disorders of penis	Genitourinary	0.0446353	0.011706	0.00440776	0.000137283	0.000335578	0.00984867	0.0127824
death	Death	608	Other disorders of male genital organs	Genitourinary	-0.101645	0.0139577	-0.00875546	3.2795e-13	1.46843e-12	0.00747551	0.00845424
death	Death	610	Benign mammary dysplasias	Genitourinary	-0.0615697	0.014489	-0.00572987	2.14325e-05	5.70987e-05	0.00873708	0.00962459
death	Death	611	Abnormal findings on mammogram or breast exam	Genitourinary	0.0135801	0.0203976	0.000841497	0.505558	0.592124	0.00385456	0.00377444
death	Death	613	Other nonmalignant breast conditions	Genitourinary	0.114998	0.0178175	0.00818755	1.08759e-10	4.30683e-10	0.00509499	0.0060276
death	Death	614	Inflammatory diseases of female pelvic organs	Genitourinary	0.0117818	0.00999673	0.00181595	0.238571	0.317792	0.0243494	0.0302002
death	Death	615	Endometriosis	Genitourinary	-0.114667	0.0134728	-0.0144663	1.72444e-17	9.16577e-17	0.016178	0.0206003
death	Death	618	Genital prolapse	Genitourinary	-0.201863	0.00950127	-0.0288002	3.59623e-100	6.9654e-99	0.0207873	0.0194319
death	Death	619	Noninflammatory female genital disorders	Genitourinary	-0.0651668	0.00973315	-0.0129613	2.15163e-11	8.81866e-11	0.0412612	0.0505745
death	Death	622	Polyp of female genital organs	Genitourinary	-0.0845139	0.00923667	-0.0125906	5.70231e-20	3.30956e-19	0.0227098	0.0225238
death	Death	623	Hypertrophy of female genital organs	Genitourinary	-0.123147	0.0226173	-0.00825931	5.18676e-08	1.73898e-07	0.00451867	0.00539806
death	Death	624	Symptoms involving female genital tract	Genitourinary	-0.0907017	0.0179488	-0.0101368	4.34137e-07	1.36037e-06	0.0126503	0.0123871
death	Death	625	Pain and other symptoms associated with female genital organs	Genitourinary	-0.17056	0.0155089	-0.0185562	3.9279e-28	2.88999e-27	0.0119801	0.0151128
death	Death	626	Disorders of menstruation and other abnormal bleeding from female genital tract	Genitourinary	-0.10601	0.0065475	-0.0268471	5.83913e-59	7.3624e-58	0.06888	0.0783281
death	Death	627	Menopausal and postmenopausal disorders	Genitourinary	0.0164597	0.00941944	0.0020703	0.0805643	0.123606	0.016079	0.0132355
death	Death	628	Ovarian cyst	Genitourinary	0.0065537	0.0146024	0.000869636	0.65357	0.725722	0.0179291	0.0227532
death	Death	681	Superficial cellulitis and abscess	Dermatologic	0.268833	0.00777129	0.0384737	3.21513e-262	1.364e-260	0.0209192	0.0259942
death	Death	686	Other local infections of skin and subcutaneous tissue	Dermatologic	0.241448	0.00891251	0.0318402	1.26108e-161	3.58313e-160	0.0177036	0.0247114
death	Death	689	Disorder of skin and subcutaneous tissue NOS	Dermatologic	0.0332335	0.0116373	0.00339465	0.00429336	0.00850807	0.0105449	0.0120146
death	Death	696	Psoriasis and related disorders	Dermatologic	0.208132	0.013776	0.0162588	1.4287e-51	1.63531e-50	0.0061401	0.00940543
death	Death	70	Viral hepatitis	Infectious diseases	0.407984	0.0156304	0.0284635	3.4555e-150	9.20985e-149	0.00489124	0.00620943
death	Death	701	Other hypertrophic and atrophic conditions of skin	Dermatologic	0.0213227	0.0113532	0.00232851	0.0603641	0.0953261	0.0120711	0.0135571
death	Death	702	Degenerative skin conditions and other dermatoses	Dermatologic	-0.056948	0.0135993	-0.00482063	2.81943e-05	7.41836e-05	0.00721768	0.00753219
death	Death	703	Diseases of nail, NOS	Dermatologic	0.100062	0.0202771	0.00587402	8.02614e-07	2.45613e-06	0.00345809	0.00413869
death	Death	704	Diseases of hair and hair follicles	Dermatologic	-0.0201544	0.0150753	-0.00245231	0.181251	0.250568	0.015031	0.0168341
death	Death	706	Diseases of sebaceous glands	Dermatologic	0.0951791	0.0120014	0.0144458	2.18032e-15	1.06833e-14	0.0235922	0.0259874
death	Death	707	Chronic ulcer of skin	Dermatologic	0.751804	0.014165	0.0564729	0	0	0.00567469	0.00730072
death	Death	709	Diffuse diseases of connective tissue	Dermatologic	0.0957742	0.0152805	0.00748056	3.66359e-10	1.40973e-09	0.00613826	0.00653005
death	Death	714	Rheumatoid arthritis and other inflammatory polyarthropathies	Musculoskeletal	0.281539	0.00846026	0.0353939	8.09484e-243	3.19936e-241	0.0160624	0.0174723
death	Death	715	Other inflammatory spondylopathies	Musculoskeletal	0.086235	0.0168887	0.00554402	3.28942e-07	1.04168e-06	0.00415039	0.00589071
death	Death	716	Other arthropathies	Musculoskeletal	0.0621771	0.00541517	0.0161866	1.62451e-30	1.27324e-29	0.0731182	0.0875479
death	Death	720	Spinal stenosis	Musculoskeletal	0.0745152	0.0141547	0.00599146	1.4069e-07	4.56231e-07	0.00650746	0.00907441
death	Death	721	Spondylosis and allied disorders	Musculoskeletal	0.0403008	0.009424	0.00498349	1.89935e-05	5.08794e-05	0.0155324	0.0214489
death	Death	722	Intervertebral disc disorders	Musculoskeletal	-0.0677446	0.0123952	-0.00933705	4.61848e-08	1.5555e-07	0.0193716	0.0277533
death	Death	726	Peripheral enthesopathies and allied syndromes	Musculoskeletal	-0.17316	0.00710574	-0.0316469	3.64148e-131	8.73625e-130	0.0345987	0.041627
death	Death	727	Other disorders of synovium, tendon, and bursa	Musculoskeletal	-0.0950013	0.00914984	-0.0143898	2.96809e-25	2.02212e-24	0.0234949	0.028065
death	Death	728	Disorders of muscle, ligament, and fascia	Musculoskeletal	0.0669735	0.0123211	0.00597876	5.45903e-08	1.82662e-07	0.00803375	0.00983146
death	Death	729	Other disorders of soft tissues	Musculoskeletal	0.0614969	0.0138013	0.00860341	8.35488e-06	2.3166e-05	0.0199708	0.0233066
death	Death	733	Other disorders of bone and cartilage	Musculoskeletal	0.112464	0.01131	0.0117155	2.68557e-23	1.73144e-22	0.0109721	0.0152377
death	Death	735	Acquired foot deformities	Musculoskeletal	-0.198348	0.0103159	-0.024348	2.18123e-82	3.60234e-81	0.0153027	0.0153851
death	Death	736	Other acquired deformities of limbs	Musculoskeletal	0.0946252	0.0179584	0.0060129	1.37067e-07	4.44795e-07	0.00405433	0.005543
death	Death	738	Other acquired musculoskeletal deformity	Musculoskeletal	0.0294339	0.0187056	0.00186839	0.115595	0.170101	0.00404575	0.00544198
death	Death	740	Osteoarthrosis	Musculoskeletal	0.0314043	0.00613421	0.00646171	3.06296e-07	9.72627e-07	0.0442991	0.0491233
death	Death	741	Symptoms and disorders of the joints	Musculoskeletal	-0.0390495	0.012932	-0.00376924	0.0025311	0.00519389	0.00940547	0.0120224
death	Death	742	Derangement of joint, non-traumatic	Musculoskeletal	-0.09053	0.0141456	-0.00907736	1.55493e-10	6.10002e-10	0.010157	0.014567
death	Death	743	Osteoporosis, osteopenia and pathological fracture	Musculoskeletal	0.0299464	0.00739239	0.00434993	5.10027e-05	0.000130574	0.0215646	0.0218032
death	Death	745	Pain in joint	Musculoskeletal	0.00259558	0.00836805	0.000382828	0.756426	0.812568	0.022249	0.0283018
death	Death	760	Back pain	Symptoms	0.0505803	0.00692667	0.0107539	2.82972e-13	1.27165e-12	0.0474551	0.0618873
death	Death	761	Cervicalgia	Symptoms	-0.107238	0.0174477	-0.0081001	7.93313e-10	2.99101e-09	0.00573826	0.00770348
death	Death	764	Sciatica	Symptoms	-0.00866757	0.0147067	-0.0007678	0.555617	0.638339	0.00790951	0.0108049
death	Death	766	Neuralgia, neuritis, and radiculitis NOS	Symptoms	-0.0297946	0.0211436	-0.00171824	0.158789	0.2239	0.00333692	0.00527815
death	Death	771	Musculoskeletal symptoms referable to limbs	Symptoms	0.0935548	0.0171185	0.0100597	4.62537e-08	1.55754e-07	0.0116991	0.0141568
death	Death	773	Pain in limb	Symptoms	0.0255376	0.00915612	0.00340816	0.00528507	0.0103327	0.0181398	0.0223901
death	Death	785	Abdominal pain	Symptoms	-0.187045	0.00813035	-0.0285771	4.08346e-117	8.90706e-116	0.0239144	0.0237898
death	Death	79	Viral infection	Infectious diseases	-0.403523	0.00935437	-0.0672688	0	0	0.0286086	0.0392982
death	Death	8	Intestinal infection	Infectious diseases	0.0792437	0.00847021	0.0106142	8.31492e-21	4.96293e-20	0.0182748	0.0329157
death	Death	835	Internal derangement of knee	Injuries & poisonings	-0.275748	0.00695419	-0.0568035	0	0	0.0444069	0.049547
death	Death	939	Atopic/contact dermatitis due to other or unspecified	Dermatologic	0.140752	0.0157913	0.0101234	4.95535e-19	2.78684e-18	0.00520009	0.00900984
death	Death	994	Sepsis and SIRS	Injuries & poisonings	0.196909	0.0261263	0.0131661	4.81691e-14	2.23978e-13	0.00449094	0.00928962
death	Death	Female	Female		-0.298157	0.00289326		0
death	Death	age_at_2015	Age at Index (2015)		0.079582	0.000181653		0

### Sheet: TableS4
Outcome_Phecode	Outcome_Phenotype	Model	AUROC_mean	AUROC_LB	AUROC_UB	Delta_AUROC_mean	Delta_AUROC_LB	Delta_AUROC_UB	Delta_AUROC_Pval	C_index_mean	C_index_LB	C_index_UB	Delta_C_index_mean	Delta_C_index_LB	Delta_C_index_UB	Delta_C_index_Pval	RR_Top5perc_vs_Avg	RR_Top5perc_vs_Avg_LB	RR_Top5perc_vs_Avg_UB	Delta_RR_Top5perc_vs_Avg	Delta_RR_Top5perc_vs_Avg_LB	Delta_RR_Top5perc_vs_Avg_UB	Delta_RR_Top5perc_vs_Avg_Pval	R2_liab_mean	R2_liab_LB	R2_liab_UB	Delta_R2_liab_mean	Delta_R2_liab_LB	Delta_R2_liab_UB	Delta_R2_liab_Pval	R2_obs_mean	R2_obs_LB	R2_obs_UB	Delta_R2_obs_mean	Delta_R2_obs_LB	Delta_R2_obs_UB	Delta_R2_obs_Pval	AUPRC_incid_diff_mean	AUPRC_incid_diff_LB	AUPRC_incid_diff_UB	Delta_AUPRC_incid_diff_mean	Delta_AUPRC_incid_diff_LB	Delta_AUPRC_incid_diff_UB	Delta_AUPRC_incid_diff_Pval
153	Colorectal cancer	CRS + Age + Sex	0.670951	0.670005	0.671897	0.0049405	0.00452693	0.00535407	3.11426e-121	0.665	0.664156	0.665845	0.00760075	0.00722879	0.0079727	0	2.65195	2.59098	2.71435	1.11207	1.07765	1.14758	3.54716e-11	0.0514789	0.0508804	0.0520775	0.00228991	0.00200425	0.00257556	1.25732e-55	0.0524881	0.0518272	0.053149	-0.000369044	-0.000766789	2.87009e-05	0.0689824	0.00936834	0.00920323	0.00953345	0.000229908	9.81073e-05	0.000361709	0.000628786
153	Colorectal cancer	Age + Sex	0.66601	0.665025	0.666995	0	0	0		0.6574	0.656516	0.658284	0	0	0		2.38471	2.32909	2.44166	1	0.968804	1.0322		0.049189	0.0485899	0.0497882	0	0	0		0.0528572	0.0521823	0.053532	0	0	0		0.00913843	0.00895513	0.00932173	0	0	0
153.2	Colon cancer	CRS + Age + Sex	0.679771	0.678826	0.680716	0.00507085	0.00466516	0.00547654	1.55037e-132	0.673099	0.672238	0.67396	0.00796661	0.00760068	0.00833254	0	2.79356	2.7196	2.86954	1.13706	1.09646	1.17917	4.40854e-12	0.0534996	0.0528808	0.0541183	0.00253392	0.00223857	0.00282927	1.88943e-63	0.058383	0.0576467	0.0591192	3.36111e-05	-0.000378771	0.000445994	0.873081	0.00758157	0.0074341	0.00772905	0.000474606	0.00035228	0.000596933	2.8641e-14
153.2	Colon cancer	Age + Sex	0.6747	0.673731	0.675669	0	0	0		0.665132	0.664266	0.665998	0	0	0		2.45682	2.39027	2.52523	1	0.96384	1.03752		0.0509657	0.0503812	0.0515501	0	0	0		0.0583494	0.0576543	0.0590445	0	0	0		0.00710697	0.00696545	0.00724848	0	0	0
165	Cancer within the respiratory system	CRS + Age + Sex	0.776305	0.775391	0.777219	0.0657206	0.0651209	0.0663204	0	0.757976	0.75719	0.758763	0.0615982	0.0610682	0.0621283	0	6.36787	6.2746	6.46254	2.51267	2.45254	2.57429	0	0.172355	0.170905	0.173804	0.0884343	0.087359	0.0895096	0	0.166644	0.165189	0.168099	0.0831496	0.0819618	0.0843374	0	0.0400769	0.0393319	0.0408218	0.0267555	0.0260318	0.0274791	0
165	Cancer within the respiratory system	Age + Sex	0.710584	0.70971	0.711459	0	0	0		0.696378	0.695599	0.697157	0	0	0		2.5343	2.48019	2.58959	1	0.97152	1.02932		0.0839203	0.0831978	0.0846427	0	0	0		0.0834943	0.0827316	0.0842569	0	0	0		0.0133214	0.0131138	0.013529	0	0	0
165.1	Cancer of bronchus; lung	CRS + Age + Sex	0.776999	0.776171	0.777826	0.0688311	0.0681743	0.0694879	0	0.758623	0.757886	0.75936	0.0644443	0.063849	0.0650396	0	6.47602	6.38035	6.57312	2.62565	2.56136	2.69154	0	0.173456	0.17216	0.174752	0.0918574	0.0908168	0.092898	0	0.168838	0.167576	0.170101	0.0876318	0.0865136	0.08875	0	0.0401425	0.0395561	0.0407289	0.0277344	0.0271584	0.0283105	0
165.1	Cancer of bronchus; lung	Age + Sex	0.708167	0.707252	0.709083	0	0	0		0.694179	0.693359	0.694998	0	0	0		2.46645	2.41231	2.5218	1	0.970683	1.0302		0.0815987	0.0808345	0.0823628	0	0	0		0.0812066	0.0804464	0.0819669	0	0	0		0.0124081	0.0122262	0.0125899	0	0	0
174.1	Breast cancer [female]	CRS + Age + Sex	0.555415	0.554367	0.556462	0.00685155	0.00611746	0.00758564	9.38809e-75	0.557657	0.556724	0.55859	0.00595098	0.0052828	0.00661917	3.11292e-68	1.53083	1.49586	1.56662	1.25714	1.21482	1.30092	3.33007e-39	0.00717731	0.00690857	0.00744605	0.0017465	0.00153643	0.00195657	1.07646e-59	0.0058085	0.00558424	0.00603276	0.00138933	0.00120396	0.0015747	7.52241e-49	0.00679153	0.00647536	0.00710769	0.00222572	0.00194824	0.0025032	1.08315e-55
174.1	Breast cancer [female]	Age + Sex	0.548563	0.5475	0.549626	0	0	0		0.551706	0.550754	0.552658	0	0	0		1.21772	1.18571	1.25058	1	0.963958	1.03739		0.00543081	0.00519723	0.00566439	0	0	0		0.00441917	0.00422528	0.00461306	0	0	0		0.00456581	0.00432571	0.0048059	0	0	0
174.11	Malignant neoplasm of female breast	CRS + Age + Sex	0.556087	0.554863	0.557311	0.00587591	0.00521133	0.00654049	2.83853e-67	0.558279	0.557196	0.559361	0.00514541	0.00454931	0.00574152	3.3166e-64	1.52638	1.49091	1.5627	1.23833	1.19613	1.28201	1.28722e-33	0.00730375	0.00696671	0.00764079	0.0015527	0.00135628	0.00174913	3.85675e-54	0.00595118	0.00566625	0.0062361	0.00122227	0.00104881	0.00139573	2.19428e-43	0.00637379	0.00607559	0.00667198	0.0018815	0.00160591	0.0021571	7.8316e-41
174.11	Malignant neoplasm of female breast	Age + Sex	0.550211	0.549116	0.551306	0	0	0		0.553133	0.552164	0.554103	0	0	0		1.23261	1.19992	1.26619	1	0.963641	1.03773		0.00575105	0.00549692	0.00600517	0	0	0		0.00472891	0.00451507	0.00494274	0	0	0		0.00449228	0.00427277	0.00471179	0	0	0
185	Cancer of prostate	CRS + Age + Sex	0.728255	0.727338	0.729171	0.00596857	0.0057825	0.00615465	0	0.715971	0.715176	0.716767	0.0041639	0.00400145	0.00432636	0	2.62853	2.58356	2.67429	1.0793	1.05375	1.10546	4.27965e-10	0.130032	0.128954	0.13111	0.00609141	0.0058852	0.00629761	0	0.0959197	0.0950447	0.0967948	0.00484467	0.00464695	0.00504239	0	0.041119	0.040613	0.041625	0.00353797	0.00316404	0.0039119	9.02899e-77
185	Cancer of prostate	Age + Sex	0.722286	0.721348	0.723224	0	0	0		0.711808	0.71098	0.712635	0	0	0		2.43541	2.39053	2.48114	1	0.975368	1.02525		0.123941	0.122876	0.125005	0	0	0		0.0910751	0.0902141	0.091936	0	0	0		0.037581	0.0370488	0.0381132	0	0	0
189	Cancer of urinary organs (incl. kidney and bladder)	CRS + Age + Sex	0.722392	0.72139	0.723394	0.0110038	0.0105498	0.0114578	0	0.708659	0.70781	0.709508	0.0134444	0.013055	0.0138339	0	3.79952	3.71567	3.88526	1.12203	1.0892	1.15585	2.99347e-14	0.0874121	0.0865308	0.0882935	0.00968451	0.00924148	0.0101275	0	0.0961075	0.0950584	0.0971566	0.00434447	0.00371091	0.00497802	3.52237e-41	0.0131713	0.012956	0.0133865	0.000874228	0.000688855	0.0010596	2.39127e-20
189	Cancer of urinary organs (incl. kidney and bladder)	Age + Sex	0.711388	0.710353	0.712423	0	0	0		0.695214	0.694334	0.696095	0	0	0		3.38629	3.30957	3.46478	1	0.970299	1.03061		0.0777276	0.0769153	0.0785399	0	0	0		0.091763	0.0907848	0.0927412	0	0	0		0.012297	0.0120852	0.0125089	0	0	0
195	Cancer, suspected or other	CRS + Age + Sex	0.698491	0.697628	0.699353	0.0303342	0.0297352	0.0309333	0	0.690509	0.689743	0.691275	0.0331392	0.0325845	0.0336939	0	3.87394	3.81177	3.93712	1.45385	1.42081	1.48765	2.1585e-223	0.0831769	0.0823748	0.0839791	0.0279814	0.0273864	0.0285764	0	0.0780226	0.0772064	0.0788388	0.0227293	0.0220279	0.0234307	0	0.022651	0.0222584	0.0230436	0.00852432	0.00812315	0.00892548	0
195	Cancer, suspected or other	Age + Sex	0.668156	0.667134	0.669178	0	0	0		0.65737	0.656436	0.658304	0	0	0		2.66461	2.61583	2.7143	1	0.975641	1.02497		0.0551956	0.0544976	0.0558935	0	0	0		0.0552933	0.054597	0.0559896	0	0	0		0.0141267	0.0138891	0.0143643	0	0	0
208	Benign neoplasm of colon	CRS + Age + Sex	0.645902	0.644793	0.647012	0.0343229	0.0335929	0.0350529	0	0.641471	0.640487	0.642456	0.0330919	0.0324377	0.0337461	0	2.44377	2.42249	2.46524	1.45184	1.43318	1.47075	0	0.0632674	0.0622622	0.0642725	0.0268123	0.0261061	0.0275186	0	0.0381943	0.0375451	0.0388434	0.0153401	0.0148342	0.015846	0	0.0470378	0.0461235	0.0479521	0.0196275	0.0187642	0.0204908	0
208	Benign neoplasm of colon	Age + Sex	0.61158	0.610485	0.612674	0	0	0		0.608379	0.607398	0.609361	0	0	0		1.68322	1.66588	1.70074	1	0.986023	1.01417		0.036455	0.0357305	0.0371795	0	0	0		0.0228542	0.0223665	0.0233418	0	0	0		0.0274103	0.0267969	0.0280237	0	0	0
214	Lipoma	CRS + Age + Sex	0.612997	0.611897	0.614098	0.0417296	0.0407882	0.042671	0	0.606021	0.605032	0.60701	0.0370944	0.036266	0.0379229	0	2.15141	2.09266	2.2118	1.44105	1.38233	1.50227	2.09784e-66	0.021568	0.0211145	0.0220215	0.0127581	0.0123823	0.0131339	0	0.0240379	0.0235061	0.0245696	0.0134715	0.0130064	0.0139367	0	0.00475043	0.00462542	0.00487545	0.00245946	0.00233569	0.00258323	0
214	Lipoma	Age + Sex	0.571268	0.570151	0.572384	0	0	0		0.568926	0.567938	0.569915	0	0	0		1.49294	1.44414	1.54339	1	0.955533	1.04654		0.00880993	0.00854099	0.00907886	0	0	0		0.0105663	0.0102461	0.0108866	0	0	0		0.00229097	0.00220539	0.00237655	0	0	0
218.1	Uterine leiomyoma	CRS + Age + Sex	0.653577	0.652572	0.654582	0.0169501	0.0164243	0.0174759	0	0.633761	0.632866	0.634655	0.0168394	0.0163745	0.0173042	0	2.23087	2.17877	2.28421	1.49301	1.44012	1.54784	3.5835e-105	0.047184	0.0465426	0.0478254	0.0100757	0.00974371	0.0104077	0	0.046078	0.0454362	0.0467198	0.00999059	0.00963022	0.010351	0	0.0152274	0.0148863	0.0155685	0.0050121	0.00469344	0.00533076	1.11664e-208
218.1	Uterine leiomyoma	Age + Sex	0.636627	0.635565	0.637689	0	0	0		0.616921	0.615984	0.617859	0	0	0		1.49421	1.45107	1.53863	1	0.960782	1.04082		0.0371083	0.0365149	0.0377017	0	0	0		0.0360874	0.0355114	0.0366633	0	0	0		0.0102153	0.0100352	0.0103954	0	0	0
366	Cataract	CRS + Age + Sex	0.784264	0.783396	0.785131	0.0199595	0.0194762	0.0204428	0	0.765312	0.764523	0.766102	0.0225968	0.0221698	0.0230238	0	4.15218	4.12537	4.17917	1.23617	1.22547	1.24697	0	0.256789	0.255058	0.258519	0.0423015	0.0413128	0.0432903	0	0.161125	0.159922	0.162328	0.0198685	0.0190522	0.0206848	0	0.142833	0.140992	0.144674	0.0251355	0.0233935	0.0268775	5.9943e-176
366	Cataract	Age + Sex	0.764304	0.763318	0.76529	0	0	0		0.742716	0.741831	0.7436	0	0	0		3.3589	3.33533	3.38264	1	0.990919	1.00916		0.214487	0.212801	0.216174	0	0	0		0.141257	0.140052	0.142462	0	0	0		0.117697	0.116201	0.119194	0	0	0
366.2	Senile cataract	CRS + Age + Sex	0.778561	0.777683	0.779439	0.0144335	0.0140677	0.0147993	0	0.760928	0.760134	0.761722	0.0181308	0.0177822	0.0184795	0	4.07275	4.03495	4.11091	1.1857	1.17098	1.20061	2.85107e-157	0.20757	0.206115	0.209026	0.0244059	0.0237331	0.0250787	0	0.149554	0.148338	0.15077	0.0107909	0.0101284	0.0114533	1.11892e-223	0.080087	0.0791566	0.0810174	0.00942978	0.00853826	0.0103213	1.8178e-95
366.2	Senile cataract	Age + Sex	0.764127	0.763245	0.76501	0	0	0		0.742797	0.742009	0.743586	0	0	0		3.4349	3.40106	3.46907	1	0.987155	1.01301		0.183164	0.181868	0.184461	0	0	0		0.138763	0.137684	0.139842	0	0	0		0.0706572	0.0697395	0.0715749	0	0	0
379.3	Aphakia and other disorders of lens	CRS + Age + Sex	0.765834	0.76512	0.766548	0.00755576	0.00719745	0.00791406	0	0.748916	0.748275	0.749556	0.0118944	0.0115661	0.0122227	0	3.76576	3.69797	3.83479	1.09866	1.07266	1.12529	1.36956e-14	0.138883	0.138055	0.139711	0.00804811	0.00766067	0.00843555	0	0.132859	0.131942	0.133775	0.00202768	0.00151736	0.00253801	6.83165e-15	0.0234814	0.0231493	0.0238135	0.000534982	0.000246529	0.000823434	0.000277903
379.3	Aphakia and other disorders of lens	Age + Sex	0.758278	0.757459	0.759097	0	0	0		0.737021	0.736279	0.737764	0	0	0		3.42759	3.36521	3.49113	1	0.976182	1.0244		0.130835	0.129955	0.131714	0	0	0		0.130831	0.129851	0.131811	0	0	0		0.0229464	0.0226073	0.0232856	0	0	0
380	Disorders of external ear	CRS + Age + Sex	0.574838	0.573888	0.575787	0.0477975	0.0465049	0.04909	0	0.569338	0.568469	0.570207	0.0528224	0.0516431	0.0540017	0	2.01146	1.99082	2.03231	1.76498	1.7366	1.79382	0	0.0206798	0.0200744	0.0212851	0.0187198	0.0181062	0.0193334	0	0.0142771	0.0138348	0.0147194	0.0128468	0.0123983	0.0132954	0	0.0247111	0.0238134	0.0256088	0.0191683	0.018261	0.0200757	0
380	Disorders of external ear	Age + Sex	0.52704	0.526068	0.528012	0	0	0		0.516516	0.515644	0.517387	0	0	0		1.13965	1.12463	1.15487	1	0.981934	1.0184		0.00195996	0.00181993	0.00209999	0	0	0		0.00143027	0.00132938	0.00153117	0	0	0		0.00554273	0.00514036	0.00594511	0	0	0
380.1	Otitis externa	CRS + Age + Sex	0.575529	0.574276	0.576783	0.0451033	0.0437608	0.0464458	0	0.569118	0.568025	0.57021	0.0495082	0.0483332	0.0506831	0	2.01418	1.99338	2.0352	1.74653	1.71831	1.77521	0	0.0208012	0.0202144	0.0213881	0.018281	0.0177057	0.0188563	0	0.01446	0.0140492	0.0148707	0.012608	0.0121992	0.0130168	0	0.0243149	0.0235496	0.0250802	0.0177587	0.0169304	0.018587	0
380.1	Otitis externa	Age + Sex	0.530426	0.529315	0.531536	0	0	0		0.519609	0.518622	0.520597	0	0	0		1.15325	1.13798	1.16872	1	0.981859	1.01848		0.00252024	0.00233197	0.00270851	0	0	0		0.00185199	0.00171523	0.00198875	0	0	0		0.00655616	0.00608899	0.00702334	0	0	0
381.1	Otitis media	CRS + Age + Sex	0.610693	0.60965	0.611735	0.0335985	0.032719	0.034478	0	0.597757	0.596803	0.598711	0.0366721	0.0358699	0.0374743	0	2.37953	2.34415	2.41546	1.61917	1.58282	1.65635	0	0.0320754	0.0314293	0.0327215	0.0196768	0.0191099	0.0202437	0	0.0289385	0.0283285	0.0295485	0.0173025	0.0167426	0.0178624	0	0.0180926	0.0175583	0.0186269	0.0105459	0.0100615	0.0110303	0
381.1	Otitis media	Age + Sex	0.577094	0.576034	0.578155	0	0	0		0.561085	0.560137	0.562033	0	0	0		1.4696	1.4428	1.49691	1	0.975216	1.02541		0.0123986	0.0120529	0.0127442	0	0	0		0.011636	0.0113159	0.011956	0	0	0		0.00754676	0.00730511	0.00778841	0	0	0
381.11	Suppurative and unspecified otitis media	CRS + Age + Sex	0.61837	0.617313	0.619427	0.0345474	0.0336791	0.0354158	0	0.604682	0.603717	0.605647	0.0376288	0.0368476	0.0384101	0	2.50654	2.46839	2.54528	1.66521	1.62673	1.70461	0	0.0364001	0.0357327	0.0370675	0.0220931	0.0215239	0.0226624	0	0.0336967	0.0330758	0.0343177	0.0199453	0.019387	0.0205036	0	0.0189388	0.0183862	0.0194913	0.0116569	0.0111174	0.0121964	0
381.11	Suppurative and unspecified otitis media	Age + Sex	0.583823	0.58277	0.584875	0	0	0		0.567053	0.566095	0.568012	0	0	0		1.50524	1.47678	1.53425	1	0.974339	1.02634		0.0143069	0.0139449	0.0146689	0	0	0		0.0137514	0.013409	0.0140938	0	0	0		0.00728192	0.00708584	0.00747799	0	0	0
411.2	Myocardial infarction	CRS + Age + Sex	0.731948	0.731007	0.732889	0.05851	0.0577045	0.0593155	0	0.718081	0.717253	0.718908	0.0565688	0.0558567	0.0572809	0	4.37542	4.33264	4.41862	1.83367	1.80614	1.86161	0	0.147519	0.146304	0.148734	0.075662	0.0746988	0.0766252	0	0.109903	0.108973	0.110832	0.0528861	0.0520676	0.0537045	0	0.0665541	0.0654436	0.0676647	0.0377369	0.0366176	0.0388563	0
411.2	Myocardial infarction	Age + Sex	0.673438	0.672355	0.674521	0	0	0		0.661512	0.660549	0.662475	0	0	0		2.38616	2.35555	2.41716	1	0.98286	1.01744		0.0718572	0.0709266	0.0727878	0	0	0		0.0570165	0.0562591	0.0577739	0	0	0		0.0288172	0.0282903	0.0293441	0	0	0
415	Pulmonary heart disease	CRS + Age + Sex	0.690997	0.689988	0.692006	0.0612821	0.0604318	0.0621324	0	0.683136	0.68224	0.684033	0.0604972	0.0597346	0.0612598	0	4.20481	4.14084	4.26977	2.12458	2.07334	2.17709	0	0.0822957	0.0812889	0.0833025	0.0496714	0.0488143	0.0505285	0	0.0754272	0.0744765	0.0763779	0.0429093	0.0420482	0.0437705	0	0.0252806	0.0248247	0.0257366	0.0156909	0.015226	0.0161558	0
415	Pulmonary heart disease	Age + Sex	0.629715	0.628505	0.630924	0	0	0		0.622639	0.621573	0.623705	0	0	0		1.97912	1.93835	2.02076	1	0.972207	1.02859		0.0326243	0.0320087	0.03324	0	0	0		0.0325178	0.0319098	0.0331259	0	0	0		0.00958971	0.00935862	0.00982079	0	0	0
415.11	Pulmonary embolism and infarction, acute	CRS + Age + Sex	0.671856	0.67077	0.672942	0.0503789	0.0495939	0.051164	0	0.666504	0.665514	0.667495	0.0512169	0.0504988	0.0519351	0	3.46467	3.40275	3.52772	1.81148	1.76233	1.86199	0	0.0586271	0.0577732	0.059481	0.0310304	0.0303514	0.0317095	0	0.0545832	0.0537454	0.055421	0.0261823	0.0254802	0.0268843	0	0.0156931	0.0153493	0.016037	0.0081717	0.00783094	0.00851246	0
415.11	Pulmonary embolism and infarction, acute	Age + Sex	0.621477	0.620496	0.622459	0	0	0		0.615288	0.61444	0.616135	0	0	0		1.91262	1.86975	1.95648	1	0.969722	1.03122		0.0275967	0.0271464	0.028047	0	0	0		0.0284009	0.0279314	0.0288704	0	0	0		0.00752144	0.00733968	0.0077032	0	0	0
433.2	Occlusion of cerebral arteries	CRS + Age + Sex	0.706889	0.705805	0.707973	0.0465462	0.0457161	0.0473764	0	0.697177	0.696206	0.698148	0.0466352	0.0458728	0.0473975	0	3.73923	3.68841	3.79075	1.54995	1.51924	1.58128	0	0.0972098	0.0960767	0.0983429	0.0424391	0.041602	0.0432762	0	0.0806254	0.0796279	0.0816228	0.0310348	0.0302353	0.0318344	0	0.0311972	0.0305526	0.0318418	0.0132817	0.0126682	0.0138952	0
433.2	Occlusion of cerebral arteries	Age + Sex	0.660343	0.659257	0.661429	0	0	0		0.650542	0.649596	0.651488	0	0	0		2.41248	2.37344	2.45217	1	0.978344	1.02214		0.0547707	0.0540071	0.0555343	0	0	0		0.0495905	0.0488564	0.0503246	0	0	0		0.0179155	0.0175267	0.0183043	0	0	0
433.21	Cerebral artery occlusion, with cerebral infarction	CRS + Age + Sex	0.70431	0.703303	0.705317	0.0472066	0.0465379	0.0478752	0	0.694948	0.694039	0.695857	0.0471744	0.0465678	0.0477809	0	3.71444	3.65771	3.77205	1.57772	1.54252	1.61372	0	0.0887927	0.087733	0.0898523	0.0390435	0.0383298	0.0397573	0	0.0769982	0.0759973	0.0779991	0.029824	0.02912	0.0305281	0	0.0244897	0.0240554	0.024924	0.0106359	0.0102441	0.0110277	0
433.21	Cerebral artery occlusion, with cerebral infarction	Age + Sex	0.657103	0.656124	0.658083	0	0	0		0.647774	0.646904	0.648643	0	0	0		2.35431	2.31146	2.39796	1	0.975613	1.025		0.0497491	0.0491118	0.0503864	0	0	0		0.0471741	0.0465367	0.0478115	0	0	0		0.0138538	0.0135713	0.0141362	0	0	0
433.31	Transient cerebral ischemia	CRS + Age + Sex	0.684794	0.683643	0.685945	0.0352584	0.0346591	0.0358577	0	0.676835	0.675836	0.677835	0.0357733	0.0352353	0.0363112	0	3.21319	3.15223	3.27533	1.42545	1.38671	1.46528	3.03962e-140	0.0661279	0.0651879	0.0670678	0.024431	0.0238846	0.0249774	0	0.0623531	0.0613807	0.0633255	0.0192705	0.0186669	0.0198742	0	0.0151688	0.0148441	0.0154936	0.00543893	0.0051596	0.00571827	0
433.31	Transient cerebral ischemia	Age + Sex	0.649536	0.64838	0.650691	0	0	0		0.641062	0.640047	0.642077	0	0	0		2.25415	2.2052	2.30419	1	0.970858	1.03002		0.0416969	0.0410474	0.0423464	0	0	0		0.0430826	0.04239	0.0437752	0	0	0		0.00972988	0.00951287	0.00994688	0	0	0
451	Phlebitis and thrombophlebitis	CRS + Age + Sex	0.661086	0.659948	0.662224	0.0756858	0.0746274	0.0767442	0	0.656768	0.655751	0.657784	0.0738104	0.0728548	0.074766	0	3.66817	3.59458	3.74327	2.2036	2.13204	2.27756	0	0.0519788	0.0512469	0.0527108	0.0395411	0.0388667	0.0402155	0	0.0537133	0.0529567	0.0544699	0.0397206	0.0389971	0.040444	0	0.0125675	0.0122937	0.0128414	0.00892745	0.00865844	0.00919647	0
451	Phlebitis and thrombophlebitis	Age + Sex	0.5854	0.584279	0.586521	0	0	0		0.582957	0.581964	0.58395	0	0	0		1.66463	1.61847	1.7121	1	0.962385	1.03909		0.0124377	0.0121104	0.0127651	0	0	0		0.0139927	0.0136271	0.0143584	0	0	0		0.00364005	0.00352924	0.00375087	0	0	0
451.2	Phlebitis and thrombophlebitis of lower extremities	CRS + Age + Sex	0.663593	0.662463	0.664723	0.0735492	0.0724794	0.074619	0	0.65898	0.657958	0.660002	0.0718451	0.0708654	0.0728248	0	3.67157	3.59345	3.75138	2.17755	2.10281	2.25495	0	0.0518688	0.0511137	0.0526239	0.0384182	0.0377991	0.0390374	0	0.0550014	0.0542031	0.0557997	0.0394838	0.0387896	0.040178	0	0.0114879	0.0112382	0.0117375	0.00808994	0.00784679	0.00833308	0
451.2	Phlebitis and thrombophlebitis of lower extremities	Age + Sex	0.590044	0.588767	0.591321	0	0	0		0.587135	0.585986	0.588283	0	0	0		1.6861	1.63673	1.73696	1	0.960304	1.04134		0.0134506	0.013067	0.0138342	0	0	0		0.0155176	0.0150792	0.0159559	0	0	0		0.00339791	0.00331562	0.00348021	0	0	0
454	Varicose veins	CRS + Age + Sex	0.65414	0.652978	0.655303	0.062358	0.0613939	0.0633222	0	0.646693	0.645656	0.647729	0.0593506	0.0584801	0.0602212	0	3.92277	3.85593	3.99077	2.26317	2.2001	2.32805	0	0.0583519	0.0574161	0.0592878	0.0430127	0.0421924	0.0438331	0	0.0583557	0.0574045	0.0593069	0.0418885	0.0410453	0.0427318	0	0.0196458	0.0190824	0.0202093	0.0143827	0.0138394	0.0149261	0
454	Varicose veins	Age + Sex	0.591782	0.590717	0.592847	0	0	0		0.587342	0.586381	0.588303	0	0	0		1.73331	1.69171	1.77593	1	0.967471	1.03362		0.0153392	0.0149718	0.0157066	0	0	0		0.0164672	0.0160805	0.0168539	0	0	0		0.00526312	0.00510453	0.00542171	0	0	0
454.1	Varicose veins of lower extremity	CRS + Age + Sex	0.652824	0.651705	0.653944	0.0522289	0.0513851	0.0530728	0	0.644552	0.643545	0.645559	0.0497448	0.0489921	0.0504974	0	3.85636	3.78546	3.92859	2.10646	2.0441	2.17072	0	0.0546617	0.0538248	0.0554985	0.0367229	0.0360286	0.0374172	0	0.0568007	0.0559281	0.0576734	0.0367791	0.0360199	0.0375384	0	0.0166953	0.0162507	0.0171399	0.0114044	0.010981	0.0118278	0
454.1	Varicose veins of lower extremity	Age + Sex	0.600595	0.599429	0.601762	0	0	0		0.594807	0.59377	0.595844	0	0	0		1.83073	1.78436	1.8783	1	0.965718	1.0355		0.0179387	0.0175128	0.0183646	0	0	0		0.0200216	0.0195519	0.0204913	0	0	0		0.00529091	0.00515039	0.00543144	0	0	0
464	Acute sinusitis	CRS + Age + Sex	0.669507	0.668435	0.670579	0.0383386	0.0376821	0.0389951	0	0.647108	0.646123	0.648092	0.0364624	0.0358612	0.0370636	0	2.92351	2.8864	2.96109	1.69054	1.65766	1.72407	0	0.0694734	0.0685699	0.0703769	0.0323995	0.0318121	0.0329868	0	0.0620324	0.0612125	0.0628524	0.0283164	0.0277231	0.0289097	0	0.0315937	0.0308203	0.0323671	0.0176373	0.0168878	0.0183868	0
464	Acute sinusitis	Age + Sex	0.631168	0.630131	0.632206	0	0	0		0.610645	0.609687	0.611604	0	0	0		1.72934	1.70131	1.75782	1	0.978118	1.02237		0.037074	0.0364917	0.0376563	0	0	0		0.033716	0.0331902	0.0342418	0	0	0		0.0139564	0.0136529	0.0142599	0	0	0
474	Acute and chronic tonsillitis	CRS + Age + Sex	0.695746	0.694682	0.696811	0.0108311	0.0104225	0.0112397	0	0.668634	0.667667	0.669602	0.0112456	0.0108714	0.0116198	0	2.99189	2.94442	3.04014	1.15787	1.13268	1.18361	5.23277e-39	0.0763206	0.0754833	0.0771579	0.0102621	0.00991107	0.0106131	0	0.0774142	0.0765542	0.0782742	0.00959363	0.00918536	0.0100019	0	0.0201119	0.0197724	0.0204514	0.00363459	0.00337492	0.00389426	1.08675e-165
474	Acute and chronic tonsillitis	Age + Sex	0.684915	0.683914	0.685917	0	0	0		0.657389	0.656469	0.658309	0	0	0		2.58397	2.53977	2.62894	1	0.977341	1.02318		0.0660585	0.0653127	0.0668043	0	0	0		0.0678206	0.0670484	0.0685927	0	0	0		0.0164773	0.016188	0.0167666	0	0	0
474.1	Acute tonsillitis	CRS + Age + Sex	0.710177	0.709129	0.711225	0.00999472	0.00960592	0.0103835	0	0.681752	0.680815	0.682688	0.0100678	0.00971207	0.0104235	0	3.16395	3.11251	3.21624	1.15704	1.13143	1.18324	2.39664e-37	0.0858119	0.0848972	0.0867267	0.0101237	0.00975533	0.0104921	0	0.0893791	0.0884209	0.0903372	0.00992158	0.009464	0.0103792	0	0.020077	0.0197342	0.0204198	0.00356504	0.00327064	0.00385943	1.58945e-124
474.1	Acute tonsillitis	Age + Sex	0.700182	0.699086	0.701279	0	0	0		0.671684	0.670694	0.672674	0	0	0		2.73451	2.6868	2.78308	1	0.97698	1.02356		0.0756883	0.0748096	0.0765669	0	0	0		0.0794575	0.0785382	0.0803767	0	0	0		0.016512	0.0162579	0.0167661	0	0	0
480	Pneumonia	CRS + Age + Sex	0.736164	0.735148	0.73718	0.092982	0.0920185	0.0939455	0	0.720831	0.719933	0.721729	0.0885317	0.0876669	0.0893964	0	4.7773	4.74911	4.80565	2.14257	2.12145	2.1639	0	0.210373	0.208494	0.212251	0.150332	0.148572	0.152091	0	0.133583	0.132385	0.134781	0.0927007	0.0915181	0.0938833	0	0.148767	0.146468	0.151066	0.102471	0.100275	0.104667	0
480	Pneumonia	Age + Sex	0.643182	0.642132	0.644232	0	0	0		0.632299	0.631347	0.633252	0	0	0		2.2297	2.20995	2.24963	1	0.988142	1.012		0.060041	0.059152	0.0609299	0	0	0		0.0408822	0.0402544	0.0415099	0	0	0		0.046296	0.0452858	0.0473062	0	0	0
480.1	Bacterial pneumonia	CRS + Age + Sex	0.746415	0.745379	0.74745	0.100863	0.0998475	0.101878	0	0.731174	0.730234	0.732115	0.0963089	0.095388	0.0972297	0	5.47815	5.43667	5.51996	2.38472	2.35445	2.41537	0	0.202059	0.200194	0.203925	0.148158	0.146492	0.149824	0	0.14476	0.143457	0.146063	0.102735	0.101534	0.103936	0	0.114418	0.112648	0.116189	0.0833701	0.0817237	0.0850166	0
480.1	Bacterial pneumonia	Age + Sex	0.645552	0.644369	0.646734	0	0	0		0.634866	0.633817	0.635914	0	0	0		2.29719	2.27097	2.32372	1	0.984718	1.01552		0.0539011	0.0530038	0.0547984	0	0	0		0.0420253	0.0413148	0.0427358	0	0	0		0.0310481	0.0303492	0.031747	0	0	0
480.11	Pneumococcal pneumonia	CRS + Age + Sex	0.748241	0.747389	0.749094	0.10261	0.101676	0.103545	0	0.732746	0.731972	0.733519	0.0978306	0.0969994	0.0986617	0	5.61773	5.57324	5.66258	2.42534	2.39315	2.45796	0	0.201275	0.199681	0.202868	0.148706	0.14724	0.150171	0	0.147733	0.146549	0.148916	0.10574	0.104605	0.106875	0	0.108196	0.106367	0.110026	0.0799648	0.0782658	0.0816637	0
480.11	Pneumococcal pneumonia	Age + Sex	0.645631	0.644531	0.646731	0	0	0		0.634915	0.633926	0.635904	0	0	0		2.31627	2.28861	2.34425	1	0.98402	1.01624		0.052569	0.0517651	0.0533729	0	0	0		0.0419926	0.04135	0.0426351	0	0	0		0.0282313	0.0277291	0.0287334	0	0	0
483	Acute bronchitis and bronchiolitis	CRS + Age + Sex	0.617371	0.616172	0.61857	0.0619879	0.0607485	0.0632272	0	0.612747	0.611662	0.613832	0.0613818	0.0602419	0.0625217	0	2.4747	2.41155	2.5395	2.08392	1.99694	2.17469	9.69856e-250	0.0237843	0.0231966	0.0243719	0.0184691	0.0179247	0.0190136	0	0.025206	0.024542	0.02587	0.0190799	0.0184614	0.0196985	0	0.00579954	0.00564095	0.00595813	0.00432583	0.00416102	0.00449064	0
483	Acute bronchitis and bronchiolitis	Age + Sex	0.555383	0.554311	0.556456	0	0	0		0.551365	0.550373	0.552357	0	0	0		1.18752	1.14574	1.23082	1	0.951877	1.05056		0.00531511	0.00511684	0.00551339	0	0	0		0.00612602	0.00589499	0.00635705	0	0	0		0.00147371	0.00139816	0.00154925	0	0	0
521	Diseases of hard tissues of teeth	CRS + Age + Sex	0.655377	0.654284	0.65647	0.0957995	0.0945462	0.0970529	0	0.64461	0.643641	0.645579	0.0956275	0.0944995	0.0967555	0	3.7352	3.65683	3.81525	2.95381	2.84376	3.06812	0	0.0513998	0.0506265	0.052173	0.0455175	0.04478	0.0462551	0	0.0567456	0.055908	0.0575832	0.0499516	0.0491383	0.0507648	0	0.0115001	0.01124	0.0117603	0.00964351	0.00938218	0.00990483	0
521	Diseases of hard tissues of teeth	Age + Sex	0.559577	0.558266	0.560889	0	0	0		0.548983	0.547802	0.550164	0	0	0		1.26454	1.22286	1.30763	1	0.955053	1.04706		0.00588225	0.00562834	0.00613616	0	0	0		0.00679404	0.0064981	0.00708998	0	0	0		0.00185664	0.00177369	0.00193958	0	0	0
521.1	Dental caries	CRS + Age + Sex	0.657659	0.656593	0.658725	0.0964179	0.0951789	0.0976569	0	0.646752	0.645793	0.647711	0.0963472	0.0951968	0.0974977	0	3.75159	3.67239	3.8325	2.96045	2.84948	3.07574	0	0.0519173	0.0511707	0.0526639	0.0457404	0.0450152	0.0464657	0	0.0574883	0.0566601	0.0583165	0.0503097	0.0494936	0.0511259	0	0.0112831	0.0110327	0.0115335	0.00942954	0.00917991	0.00967917	0
521.1	Dental caries	Age + Sex	0.561241	0.560194	0.562288	0	0	0		0.550405	0.549429	0.55138	0	0	0		1.26724	1.22521	1.3107	1	0.954778	1.04736		0.00617689	0.0059675	0.00638627	0	0	0		0.0071786	0.00693293	0.00742426	0	0	0		0.00185357	0.00178115	0.00192599	0	0	0
530.14	Reflux esophagitis	CRS + Age + Sex	0.62888	0.627827	0.629933	0.0823286	0.0810266	0.0836305	0	0.62345	0.622537	0.624363	0.0743638	0.0731936	0.0755339	0	2.76011	2.71802	2.80285	2.19526	2.13892	2.25309	0	0.0381196	0.0374222	0.038817	0.0335209	0.0328455	0.0341964	0	0.0322118	0.0315979	0.0328258	0.0280892	0.0274853	0.0286932	0	0.0171394	0.0167431	0.0175357	0.0140936	0.0136676	0.0145196	0
530.14	Reflux esophagitis	Age + Sex	0.546551	0.545379	0.547724	0	0	0		0.549086	0.548052	0.55012	0	0	0		1.2573	1.22969	1.28553	1	0.969921	1.03101		0.00459866	0.00436741	0.00482992	0	0	0		0.0041226	0.00391027	0.00433492	0	0	0		0.00304582	0.0028771	0.00321453	0	0	0
550.1	Inguinal hernia	CRS + Age + Sex	0.779303	0.778548	0.780059	0.00914279	0.00881359	0.009472	0	0.755157	0.754471	0.755844	0.00922317	0.0089338	0.00951255	0	3.73162	3.67797	3.78605	1.12615	1.10444	1.1483	5.92525e-33	0.172376	0.171361	0.17339	0.00800797	0.00767133	0.0083446	0	0.155104	0.154132	0.156075	0.0062943	0.00585786	0.00673073	8.86761e-176	0.0354834	0.0350177	0.0359491	0.00331457	0.00292313	0.00370601	7.40726e-62
550.1	Inguinal hernia	Age + Sex	0.77016	0.769354	0.770966	0	0	0		0.745934	0.745199	0.746668	0	0	0		3.3136	3.26345	3.36451	1	0.980148	1.02025		0.164368	0.163319	0.165416	0	0	0		0.148809	0.147855	0.149763	0	0	0		0.0321688	0.031708	0.0326297	0	0	0
550.4	Umbilical hernia	CRS + Age + Sex	0.685501	0.684559	0.686442	0.0627292	0.0619008	0.0635577	0	0.672591	0.671742	0.67344	0.0572107	0.0564877	0.0579337	0	3.10734	3.04718	3.1687	2.01198	1.94903	2.07696	0	0.0663013	0.0655444	0.0670581	0.0333645	0.0327973	0.0339317	0	0.0640691	0.063292	0.0648462	0.0291814	0.0285452	0.0298176	0	0.0140194	0.0137366	0.0143022	0.00867804	0.00839374	0.00896234	0
550.4	Umbilical hernia	Age + Sex	0.622772	0.621715	0.623828	0	0	0		0.615381	0.614429	0.616332	0	0	0		1.54442	1.50345	1.58651	1	0.96391	1.03744		0.0329368	0.0324042	0.0334693	0	0	0		0.0348877	0.0343329	0.0354425	0	0	0		0.00534133	0.00522094	0.00546172	0	0	0
550.5	Ventral hernia	CRS + Age + Sex	0.696396	0.695318	0.697474	0.128935	0.127638	0.130232	0	0.687736	0.68675	0.688721	0.120988	0.119803	0.122173	0	5.02454	4.93634	5.11432	3.16668	3.06507	3.27166	0	0.094823	0.0937118	0.0959342	0.0870579	0.0860033	0.0881125	0	0.0987224	0.0976297	0.0998151	0.0898106	0.08877	0.0908512	0	0.0241712	0.0236597	0.0246827	0.0214417	0.0209529	0.0219306	0
550.5	Ventral hernia	Age + Sex	0.567461	0.566245	0.568677	0	0	0		0.566747	0.565661	0.567834	0	0	0		1.58669	1.54066	1.6341	1	0.960587	1.04103		0.00776515	0.00748018	0.00805012	0	0	0		0.00891182	0.00858389	0.00923975	0	0	0		0.00272945	0.00261833	0.00284058	0	0	0
558	Noninfectious gastroenteritis	CRS + Age + Sex	0.655609	0.654571	0.656648	0.102963	0.101676	0.10425	0	0.646644	0.645728	0.647559	0.097572	0.0964237	0.0987202	0	3.44227	3.3816	3.50403	2.63827	2.55627	2.72291	0	0.0538405	0.0530854	0.0545956	0.0487	0.0479589	0.0494412	0	0.0518089	0.051074	0.0525438	0.0464543	0.0457152	0.0471933	0	0.0160666	0.0157173	0.016416	0.0136535	0.013304	0.0140031	0
558	Noninfectious gastroenteritis	Age + Sex	0.552646	0.551396	0.553896	0	0	0		0.549072	0.547936	0.550207	0	0	0		1.30474	1.26908	1.34141	1	0.962649	1.0388		0.00514046	0.00490758	0.00537333	0	0	0		0.00535462	0.00510981	0.00559943	0	0	0		0.00241307	0.00229535	0.0025308	0	0	0
565	Anal and rectal conditions	CRS + Age + Sex	0.637559	0.636457	0.638662	0.068057	0.0670862	0.0690277	0	0.631922	0.630922	0.632923	0.0645346	0.0636554	0.0654138	0	2.92664	2.89181	2.96188	1.90629	1.86962	1.94368	0	0.051425	0.0505614	0.0522885	0.04021	0.0394657	0.0409542	0	0.0397573	0.039067	0.0404476	0.0303754	0.02976	0.0309909	0	0.0287303	0.0280843	0.0293764	0.0195933	0.0189977	0.0201889	0
565	Anal and rectal conditions	Age + Sex	0.569502	0.568381	0.570623	0	0	0		0.567388	0.566384	0.568391	0	0	0		1.53525	1.51026	1.56065	1	0.977816	1.02269		0.011215	0.0108508	0.0115792	0	0	0		0.00938185	0.00907635	0.00968735	0	0	0		0.00913706	0.00884035	0.00943378	0	0	0
565.1	Anal and rectal polyp	CRS + Age + Sex	0.643936	0.642908	0.644965	0.0535392	0.0525603	0.0545182	0	0.637388	0.63645	0.638326	0.050317	0.0494326	0.0512014	0	2.92521	2.88102	2.97007	1.86826	1.82322	1.91441	0	0.0479875	0.0472705	0.0487046	0.0311475	0.0305283	0.0317667	0	0.0418007	0.0411436	0.0424577	0.0264565	0.0258582	0.0270548	0	0.0188001	0.0184001	0.0192	0.0118684	0.0114781	0.0122588	0
565.1	Anal and rectal polyp	Age + Sex	0.590397	0.589234	0.59156	0	0	0		0.587071	0.586024	0.588118	0	0	0		1.56574	1.53399	1.59814	1	0.972398	1.02839		0.01684	0.0164092	0.0172708	0	0	0		0.0153441	0.0149323	0.015756	0	0	0		0.00693165	0.00671308	0.00715023	0	0	0
574.1	Cholelithiasis	CRS + Age + Sex	0.65252	0.65149	0.653551	0.0636478	0.0626611	0.0646344	0	0.644498	0.643564	0.645432	0.0620654	0.0611754	0.0629553	0	2.94657	2.91233	2.98121	2.02592	1.98828	2.06427	0	0.058517	0.0576977	0.0593362	0.0394748	0.0387617	0.0401879	0	0.042923	0.0422972	0.0435487	0.0285653	0.0279863	0.0291443	0	0.0311179	0.0304915	0.0317443	0.0209005	0.0203101	0.021491	0
574.1	Cholelithiasis	Age + Sex	0.588873	0.587753	0.589992	0	0	0		0.582432	0.581449	0.583416	0	0	0		1.45444	1.43171	1.47752	1	0.97871	1.02175		0.0190422	0.0185568	0.0195275	0	0	0		0.0143577	0.0139696	0.0147458	0	0	0		0.0102173	0.00990122	0.0105335	0	0	0
574.12	Cholelithiasis with other cholecystitis	CRS + Age + Sex	0.640765	0.639558	0.641972	0.052737	0.0517677	0.0537062	0	0.630679	0.629622	0.631735	0.0497279	0.048846	0.0506098	0	2.50163	2.45203	2.55224	2.17105	2.09825	2.24636	0	0.0373391	0.0366249	0.0380534	0.0200039	0.0194626	0.0205451	0	0.0358036	0.0350756	0.0365316	0.0182278	0.0176403	0.0188154	0	0.0103487	0.0101179	0.0105795	0.00721015	0.00698578	0.00743451	0
574.12	Cholelithiasis with other cholecystitis	Age + Sex	0.588028	0.586884	0.589173	0	0	0		0.580951	0.579911	0.58199	0	0	0		1.15227	1.11921	1.1863	1	0.96068	1.04093		0.0173353	0.0169265	0.0177441	0	0	0		0.0175758	0.0171569	0.0179947	0	0	0		0.00313855	0.00303703	0.00324007	0	0	0
577	Diseases of pancreas	CRS + Age + Sex	0.669728	0.668626	0.67083	0.0933103	0.0922394	0.0943812	0	0.663606	0.66263	0.664582	0.0891815	0.0882259	0.0901372	0	4.02261	3.94828	4.09833	2.4193	2.345	2.49596	0	0.0625931	0.0616925	0.0634937	0.0523448	0.0515254	0.0531642	0	0.0633524	0.0624475	0.0642572	0.0519025	0.0510689	0.0527361	0	0.0163502	0.0160044	0.0166961	0.0126318	0.0123016	0.012962	0
577	Diseases of pancreas	Age + Sex	0.576418	0.575316	0.57752	0	0	0		0.574424	0.573446	0.575403	0	0	0		1.66271	1.61847	1.70817	1	0.963889	1.03746		0.0102483	0.00994448	0.0105521	0	0	0		0.0114499	0.0111117	0.0117881	0	0	0		0.00371845	0.00360109	0.0038358	0	0	0
578.9	Hemorrhage of gastrointestinal tract	CRS + Age + Sex	0.641328	0.640324	0.642333	0.111236	0.10982	0.112652	0	0.6353	0.6344	0.636199	0.102894	0.101622	0.104166	0	3.26789	3.22715	3.30914	2.38372	2.33284	2.43572	0	0.0541363	0.0532534	0.0550193	0.0520223	0.0511268	0.0529177	0	0.0438694	0.0431193	0.0446195	0.0419717	0.0412095	0.0427339	0	0.0277943	0.0271848	0.0284037	0.0243231	0.0236876	0.0249587	0
578.9	Hemorrhage of gastrointestinal tract	Age + Sex	0.530092	0.528954	0.53123	0	0	0		0.532406	0.531396	0.533415	0	0	0		1.37092	1.34552	1.3968	1	0.974674	1.02598		0.00211407	0.00196696	0.00226117	0	0	0		0.00189766	0.00176697	0.00202834	0	0	0		0.00347111	0.00324306	0.00369916	0	0	0
594	Urinary calculus	CRS + Age + Sex	0.657053	0.655915	0.658191	0.0625034	0.061457	0.0635498	0	0.648165	0.647147	0.649183	0.0594079	0.0584688	0.060347	0	3.28239	3.22328	3.34258	1.74975	1.70145	1.79942	0	0.0518321	0.0509195	0.0527446	0.0351856	0.0343994	0.0359719	0	0.0502256	0.049314	0.0511372	0.0320915	0.0312721	0.032911	0	0.0156852	0.0152926	0.0160778	0.00961466	0.00923451	0.00999481	0
594	Urinary calculus	Age + Sex	0.594549	0.593332	0.595767	0	0	0		0.588757	0.587633	0.589881	0	0	0		1.87592	1.83292	1.91993	1	0.969007	1.03198		0.0166464	0.0162173	0.0170756	0	0	0		0.0181341	0.0176789	0.0185893	0	0	0		0.00607053	0.005897	0.00624407	0	0	0
594.1	Calculus of kidney	CRS + Age + Sex	0.664795	0.663628	0.665961	0.0830054	0.0819964	0.0840143	0	0.65596	0.654916	0.657004	0.0780178	0.0771188	0.0789169	0	3.7938	3.71626	3.87296	2.27328	2.19674	2.35249	0	0.0572955	0.0564264	0.0581646	0.0460614	0.0452941	0.0468288	0	0.0612749	0.0603518	0.0621979	0.0479961	0.0471649	0.0488273	0	0.013874	0.0135401	0.0142078	0.0105745	0.0102419	0.0109072	0
594.1	Calculus of kidney	Age + Sex	0.581789	0.580715	0.582863	0	0	0		0.577942	0.576959	0.578925	0	0	0		1.66887	1.62041	1.71878	1	0.960612	1.041		0.011234	0.0109346	0.0115335	0	0	0		0.0132788	0.0129232	0.0136345	0	0	0		0.00329941	0.00320119	0.00339764	0	0	0
595	Hydronephrosis	CRS + Age + Sex	0.686875	0.685668	0.688082	0.0734162	0.07241	0.0744225	0	0.678528	0.677426	0.679631	0.0718171	0.0708999	0.0727343	0	4.67054	4.58779	4.75479	2.07246	2.01458	2.132	0	0.0802772	0.0792291	0.0813253	0.0574823	0.0565393	0.0584253	0	0.0842026	0.0831365	0.0852687	0.0576155	0.0566115	0.0586195	0	0.0205847	0.0201524	0.021017	0.0143114	0.0138999	0.0147229	0
595	Hydronephrosis	Age + Sex	0.613459	0.612358	0.61456	0	0	0		0.606711	0.605703	0.607719	0	0	0		2.25362	2.19939	2.30918	1	0.967731	1.03335		0.0227948	0.0223356	0.0232541	0	0	0		0.0265871	0.0260615	0.0271127	0	0	0		0.00627331	0.00613951	0.0064071	0	0	0
599.1	Urinary obstruction	CRS + Age + Sex	0.68423	0.683189	0.685271	0.072742	0.0718784	0.0736057	0	0.675806	0.674848	0.676764	0.071058	0.0702754	0.0718406	0	4.52082	4.44606	4.59684	2.00183	1.95006	2.05496	0	0.0804481	0.0794507	0.0814455	0.0575671	0.0567402	0.0583941	0	0.0814384	0.08046	0.0824168	0.0556536	0.0548089	0.0564983	0	0.0221893	0.0217434	0.0226351	0.0149055	0.0144813	0.0153298	0
599.1	Urinary obstruction	Age + Sex	0.611488	0.610335	0.612642	0	0	0		0.604748	0.603728	0.605768	0	0	0		2.25835	2.2083	2.30953	1	0.970279	1.03063		0.0228809	0.0224069	0.023355	0	0	0		0.0257848	0.0252685	0.0263012	0	0	0		0.00728375	0.00711133	0.00745616	0	0	0
618	Genital prolapse	CRS + Age + Sex	0.628526	0.627423	0.629629	0.0599512	0.0589855	0.0609169	0	0.618255	0.617257	0.619252	0.0523876	0.0514896	0.0532856	0	2.39995	2.34603	2.45512	1.57812	1.52228	1.63601	5.33364e-136	0.0370041	0.036318	0.0376902	0.0273796	0.0268	0.0279591	0	0.0327938	0.0321449	0.0334427	0.0236449	0.0230769	0.0242129	0	0.015661	0.0152018	0.0161203	0.0101561	0.00973317	0.010579	0
618	Genital prolapse	Age + Sex	0.568575	0.567407	0.569743	0	0	0		0.565867	0.564814	0.566921	0	0	0		1.52077	1.47601	1.56688	1	0.959915	1.04176		0.00962452	0.00930041	0.00994864	0	0	0		0.00914891	0.00884189	0.00945593	0	0	0		0.00550493	0.0053047	0.00570517	0	0	0
618.1	Prolapse of vaginal walls	CRS + Age + Sex	0.627985	0.626984	0.628986	0.059742	0.0587641	0.0607199	0	0.617546	0.616649	0.618443	0.0520696	0.0512087	0.0529306	0	2.39679	2.34281	2.45201	1.57774	1.52179	1.63574	2.83423e-135	0.036631	0.0359926	0.0372695	0.0271145	0.0265298	0.0276992	0	0.0325755	0.0319615	0.0331894	0.0235028	0.0229238	0.0240818	0	0.0149503	0.0145974	0.0153033	0.00947866	0.00911874	0.00983858	0
618.1	Prolapse of vaginal walls	Age + Sex	0.568243	0.567252	0.569234	0	0	0		0.565476	0.564593	0.566359	0	0	0		1.51913	1.47433	1.56529	1	0.959832	1.04185		0.00951651	0.00924023	0.00979278	0	0	0		0.00907268	0.00880799	0.00933738	0	0	0		0.00547168	0.00527244	0.00567091	0	0	0
622.1	Polyp of corpus uteri	CRS + Age + Sex	0.593283	0.592194	0.594372	0.0261404	0.0252585	0.0270224	0	0.578843	0.577828	0.579857	0.0274698	0.0266557	0.0282839	0	1.70584	1.65755	1.75554	1.83006	1.74579	1.9184	2.51528e-139	0.0178381	0.0174519	0.0182243	0.00883679	0.00853086	0.00914272	0	0.0168446	0.0164574	0.0172318	0.00847957	0.00816349	0.00879564	0	0.00641521	0.00621686	0.00661356	0.00367915	0.00349101	0.00386728	0
622.1	Polyp of corpus uteri	Age + Sex	0.567143	0.566103	0.568182	0	0	0		0.551373	0.550437	0.552309	0	0	0		0.932123	0.896397	0.969273	1	0.947354	1.05557		0.00900131	0.00873096	0.00927167	0	0	0		0.00836505	0.00810471	0.00862538	0	0	0		0.00273607	0.0026185	0.00285363	0	0	0
626	Disorders of menstruation and other abnormal bleeding from female genital tract	CRS + Age + Sex	0.798709	0.797878	0.79954	0.00939011	0.00910749	0.00967273	0	0.760497	0.759766	0.761228	0.0105806	0.0103216	0.0108397	0	3.82806	3.7564	3.90109	1.28109	1.24735	1.31575	6.41831e-74	0.191274	0.190077	0.192471	0.0119441	0.0115221	0.0123662	0	0.181706	0.18054	0.182872	0.00943704	0.0089519	0.00992218	0	0.0441237	0.0435692	0.0446782	0.0090716	0.0086915	0.00945171	0
626	Disorders of menstruation and other abnormal bleeding from female genital tract	Age + Sex	0.789319	0.788469	0.790169	0	0	0		0.749916	0.749174	0.750658	0	0	0		2.98813	2.9236	3.05408	1	0.971566	1.02927		0.17933	0.178155	0.180505	0	0	0		0.172269	0.17115	0.173388	0	0	0		0.0350521	0.0346412	0.0354631	0	0	0
626.1	Irregular menstrual cycle/bleeding	CRS + Age + Sex	0.836985	0.836309	0.83766	0.00739285	0.00719679	0.00758892	0	0.789547	0.78892	0.790175	0.00801831	0.00783019	0.00820644	0	3.96936	3.89028	4.05004	1.22831	1.19463	1.26294	1.29953e-47	0.238562	0.237513	0.23961	0.00870042	0.00840039	0.00900044	0	0.227013	0.225726	0.228301	0.0134737	0.0130359	0.0139115	0	0.0445785	0.0439687	0.0451882	0.0101075	0.00960993	0.010605	0
626.1	Irregular menstrual cycle/bleeding	Age + Sex	0.829592	0.828919	0.830265	0	0	0		0.781529	0.78091	0.782148	0	0	0		3.23156	3.15939	3.30538	1	0.970797	1.03008		0.229861	0.228852	0.23087	0	0	0		0.21354	0.212337	0.214742	0	0	0		0.034471	0.034103	0.034839	0	0	0
627	Menopausal and postmenopausal disorders	CRS + Age + Sex	0.591921	0.590844	0.592997	0.0548165	0.0537385	0.0558945	0	0.580243	0.579266	0.58122	0.0629017	0.061932	0.0638714	0	2.025	1.97557	2.07566	5.10257	4.8093	5.41372	0	0.0192873	0.0188062	0.0197683	0.0161616	0.0157231	0.0166002	0	0.0173665	0.0169052	0.0178279	0.0148695	0.01444	0.0152989	0	0.0093358	0.00904223	0.00962937	0.00920547	0.00891144	0.0094995	0
627	Menopausal and postmenopausal disorders	Age + Sex	0.537104	0.536123	0.538085	0	0	0		0.517342	0.516494	0.518189	0	0	0		0.396858	0.375695	0.419213	1	0.926087	1.07981		0.00312564	0.0029693	0.00328198	0	0	0		0.00249706	0.00236094	0.00263318	0	0	0		0.000130332	4.65949e-05	0.000214068	0	0	0
627.1	Postmenopausal bleeding	CRS + Age + Sex	0.595769	0.594755	0.596784	0.0529946	0.052088	0.0539012	0	0.582048	0.581144	0.582952	0.0614101	0.0605819	0.0622383	0	2.04086	1.9859	2.09735	6.51852	6.06023	7.01146	0	0.0199597	0.0195346	0.0203849	0.0160075	0.0156534	0.0163617	0	0.0188919	0.0184591	0.0193247	0.0157412	0.0153665	0.016116	0	0.00790338	0.00766494	0.00814181	0.00774428	0.00751578	0.00797279	0
627.1	Postmenopausal bleeding	Age + Sex	0.542775	0.541707	0.543843	0	0	0		0.520637	0.519702	0.521573	0	0	0		0.313087	0.292331	0.335316	1	0.908191	1.10109		0.0039522	0.00377396	0.00413044	0	0	0		0.00315068	0.00299203	0.00330934	0	0	0		0.000159094	8.92011e-05	0.000228986	0	0	0
681	Superficial cellulitis and abscess	CRS + Age + Sex	0.713982	0.712951	0.715013	0.125614	0.124418	0.126811	0	0.70067	0.699793	0.701547	0.116697	0.115617	0.117778	0	4.96061	4.90714	5.01466	2.80783	2.75426	2.86245	0	0.13299	0.13148	0.134499	0.115959	0.114522	0.117397	0	0.109147	0.107912	0.110383	0.0939887	0.0928045	0.0951729	0	0.0584402	0.0573456	0.0595348	0.0487335	0.0476717	0.0497954	0
681	Superficial cellulitis and abscess	Age + Sex	0.588368	0.587174	0.589561	0	0	0		0.583973	0.582912	0.585033	0	0	0		1.76671	1.73643	1.79751	1	0.976771	1.02378		0.0170302	0.0165699	0.0174904	0	0	0		0.0151587	0.0147473	0.0155701	0	0	0		0.00970668	0.00942123	0.00999213	0	0	0
681.3	Cellulitis and abscess of arm/hand	CRS + Age + Sex	0.735444	0.734465	0.736423	0.126595	0.125555	0.127635	0	0.720142	0.71928	0.721004	0.117885	0.116951	0.118819	0	5.50386	5.43941	5.56908	2.86166	2.80277	2.9218	0	0.15023	0.148695	0.151765	0.125909	0.124485	0.127334	0	0.129133	0.127835	0.130432	0.106478	0.105256	0.1077	0	0.0554864	0.0544118	0.056561	0.0457035	0.0446244	0.0467825	0
681.3	Cellulitis and abscess of arm/hand	Age + Sex	0.608849	0.607803	0.609895	0	0	0		0.602257	0.601315	0.603198	0	0	0		1.92331	1.88762	1.95967	1	0.974934	1.02571		0.0243208	0.0238325	0.024809	0	0	0		0.0226549	0.0221812	0.0231287	0	0	0		0.00978292	0.00950681	0.010059	0	0	0
689	Disorder of skin and subcutaneous tissue NOS	CRS + Age + Sex	0.664513	0.663391	0.665634	0.0546161	0.0537846	0.0554477	0	0.659019	0.658019	0.660019	0.0549451	0.0542019	0.0556883	0	4.01496	3.94086	4.09046	1.85941	1.80698	1.91336	0	0.0600089	0.05923	0.0607878	0.0386621	0.0379983	0.0393259	0	0.0620147	0.061204	0.0628253	0.0378823	0.0371255	0.0386391	0	0.0165206	0.0161297	0.0169116	0.0101519	0.00977532	0.0105286	0
689	Disorder of skin and subcutaneous tissue NOS	Age + Sex	0.609897	0.608738	0.611055	0	0	0		0.604074	0.603031	0.605118	0	0	0		2.15927	2.10818	2.2116	1	0.968199	1.03285		0.0213468	0.0208901	0.0218035	0	0	0		0.0241323	0.023626	0.0246386	0	0	0		0.0063687	0.00620533	0.00653208	0	0	0
702	Degenerative skin conditions and other dermatoses	CRS + Age + Sex	0.688323	0.687382	0.689264	0.0315227	0.0309532	0.0320922	0	0.677059	0.676191	0.677928	0.0296262	0.0291069	0.0301455	0	3.70201	3.63152	3.77387	1.50277	1.46052	1.54624	1.75569e-172	0.0739224	0.0731165	0.0747282	0.0303037	0.0297184	0.030889	0	0.0782453	0.077367	0.0791237	0.0304857	0.0297979	0.0311735	0	0.01905	0.0186073	0.0194927	0.0101064	0.00970085	0.0105119	0
702	Degenerative skin conditions and other dermatoses	Age + Sex	0.6568	0.655913	0.657687	0	0	0		0.647433	0.64663	0.648236	0	0	0		2.46346	2.40623	2.52205	1	0.968934	1.03206		0.0436187	0.0431107	0.0441266	0	0	0		0.0477596	0.0471965	0.0483227	0	0	0		0.00894358	0.0087526	0.00913456	0	0	0
706.2	Sebaceous cyst	CRS + Age + Sex	0.575864	0.574746	0.576981	0.0572299	0.0558865	0.0585732	0	0.57405	0.573074	0.575025	0.0586201	0.0573964	0.0598437	0	2.12423	2.06316	2.18712	2.04407	1.94965	2.14307	6.67618e-193	0.0114482	0.0111196	0.0117769	0.0109306	0.0106058	0.0112554	0	0.0132816	0.0128881	0.0136751	0.0126573	0.0122665	0.0130482	0	0.00348853	0.00334793	0.00362914	0.00307248	0.0029268	0.00321817	0
706.2	Sebaceous cyst	Age + Sex	0.518634	0.517525	0.519743	0	0	0		0.51543	0.514438	0.516422	0	0	0		1.03922	0.999271	1.08076	1	0.947378	1.05554		0.000517616	0.000458029	0.000577203	0	0	0		0.000624254	0.000552177	0.000696332	0	0	0		0.00041605	0.00036295	0.000469149	0	0	0
726	Peripheral enthesopathies and allied syndromes	CRS + Age + Sex	0.657005	0.655897	0.658114	0.129587	0.128182	0.130992	0	0.645037	0.644059	0.646014	0.115709	0.114462	0.116957	0	3.20077	3.18403	3.21761	1.61338	1.60011	1.62676	0	0.0681525	0.0671798	0.0691251	0.0663517	0.065386	0.0673174	0	0.0538861	0.053109	0.0546632	0.0523918	0.0516166	0.053167	0	0.0344939	0.0337685	0.0352192	0.0325654	0.0318462	0.0332846	0
726	Peripheral enthesopathies and allied syndromes	Age + Sex	0.527418	0.526234	0.528602	0	0	0		0.529327	0.528268	0.530387	0	0	0		1.98389	1.96988	1.99801	1	0.990508	1.00958		0.00180078	0.00165376	0.00194781	0	0	0		0.0014943	0.0013688	0.0016198	0	0	0		0.00192846	0.00170465	0.00215226	0	0	0
727.1	Synovitis and tenosynovitis	CRS + Age + Sex	0.676844	0.675735	0.677952	0.144789	0.143431	0.146146	0	0.660605	0.659606	0.661603	0.129871	0.128621	0.13112	0	3.82751	3.75227	3.90426	3.67308	3.52711	3.82508	0	0.0705664	0.0695297	0.0716031	0.0688433	0.0678318	0.0698547	0	0.0744703	0.0733907	0.07555	0.0725014	0.0714504	0.0735524	0	0.0156761	0.0153033	0.016049	0.0148886	0.0145196	0.0152576	0
727.1	Synovitis and tenosynovitis	Age + Sex	0.532055	0.53102	0.53309	0	0	0		0.530734	0.529796	0.531672	0	0	0		1.04205	1.0041	1.08143	1	0.950042	1.05258		0.00172313	0.00161375	0.00183251	0	0	0		0.00196896	0.00184327	0.00209464	0	0	0		0.000787504	0.000720636	0.000854372	0	0	0
728	Disorders of muscle, ligament, and fascia	CRS + Age + Sex	0.637449	0.63635	0.638548	0.0581724	0.0572076	0.0591372	0	0.631625	0.630632	0.632619	0.0553121	0.0544336	0.0561905	0	2.56376	2.50126	2.62783	1.50528	1.45076	1.56185	1.14283e-104	0.0321603	0.0315821	0.0327384	0.021638	0.0211575	0.0221186	0	0.033823	0.0331791	0.0344669	0.0206283	0.0200506	0.021206	0	0.0069232	0.00676354	0.00708287	0.00345356	0.00330674	0.00360038	0
728	Disorders of muscle, ligament, and fascia	Age + Sex	0.579277	0.578042	0.580511	0	0	0		0.576313	0.575201	0.577425	0	0	0		1.70318	1.65346	1.7544	1	0.960435	1.0412		0.0105222	0.0101907	0.0108538	0	0	0		0.0131947	0.0127967	0.0135927	0	0	0		0.00346965	0.00336565	0.00357364	0	0	0
740.1	Osteoarthritis; localized	CRS + Age + Sex	0.684181	0.683098	0.685264	0.0339499	0.0333418	0.034558	0	0.674564	0.673614	0.675513	0.032852	0.0322925	0.0334114	0	3.08449	3.04834	3.12106	1.42853	1.40428	1.4532	0	0.0846459	0.0835717	0.0857201	0.031537	0.0308771	0.0321968	0	0.0648342	0.0639614	0.0657069	0.0220099	0.0213938	0.022626	0	0.0370205	0.0363667	0.0376743	0.0147806	0.01413	0.0154313	0
740.1	Osteoarthritis; localized	Age + Sex	0.650231	0.64907	0.651391	0	0	0		0.641712	0.640692	0.642732	0	0	0		2.1592	2.12956	2.18926	1	0.98159	1.01876		0.053109	0.052275	0.053943	0	0	0		0.0428243	0.0421225	0.0435261	0	0	0		0.0222399	0.0217636	0.0227162	0	0	0
745	Pain in joint	CRS + Age + Sex	0.695879	0.694928	0.69683	0.130948	0.129683	0.132214	0	0.684942	0.684087	0.685796	0.122895	0.121763	0.124027	0	4.36905	4.31871	4.41997	2.68462	2.63036	2.74	0	0.106984	0.105794	0.108174	0.0976269	0.0964583	0.0987955	0	0.0875883	0.0865999	0.0885767	0.079153	0.0781639	0.0801421	0	0.0473967	0.0464535	0.0483399	0.0403487	0.0394216	0.0412758	0
745	Pain in joint	Age + Sex	0.564931	0.56371	0.566152	0	0	0		0.562047	0.560945	0.563149	0	0	0		1.62744	1.59818	1.65723	1	0.975572	1.02504		0.00935696	0.00901339	0.00970053	0	0	0		0.00843531	0.00812474	0.00874588	0	0	0		0.00704805	0.00678652	0.00730958	0	0	0
835	Internal derangement of knee	CRS + Age + Sex	0.648401	0.647321	0.649482	0.0876375	0.0865166	0.0887584	0	0.628553	0.627581	0.629526	0.0806372	0.079618	0.0816563	0	2.86679	2.8127	2.92192	2.23548	2.16388	2.30944	0	0.0457013	0.0450318	0.0463707	0.0390588	0.038409	0.0397085	0	0.0476512	0.0469345	0.0483679	0.0405973	0.03988	0.0413146	0	0.0132646	0.0129937	0.0135355	0.0105599	0.0102767	0.0108431	0
835	Internal derangement of knee	Age + Sex	0.560764	0.559693	0.561835	0	0	0		0.547916	0.546932	0.5489	0	0	0		1.28241	1.24686	1.31896	1	0.962177	1.03931		0.0066425	0.00641117	0.00687382	0	0	0		0.00705391	0.00680363	0.00730418	0	0	0		0.00270464	0.00259115	0.00281813	0	0	0
994.2	Sepsis	CRS + Age + Sex	0.754192	0.753297	0.755088	0.104884	0.103895	0.105873	0	0.73841	0.737592	0.739227	0.100624	0.099742	0.101506	0	5.94724	5.89145	6.00356	2.44209	2.40447	2.4803	0	0.19083	0.189153	0.192508	0.140323	0.138799	0.141847	0	0.150982	0.149707	0.152257	0.106676	0.105474	0.107878	0	0.0862395	0.0846775	0.0878015	0.0640374	0.0624309	0.0656438	0
994.2	Sepsis	Age + Sex	0.649308	0.648194	0.650423	0	0	0		0.637786	0.636789	0.638783	0	0	0		2.43531	2.40177	2.46931	1	0.981609	1.01874		0.0505071	0.0497276	0.0512866	0	0	0		0.0443062	0.0436157	0.0449967	0	0	0		0.0222021	0.0217065	0.0226978	0	0	0
COVID_hspt	COVID-19 hospitalisation	CRS + Age + Sex	0.756769	0.755941	0.757598	0.152575	0.151559	0.153591	0	0.729164	0.728401	0.729928	0.135433	0.134553	0.136314	0	6.31753	6.22436	6.41209	3.15525	3.07302	3.23967	0	0.164747	0.163323	0.166171	0.146377	0.14508	0.147674	0	0.166222	0.164912	0.167532	0.144697	0.143519	0.145874	0	0.0426991	0.0418889	0.0435093	0.037837	0.0370316	0.0386425	0
COVID_hspt	COVID-19 hospitalisation	Age + Sex	0.604195	0.60309	0.6053	0	0	0		0.593731	0.592743	0.59472	0	0	0		2.00223	1.95455	2.05107	1	0.968008	1.03305		0.0183706	0.0179734	0.0187678	0	0	0		0.0215251	0.021064	0.0219862	0	0	0		0.00486206	0.00474511	0.00497901	0	0	0
250.2	Type 2 diabetes	CRS + Age + Sex	0.679851	0.678881	0.680821	0.0966229	0.0954435	0.0978024	0	0.66955	0.668674	0.670426	0.0881933	0.0871163	0.0892703	0	2.82099	2.8013	2.84083	1.94276	1.92018	1.96561	0	0.107687	0.106352	0.109021	0.0864563	0.0852014	0.0877111	0	0.0617052	0.0608742	0.0625362	0.0486595	0.0478664	0.0494527	0	0.0825984	0.0812633	0.0839335	0.0581527	0.0568478	0.0594576	0
250.2	Type 2 diabetes	Age + Sex	0.583228	0.582083	0.584372	0	0	0		0.581357	0.580334	0.582379	0	0	0		1.45205	1.43753	1.46672	1	0.986362	1.01383		0.0212303	0.0206416	0.021819	0	0	0		0.0130456	0.0126838	0.0134075	0	0	0		0.0244457	0.0236368	0.0252546	0	0	0
272.1	Hyperlipidemia	CRS + Age + Sex	0.708126	0.707058	0.709194	0.0503333	0.0496401	0.0510265	0	0.697143	0.696198	0.698088	0.0479601	0.0473304	0.0485898	0	2.8771	2.85804	2.89629	1.38872	1.37506	1.40252	0	0.144564	0.142905	0.146224	0.0642227	0.0630354	0.06541	0	0.0795936	0.0785754	0.0806118	0.0328538	0.0320635	0.0336441	0	0.102172	0.1006	0.103743	0.0416276	0.0401721	0.0430832	0
272.1	Hyperlipidemia	Age + Sex	0.657793	0.656797	0.658789	0	0	0		0.649183	0.648278	0.650087	0	0	0		2.07176	2.055	2.08866	1	0.989129	1.01099		0.0803418	0.0793104	0.0813732	0	0	0		0.0467398	0.0460956	0.047384	0	0	0		0.0605441	0.059476	0.0616122	0	0	0
274.1	Gout	CRS + Age + Sex	0.790087	0.789279	0.790895	0.0481711	0.0475929	0.0487494	0	0.767696	0.766974	0.768419	0.0454215	0.0448896	0.0459533	0	5.04852	4.98494	5.11292	1.61644	1.58666	1.64678	0	0.195103	0.193833	0.196374	0.0708528	0.0699879	0.0717177	0	0.168393	0.167184	0.169603	0.055082	0.0541517	0.0560122	0	0.05181	0.0510783	0.0525417	0.0242553	0.0236	0.0249105	0
274.1	Gout	Age + Sex	0.741916	0.740993	0.742838	0	0	0		0.722275	0.721431	0.723119	0	0	0		3.12324	3.07442	3.17283	1	0.9794	1.02103		0.12425	0.123234	0.125266	0	0	0		0.113311	0.112338	0.114285	0	0	0		0.0275547	0.0271886	0.0279209	0	0	0
278.1	Obesity	CRS + Age + Sex	0.618685	0.61767	0.619699	0.0950996	0.0937853	0.0964138	0	0.614476	0.613596	0.615356	0.0841897	0.0830341	0.0853454	0	1.97673	1.96751	1.98599	1.78359	1.76905	1.79824	0	0.062615	0.061466	0.063764	0.0603719	0.0592454	0.0614984	0	0.0285388	0.0279822	0.0290954	0.0274819	0.0269358	0.028028	0	0.092262	0.0902143	0.0943096	0.0810021	0.0788546	0.0831496	0
278.1	Obesity	Age + Sex	0.523585	0.522509	0.524661	0	0	0		0.530286	0.529317	0.531255	0	0	0		1.10829	1.10048	1.11615	1	0.990295	1.0098		0.00224308	0.00204594	0.00244021	0	0	0		0.0010569	0.000963899	0.0011499	0	0	0		0.0112598	0.0100344	0.0124853	0	0	0
300.1	Anxiety disorder	CRS + Age + Sex	0.646682	0.645374	0.647989	0.0537736	0.0527806	0.0547666	0	0.636147	0.634977	0.637317	0.0578285	0.0569287	0.0587283	0	2.67137	2.65324	2.68963	1.79702	1.77782	1.81643	0	0.0764957	0.0751129	0.0778785	0.0486814	0.0475724	0.0497905	0	0.0438076	0.0430023	0.0446128	0.0271581	0.0264794	0.0278369	0	0.0736652	0.0721428	0.0751877	0.0430403	0.0415662	0.0445143	0
300.1	Anxiety disorder	Age + Sex	0.592908	0.591692	0.594124	0	0	0		0.578318	0.577226	0.57941	0	0	0		1.48655	1.47323	1.5	1	0.987824	1.01233		0.0278143	0.0270719	0.0285567	0	0	0		0.0166494	0.0162057	0.0170931	0	0	0		0.030625	0.0297269	0.031523	0	0	0
318	Tobacco use disorder	CRS + Age + Sex	0.650134	0.649106	0.651162	0.106173	0.104676	0.107669	0	0.63659	0.635678	0.637502	0.100261	0.0989554	0.101568	0	3.17474	3.15491	3.1947	2.63728	2.60638	2.66854	0	0.0948748	0.0935882	0.0961614	0.0887273	0.0873894	0.0900652	0	0.0584515	0.0576369	0.0592662	0.054659	0.0538005	0.0555174	0	0.0904984	0.088809	0.0921879	0.0782316	0.0764618	0.0800013	0
318	Tobacco use disorder	Age + Sex	0.543962	0.542747	0.545176	0	0	0		0.536328	0.535265	0.537392	0	0	0		1.2038	1.1911	1.21663	1	0.985544	1.01467		0.00614746	0.00582549	0.00646943	0	0	0		0.00379258	0.0035927	0.00399246	0	0	0		0.0122669	0.0116152	0.0129186	0	0	0
401.1	Essential hypertension	CRS + Age + Sex	0.648686	0.647588	0.649784	0.0305186	0.0297571	0.0312801	0	0.64422	0.643216	0.645223	0.0297715	0.0290903	0.0304527	0	2.09469	2.08523	2.10419	1.27005	1.26154	1.27862	0	0.0979321	0.0964823	0.099382	0.039263	0.0382033	0.0403226	0	0.0444253	0.0437317	0.045119	0.0173476	0.0168131	0.0178821	0	0.121724	0.119435	0.124014	0.0398745	0.0377981	0.0419508	0
401.1	Essential hypertension	Age + Sex	0.618167	0.617028	0.619306	0	0	0		0.614448	0.613404	0.615493	0	0	0		1.64929	1.64028	1.65835	1	0.99263	1.00742		0.0586692	0.0575332	0.0598052	0	0	0		0.0270777	0.0265409	0.0276145	0	0	0		0.0818499	0.0799581	0.0837416	0	0	0
411.4	Coronary atherosclerosis	CRS + Age + Sex	0.720517	0.719597	0.721437	0.0386703	0.0379634	0.0393772	0	0.707143	0.706339	0.707946	0.0373886	0.0367398	0.0380374	0	3.42592	3.39402	3.45812	1.46422	1.44421	1.4845	0	0.132508	0.131266	0.133749	0.0463465	0.0453497	0.0473432	0	0.0898722	0.0889363	0.0908082	0.0276194	0.026813	0.0284259	0	0.0630502	0.0620781	0.0640223	0.0235116	0.0226559	0.0243674	0
411.4	Coronary atherosclerosis	Age + Sex	0.681847	0.680957	0.682736	0	0	0		0.669754	0.668935	0.670573	0	0	0		2.33976	2.31352	2.36631	1	0.984982	1.01525		0.0861614	0.0852876	0.0870352	0	0	0		0.0622528	0.0615873	0.0629182	0	0	0		0.0395386	0.0389915	0.0400856	0	0	0
427.2	Atrial fibrillation and flutter	CRS + Age + Sex	0.756312	0.755359	0.757265	0.030042	0.0295648	0.0305191	0	0.739703	0.738864	0.740542	0.0307669	0.0303371	0.0311967	0	4.27867	4.24652	4.31107	1.35475	1.3406	1.36905	0	0.19751	0.195762	0.199258	0.0542275	0.0532468	0.0552083	0	0.132796	0.131512	0.13408	0.0313634	0.0305903	0.0321366	0	0.105165	0.103473	0.106857	0.0323794	0.031023	0.0337359	0
427.2	Atrial fibrillation and flutter	Age + Sex	0.72627	0.72537	0.72717	0	0	0		0.708936	0.708142	0.709731	0	0	0		3.15827	3.13112	3.18565	1	0.988758	1.01137		0.143283	0.142086	0.144479	0	0	0		0.101433	0.100519	0.102347	0	0	0		0.0727853	0.0718462	0.0737243	0	0	0
465	Acute upper respiratory infections of multiple or unspecified sites	CRS + Age + Sex	0.608715	0.607742	0.609689	0.0287797	0.0280348	0.0295246	0	0.599013	0.5981	0.599926	0.0335174	0.0328258	0.034209	0	1.96451	1.95018	1.97894	1.43735	1.42179	1.45307	0	0.039773	0.0390005	0.0405455	0.018823	0.0182608	0.0193852	0	0.0226532	0.0221733	0.023133	0.00997035	0.00958799	0.0103527	0	0.0472743	0.0460985	0.04845	0.0191619	0.0180677	0.0202561	3.4883e-258
465	Acute upper respiratory infections of multiple or unspecified sites	Age + Sex	0.579936	0.578824	0.581047	0	0	0		0.565496	0.564472	0.566519	0	0	0		1.36676	1.35497	1.37865	1	0.988243	1.0119		0.02095	0.020377	0.021523	0	0	0		0.0126828	0.0123404	0.0130253	0	0	0		0.0281123	0.027243	0.0289817	0	0	0
495	Asthma	CRS + Age + Sex	0.604022	0.603055	0.604989	0.0690305	0.0677331	0.0703279	0	0.598258	0.597382	0.599135	0.0657016	0.0645359	0.0668673	0	2.55198	2.5217	2.58262	2.35042	2.30231	2.39954	0	0.033562	0.0328996	0.0342244	0.0298896	0.0292149	0.0305643	0	0.0243774	0.0238688	0.024886	0.0215492	0.0210246	0.0220739	0	0.0262268	0.0255948	0.0268587	0.0220985	0.0214234	0.0227737	0
495	Asthma	Age + Sex	0.534992	0.533862	0.536121	0	0	0		0.532557	0.531546	0.533567	0	0	0		1.08575	1.0666	1.10525	1	0.975761	1.02484		0.0036724	0.00345572	0.00388908	0	0	0		0.00282816	0.00266067	0.00299565	0	0	0		0.00412822	0.00381831	0.00443814	0	0	0
530.1	Esophagitis, GERD and related diseases	CRS + Age + Sex	0.647725	0.646597	0.648854	0.085415	0.0843513	0.0864787	0	0.641262	0.640278	0.642246	0.0791236	0.0781663	0.080081	0	2.70387	2.68559	2.72228	1.9929	1.97047	2.01559	0	0.0778626	0.0766445	0.0790807	0.065405	0.0643032	0.0665067	0	0.0435208	0.0428096	0.044232	0.0361122	0.0354521	0.0367724	0	0.0748079	0.0730542	0.0765616	0.0560497	0.0542741	0.0578252	0
530.1	Esophagitis, GERD and related diseases	Age + Sex	0.56231	0.561171	0.56345	0	0	0		0.562138	0.561131	0.563146	0	0	0		1.35675	1.34366	1.36997	1	0.986816	1.01336		0.0124576	0.0120028	0.0129124	0	0	0		0.00740862	0.00713503	0.0076822	0	0	0		0.0187583	0.0180168	0.0194997	0	0	0
550	Abdominal hernia	CRS + Age + Sex	0.640641	0.639521	0.641761	0.0485028	0.0475791	0.0494265	0	0.635389	0.634388	0.63639	0.0466338	0.0457956	0.047472	0	2.40886	2.39093	2.42692	1.40842	1.39299	1.42402	0	0.0645031	0.0633362	0.06567	0.0371607	0.036199	0.0381224	0	0.035563	0.0348458	0.0362802	0.0190098	0.0183908	0.0196288	0	0.0607209	0.0593411	0.0621006	0.0285573	0.0273843	0.0297303	0
550	Abdominal hernia	Age + Sex	0.592138	0.591079	0.593197	0	0	0		0.588755	0.587823	0.589688	0	0	0		1.71033	1.6953	1.72549	1	0.988095	1.01205		0.0273424	0.0267023	0.0279825	0	0	0		0.0165532	0.016151	0.0169554	0	0	0		0.0321635	0.0311301	0.033197	0	0	0
716.9	Arthropathy NOS	CRS + Age + Sex	0.707038	0.706098	0.707979	0.0645923	0.0637798	0.0654049	0	0.694056	0.693221	0.69489	0.0612525	0.0605092	0.0619959	0	3.17979	3.14176	3.21828	2.75171	2.69046	2.81435	0	0.163875	0.162275	0.165475	0.0938809	0.0924797	0.0952821	0	0.0882875	0.087328	0.0892469	0.0492767	0.0483836	0.0501697	0	0.138917	0.137055	0.14078	0.073077	0.0710164	0.0751376	0
716.9	Arthropathy NOS	Age + Sex	0.642446	0.641475	0.643417	0	0	0		0.632803	0.631933	0.633673	0	0	0		1.15557	1.13261	1.17899	1	0.972729	1.02804		0.0699945	0.0690445	0.0709445	0	0	0		0.0390108	0.0384491	0.0395726	0	0	0		0.0658402	0.0645281	0.0671522	0	0	0
death	Death	CRS + Age + Sex	0.797915	0.797002	0.798828	0.0977344	0.0969213	0.0985474	0	0.771614	0.770781	0.772448	0.0937374	0.0929857	0.0944891	0	5.54064	5.51535	5.56604	2.05448	2.03902	2.07006	0	0.358978	0.356646	0.36131	0.235694	0.233728	0.23766	0	0.223278	0.221833	0.224724	0.142194	0.140901	0.143488	0	0.266587	0.263542	0.269632	0.180819	0.177956	0.183682	0
death	Death	Age + Sex	0.700181	0.699141	0.70122	0	0	0		0.677877	0.67695	0.678804	0	0	0		2.69686	2.67796	2.71589	1	0.990791	1.00929		0.123284	0.121975	0.124593	0	0	0		0.0810838	0.080197	0.0819706	0	0	0		0.0857678	0.0844087	0.0871269	0	0	0
Avg		CRS + Age + Sex	0.677909	0.677808	0.67801	0.0596105	0.0595157	0.0597053	0	0.66595	0.66586	0.66604	0.0574116	0.0573295	0.0574938	0	3.43878	3.40219	3.47538					0.0903302	0.0902303	0.0904301	0.0476914	0.0476062	0.0477766	0	0.0743157	0.0742339	0.0743976	0.0373615	0.0372889	0.0374342	0	0.0407588	0.0406562	0.0408615	0.0232501	0.0231524	0.0233477	0
Avg		Age + Sex	0.618298	0.618188	0.618409	0	0	0		0.608538	0.60844	0.608637	0	0	0		1.88661	1.8606	1.91261					0.0426388	0.0425726	0.0427049	0	0	0		0.0369542	0.0368965	0.0370119	0	0	0		0.0175088	0.0174515	0.0175661	0	0	0

### Sheet: TableS5
Outcome_Phecode	Outcome_Phenotype	Predictor_Phecode	Predictor_Phenotype	Predictor_Category	Coef_Est	Coef_SE	Coef_Est_PredictorStandardised	P_value	P_value_FDR	Predictor_prevalence_Index2015	Predictor_prevalence_Index2020
153	Colorectal cancer	(Intercept)			-5.44243	0.0358526		0
153	Colorectal cancer	112	Candidiasis	Infectious diseases	0.0410932	0.0649781	0.00294325	0.527116	0.641747	0.00515658	0.00787492
153	Colorectal cancer	172	Skin cancer	Neoplasms	0.101715	0.0280969	0.0140516	0.000294424	0.000901501	0.0194632	0.0207339
153	Colorectal cancer	174	Breast cancer	Neoplasms	0.052783	0.0310163	0.00764285	0.0887959	0.154062	0.0214254	0.0203885
153	Colorectal cancer	180	Cervical cancer and dysplasia	Neoplasms	0.322973	0.0389182	0.0385838	1.05195e-16	8.28348e-16	0.0144815	0.0183308
153	Colorectal cancer	184	Cancer of other female genital organs	Neoplasms	0.718192	0.0669335	0.0403006	7.36467e-27	8.34708e-26	0.00315875	0.00324621
153	Colorectal cancer	185	Cancer of prostate	Neoplasms	0.0803403	0.0433402	0.00643342	0.0637805	0.116334	0.00645399	0.00623783
153	Colorectal cancer	189	Cancer of urinary organs (incl. kidney and bladder)	Neoplasms	0.162448	0.0561137	0.0114399	0.0037918	0.00950237	0.00498408	0.00463368
153	Colorectal cancer	195	Cancer, suspected or other	Neoplasms	0.182848	0.0760159	0.0102061	0.0161551	0.0350195	0.00312535	0.00394807
153	Colorectal cancer	198	Secondary malignant neoplasm	Neoplasms	0.469015	0.0500785	0.0462669	7.56323e-21	7.1267e-20	0.00982783	0.0109719
153	Colorectal cancer	199	Neoplasm of uncertain behavior	Neoplasms	0.16417	0.0757713	0.00902342	0.0302618	0.0607831	0.00303022	0.00320566
153	Colorectal cancer	200	Myeloproliferative disease	Neoplasms	-0.034894	0.0776084	-0.00189667	0.652987	0.748104	0.00296327	0.00313685
153	Colorectal cancer	202	Cancer of other lymphoid, histiocytic tissue	Neoplasms	0.37722	0.0677549	0.0210539	2.58537e-08	1.22998e-07	0.00312489	0.00311064
153	Colorectal cancer	208	Benign neoplasm of colon	Neoplasms	0.241493	0.0316383	0.0417724	2.29507e-14	1.62963e-13	0.0308739	0.0447943
153	Colorectal cancer	211	Benign neoplasm of other parts of digestive system	Neoplasms	0.181915	0.0605979	0.0152268	0.00268207	0.00691527	0.0070559	0.00978915
153	Colorectal cancer	214	Lipoma	Neoplasms	-0.0013912	0.0328449	-0.000179484	0.966214	0.979291	0.0169312	0.0179733
153	Colorectal cancer	216	Benign neoplasm of skin	Neoplasms	0.0770067	0.0321537	0.0112811	0.0166222	0.0359099	0.0219423	0.0249023
153	Colorectal cancer	218	Benign neoplasm of uterus	Neoplasms	0.0150866	0.0300621	0.00245441	0.615775	0.716803	0.0272078	0.0294133
153	Colorectal cancer	220	Benign neoplasm of ovary	Neoplasms	0.0490612	0.0715976	0.00308318	0.493195	0.610495	0.00396502	0.00495328
153	Colorectal cancer	228	Hemangioma and lymphangioma, any site	Neoplasms	0.0369924	0.0745365	0.0021306	0.619684	0.719767	0.00332834	0.00413445
153	Colorectal cancer	229	Benign neoplasm of unspecified sites	Neoplasms	-0.0292271	0.0555734	-0.0024881	0.598944	0.70291	0.0073004	0.00786467
153	Colorectal cancer	240	Simple and unspecified goiter	Endocrine/metabolic	-0.0150135	0.071047	-0.000940316	0.83264	0.887452	0.00393821	0.00424981
153	Colorectal cancer	242	Thyrotoxicosis with or without goiter	Endocrine/metabolic	0.131346	0.0668918	0.00876196	0.0495822	0.0934314	0.00447011	0.00581721
153	Colorectal cancer	244	Hypothyroidism	Endocrine/metabolic	-0.14904	0.0180817	-0.0378818	1.68539e-16	1.31538e-15	0.0694234	0.0697332
153	Colorectal cancer	250	Diabetes mellitus	Endocrine/metabolic	0.260206	0.016402	0.0741377	1.11948e-56	2.29822e-55	0.0891213	0.0915936
153	Colorectal cancer	261	Vitamin deficiency	Endocrine/metabolic	0.240523	0.0788716	0.0132174	0.00229181	0.00599175	0.00302899	0.00852832
153	Colorectal cancer	272	Disorders of lipoid metabolism	Endocrine/metabolic	-0.0103374	0.0142681	-0.00312644	0.468753	0.587953	0.101841	0.0906016
153	Colorectal cancer	274	Gout and other crystal arthropathies	Endocrine/metabolic	0.0892193	0.0461789	0.00756678	0.0533552	0.0995773	0.00724541	0.0103723
153	Colorectal cancer	275	Disorders of mineral metabolism	Endocrine/metabolic	0.0985485	0.0712902	0.00596235	0.166862	0.259606	0.00367395	0.00648686
153	Colorectal cancer	276	Disorders of fluid, electrolyte, and acid-base balance	Endocrine/metabolic	0.176522	0.0383216	0.0215316	4.09835e-06	1.59628e-05	0.0151065	0.0231264
153	Colorectal cancer	278	Overweight, obesity and other hyperalimentation	Endocrine/metabolic	0.0253355	0.0134501	0.0081647	0.0596102	0.109756	0.117709	0.179329
153	Colorectal cancer	280	Iron deficiency anemias	Hematopoietic	-0.0725582	0.0368317	-0.0094938	0.0488391	0.0921907	0.0174237	0.0253132
153	Colorectal cancer	285	Other anemias	Hematopoietic	0.0278636	0.0304575	0.00435503	0.360278	0.479563	0.025057	0.0306574
153	Colorectal cancer	287	Purpura and other hemorrhagic conditions	Hematopoietic	0.23651	0.0788766	0.0132997	0.0027133	0.00698705	0.00317223	0.00451217
153	Colorectal cancer	288	Diseases of white blood cells	Hematopoietic	0.0220878	0.0509811	0.00192436	0.664829	0.757926	0.00764892	0.00939972
153	Colorectal cancer	289	Other diseases of blood and blood-forming organs	Hematopoietic	0.157193	0.0720381	0.00951318	0.0291038	0.0587252	0.00367609	0.00477789
153	Colorectal cancer	290	Delirium dementia and amnestic and other cognitive disorders	Mental disorders	0.14592	0.0716571	0.0104779	0.0417134	0.0805568	0.00518293	0.00786072
153	Colorectal cancer	295	Schizophrenia and other psychotic disorders	Mental disorders	0.172037	0.0422202	0.0186765	4.60645e-05	0.000158758	0.0119278	0.0134709
153	Colorectal cancer	296	Mood disorders	Mental disorders	-0.0292546	0.0271017	-0.00515301	0.280391	0.393771	0.032054	0.0337443
153	Colorectal cancer	300	Anxiety disorders	Mental disorders	-0.0604649	0.014997	-0.019448	5.53531e-05	0.000188488	0.117185	0.161347
153	Colorectal cancer	301	Personality disorders	Mental disorders	-0.0278671	0.0853246	-0.00162336	0.74397	0.819915	0.00340509	0.0051499
153	Colorectal cancer	315	Develomental delays and disorders	Mental disorders	0.314016	0.0586886	0.0240032	8.76904e-08	4.00199e-07	0.00587752	0.00689489
153	Colorectal cancer	316	Substance addiction and disorders	Mental disorders	-0.0980045	0.0735454	-0.0179434	0.182673	0.279502	0.0347271	0.0460367
153	Colorectal cancer	317	Alcohol-related disorders	Mental disorders	0.458225	0.0745475	0.0802767	7.90871e-10	4.24514e-09	0.0316964	0.03995
153	Colorectal cancer	318	Tobacco use disorder	Mental disorders	0.142185	0.0174909	0.0383419	4.32574e-16	3.32005e-15	0.0789508	0.132704
153	Colorectal cancer	327	Sleep disorders	Neurological	0.0653113	0.038018	0.00727252	0.0858141	0.14959	0.0125569	0.0183506
153	Colorectal cancer	334	Degenerative disease of the spinal cord	Neurological	-0.0413535	0.0706991	-0.00266485	0.5586	0.669459	0.00417	0.00516147
153	Colorectal cancer	335	Multiple sclerosis	Neurological	0.0894801	0.0749029	0.00563556	0.232238	0.339208	0.00398248	0.00423546
153	Colorectal cancer	340	Migraine	Neurological	-0.0825157	0.0519716	-0.00779911	0.112353	0.187867	0.00901467	0.0160876
153	Colorectal cancer	342	Hemiplegia	Neurological	0.231804	0.0682789	0.0149012	0.0006864	0.00198287	0.00414962	0.00476208
153	Colorectal cancer	345	Epilepsy, recurrent seizures, convulsions	Neurological	0.230477	0.0280483	0.0357461	2.08399e-16	1.61897e-15	0.024663	0.0256923
153	Colorectal cancer	351	Other peripheral nerve disorders	Neurological	-0.0580309	0.0256058	-0.010056	0.0234321	0.0487266	0.0309888	0.0320847
153	Colorectal cancer	352	Disorders of other cranial nerves	Neurological	0.0576083	0.070957	0.0034213	0.416863	0.537108	0.00353959	0.00452359
153	Colorectal cancer	353	Nerve root and plexus disorders	Neurological	-0.0702545	0.0565245	-0.00777763	0.213903	0.317618	0.0124099	0.0187855
153	Colorectal cancer	357	Inflammatory and toxic neuropathy	Neurological	0.128724	0.0513752	0.0103201	0.0122253	0.0272908	0.00646947	0.00846507
153	Colorectal cancer	361	Retinal detachments and defects	Sense organs	-0.0420495	0.0582258	-0.00293587	0.470184	0.589102	0.00489875	0.00546262
153	Colorectal cancer	362	Other retinal disorders	Sense organs	0.00522303	0.0247408	0.000939624	0.832801	0.887452	0.0334853	0.0364415
153	Colorectal cancer	365	Glaucoma	Sense organs	0.036551	0.0514283	0.00270694	0.47726	0.595794	0.00551521	0.00657295
153	Colorectal cancer	366	Cataract	Sense organs	0.115318	0.0268519	0.0172916	1.75011e-05	6.36863e-05	0.0230137	0.0228809
153	Colorectal cancer	367	Disorders of refraction and accommodation; blindness and low vision	Sense organs	0.0878477	0.0627211	0.00574524	0.161331	0.252722	0.00429562	0.00648028
153	Colorectal cancer	368	Visual disturbances	Sense organs	-0.0586905	0.0519056	-0.00531042	0.258175	0.369617	0.00825512	0.0122572
153	Colorectal cancer	371	Inflammation of the eye	Sense organs	0.0922865	0.0532485	0.00728664	0.0830727	0.145442	0.00627353	0.00693398
153	Colorectal cancer	374	Other disorders of eyelids	Sense organs	0.0759915	0.041971	0.00732688	0.0702072	0.126141	0.00938433	0.00906884
153	Colorectal cancer	375	Disorders of lacrimal system	Sense organs	-0.0332757	0.0755419	-0.00179175	0.65958	0.753939	0.00290781	0.00298269
153	Colorectal cancer	378	Strabismus and other disorders of binocular eye movements	Sense organs	-0.051496	0.0777546	-0.00302901	0.507786	0.624005	0.00347188	0.00443428
153	Colorectal cancer	379	Other disorders of eye	Sense organs	0.125333	0.0569388	0.00914454	0.0277222	0.0563369	0.00535206	0.006917
153	Colorectal cancer	38	Septicemia	Infectious diseases	-0.0667312	0.0933195	-0.00552436	0.474558	0.593587	0.00690102	0.0125326
153	Colorectal cancer	380	Disorders of external ear	Sense organs	-0.0161943	0.0723061	-0.00101315	0.822782	0.879732	0.00392948	0.0251946
153	Colorectal cancer	381	Otitis media and Eustachian tube disorders	Sense organs	0.0512963	0.0587188	0.00392162	0.38234	0.502426	0.0058792	0.0136964
153	Colorectal cancer	384	Other disorders of tympanic membrane	Sense organs	0.00507596	0.0760406	0.000298438	0.946778	0.966463	0.00346882	0.00390518
153	Colorectal cancer	386	Vertiginous syndromes and other disorders of vestibular system	Sense organs	-0.106221	0.0739499	-0.00608043	0.150891	0.239286	0.00328759	0.00434454
153	Colorectal cancer	389	Hearing loss	Sense organs	-0.0424187	0.0498473	-0.00366621	0.394785	0.51472	0.00752667	0.0111352
153	Colorectal cancer	394	Rheumatic disease of the heart valves	Circulatory system	-0.227258	0.0782944	-0.0209528	0.00370071	0.00929801	0.00857407	0.0113703
153	Colorectal cancer	395	Heart valve disorders	Circulatory system	0.147321	0.0754127	0.0136661	0.0507573	0.0953058	0.00868055	0.011002
153	Colorectal cancer	401	Hypertension	Circulatory system	0.103771	0.0099716	0.046532	2.31279e-25	2.49153e-24	0.278805	0.254308
153	Colorectal cancer	41	Bacterial infection NOS	Infectious diseases	0.0693136	0.0277609	0.0120144	0.0125316	0.027887	0.0310063	0.0349785
153	Colorectal cancer	411	Ischemic Heart Disease	Circulatory system	-0.0790897	0.0183275	-0.0193585	1.59339e-05	5.8224e-05	0.0640079	0.0566242
153	Colorectal cancer	414	Other forms of chronic heart disease	Circulatory system	-0.117373	0.0623887	-0.00838593	0.0599294	0.110256	0.00513099	0.00848118
153	Colorectal cancer	415	Pulmonary heart disease	Circulatory system	0.135584	0.0485263	0.0117732	0.00520573	0.0126949	0.00759776	0.0085964
153	Colorectal cancer	416	Cardiomegaly	Circulatory system	0.00241398	0.0586405	0.000175428	0.967164	0.979964	0.00530931	0.00748753
153	Colorectal cancer	420	Carditis	Circulatory system	0.0276776	0.0633094	0.00185082	0.66198	0.755796	0.00449186	0.00587402
153	Colorectal cancer	425	Cardiomyopathy	Circulatory system	0.155041	0.0778702	0.00848074	0.0464796	0.088368	0.00300111	0.00361427
153	Colorectal cancer	426	Cardiac conduction disorders	Circulatory system	-0.0242512	0.0456555	-0.00226717	0.595294	0.699921	0.0088175	0.0113675
153	Colorectal cancer	427	Cardiac dysrhythmias	Circulatory system	0.0361503	0.0224093	0.00678063	0.106705	0.179789	0.036515	0.0382709
153	Colorectal cancer	428	Congestive heart failure; nonhypertensive	Circulatory system	0.0999544	0.0410257	0.0112685	0.014835	0.0324663	0.0128754	0.0149193
153	Colorectal cancer	430	Intracranial hemorrhage	Circulatory system	-0.0220864	0.0675966	-0.00141013	0.743866	0.819883	0.00409309	0.00425786
153	Colorectal cancer	433	Cerebrovascular disease	Circulatory system	-0.0270513	0.0272826	-0.00421961	0.321432	0.438752	0.0249543	0.0253873
153	Colorectal cancer	442	Other aneurysm	Circulatory system	0.0120825	0.0669481	0.000714548	0.856779	0.904247	0.00350972	0.00447952
153	Colorectal cancer	443	Peripheral vascular disease	Circulatory system	0.208455	0.0365487	0.0241936	1.17375e-08	5.75579e-08	0.0136568	0.0161541
153	Colorectal cancer	447	Other disorders of arteries and arterioles	Circulatory system	0.151034	0.0724744	0.00866673	0.0371633	0.0727881	0.00330367	0.00325046
153	Colorectal cancer	451	Phlebitis and thrombophlebitis	Circulatory system	0.117419	0.0452604	0.0111217	0.0094782	0.021757	0.00905342	0.0102114
153	Colorectal cancer	454	Varicose veins	Circulatory system	0.0380671	0.0270453	0.00608157	0.159271	0.250109	0.02621	0.0263182
153	Colorectal cancer	455	Hemorrhoids	Circulatory system	-0.210953	0.0233919	-0.043889	1.91185e-19	1.70756e-18	0.0453413	0.0418993
153	Colorectal cancer	458	Hypotension	Circulatory system	0.115831	0.047961	0.0104646	0.0157303	0.0342109	0.00822969	0.0124287
153	Colorectal cancer	465	Acute upper respiratory infections of multiple or unspecified sites	Respiratory	0.0976918	0.05491	0.00800157	0.0752191	0.133717	0.00675426	0.047901
153	Colorectal cancer	470	Septal Deviations/Turbinate Hypertrophy	Respiratory	-0.0454482	0.0382539	-0.00572971	0.234807	0.342202	0.016155	0.018952
153	Colorectal cancer	471	Nasal polyps	Respiratory	0.132558	0.0492134	0.011185	0.00706974	0.0167395	0.00717111	0.00733103
153	Colorectal cancer	473	Diseases of the larynx and vocal cords	Respiratory	0.0077766	0.065537	0.000522352	0.905545	0.938504	0.0045323	0.00510071
153	Colorectal cancer	474	Acute and chronic tonsillitis	Respiratory	-0.125865	0.05119	-0.0131957	0.0139411	0.0306878	0.011115	0.0246224
153	Colorectal cancer	475	Chronic sinusitis	Respiratory	0.0514341	0.0573427	0.00411417	0.36974	0.489485	0.00643975	0.018853
153	Colorectal cancer	476	Allergic rhinitis	Respiratory	-0.118233	0.0879895	-0.00621075	0.179039	0.274829	0.00276703	0.00689167
153	Colorectal cancer	479	Other upper respiratory disease	Respiratory	-0.101819	0.0463817	-0.010195	0.0281468	0.0571056	0.0101284	0.0122029
153	Colorectal cancer	480	Pneumonia	Respiratory	0.143988	0.0306295	0.0216743	2.58947e-06	1.03005e-05	0.0231969	0.031733
153	Colorectal cancer	495	Asthma	Respiratory	-0.0290391	0.012107	-0.0110992	0.0164611	0.0356034	0.177648	0.19932
153	Colorectal cancer	496	Chronic airway obstruction	Respiratory	0.249148	0.020288	0.0513175	1.15165e-34	1.62736e-33	0.0443953	0.0471103
153	Colorectal cancer	506	Empyema and pneumothorax	Respiratory	0.0402627	0.0798032	0.00225147	0.613893	0.715241	0.00313684	0.00404148
153	Colorectal cancer	507	Pleurisy; pleural effusion	Respiratory	0.100495	0.0466251	0.00998613	0.0311324	0.0623086	0.00997383	0.0127477
153	Colorectal cancer	508	Pulmonary collapse; interstitial and compensatory emphysema	Respiratory	-0.241026	0.110414	-0.0153676	0.0290405	0.0586249	0.00408191	0.00742356
153	Colorectal cancer	509	Respiratory failure, insufficiency, arrest	Respiratory	0.164194	0.0682546	0.0116042	0.0161453	0.0350065	0.00501993	0.00746352
153	Colorectal cancer	512	Other symptoms of respiratory system	Respiratory	0.176271	0.0872933	0.0143678	0.043456	0.0834428	0.00668854	0.0117688
153	Colorectal cancer	519	Other diseases of respiratory system, not elsewhere classified	Respiratory	0.161878	0.0312764	0.0230999	2.27045e-07	1.00254e-06	0.0207957	0.066799
153	Colorectal cancer	520	Disorders of tooth development	Digestive	-0.0461232	0.0463538	-0.00537841	0.319724	0.437033	0.0137879	0.0224023
153	Colorectal cancer	521	Diseases of hard tissues of teeth	Digestive	0.0837141	0.0349213	0.0115348	0.0165199	0.0356972	0.0193603	0.0282529
153	Colorectal cancer	522	Diseases of pulp and periapical tissues	Digestive	-0.0253127	0.0510578	-0.002389	0.62006	0.720139	0.00898832	0.0113106
153	Colorectal cancer	523	Gingival and periodontal diseases	Digestive	-0.0190564	0.0552884	-0.00172081	0.730341	0.809414	0.00822188	0.0127762
153	Colorectal cancer	525	Other diseases of the teeth and supporting structures	Digestive	0.069525	0.043824	0.00721933	0.112635	0.188237	0.0109011	0.0146457
153	Colorectal cancer	528	Diseases of the oral soft tissues, excluding lesions specific for gingiva and tongue	Digestive	0.00498738	0.0446623	0.000477423	0.911086	0.941928	0.00924906	0.0115255
153	Colorectal cancer	530	Diseases of esophagus	Digestive	-0.0508874	0.0186058	-0.0130584	0.00623752	0.0149605	0.0708735	0.0917209
153	Colorectal cancer	531	Peptic ulcer (excl. esophageal)	Digestive	0.00694525	0.0359804	0.000858026	0.846937	0.897025	0.0155028	0.0164152
153	Colorectal cancer	535	Gastritis and duodenitis	Digestive	-0.00879603	0.0203751	-0.00207097	0.665956	0.758883	0.0589033	0.0697312
153	Colorectal cancer	537	Other disorders of stomach and duodenum	Digestive	-0.0567247	0.0513005	-0.00610462	0.268842	0.381508	0.011719	0.0162532
153	Colorectal cancer	540	Appendiceal conditions	Digestive	-0.0434338	0.0405888	-0.00495416	0.284578	0.398594	0.013184	0.0184116
153	Colorectal cancer	550	Abdominal hernia	Digestive	-0.0150794	0.0150653	-0.00451623	0.316858	0.434079	0.0996228	0.111706
153	Colorectal cancer	555	Inflammatory bowel disease and other gastroenteritis and colitis	Digestive	0.413409	0.037382	0.0455256	1.98259e-28	2.35681e-27	0.0122777	0.0145042
153	Colorectal cancer	557	Intestinal malabsorption (non-celiac)	Digestive	-0.144764	0.0606246	-0.0111337	0.0169464	0.0365586	0.00595044	0.00732839
153	Colorectal cancer	558	Noninfectious gastroenteritis	Digestive	-0.0806445	0.0256436	-0.015048	0.0016619	0.00447	0.0361232	0.0365057
153	Colorectal cancer	560	Intestinal obstruction without mention of hernia	Digestive	0.132067	0.0520356	0.0112227	0.0111486	0.025136	0.00727405	0.00918509
153	Colorectal cancer	562	Diverticulosis and diverticulitis	Digestive	-0.333426	0.0240845	-0.0638398	1.38186e-43	2.33215e-42	0.0381116	0.0537165
153	Colorectal cancer	563	Constipation	Digestive	-0.0167817	0.0508722	-0.00240732	0.741491	0.817998	0.0210196	0.0302908
153	Colorectal cancer	564	Functional digestive disorders	Digestive	-0.0507553	0.0400734	-0.00927252	0.205313	0.307404	0.034571	0.0513279
153	Colorectal cancer	565	Anal and rectal conditions	Digestive	0.131863	0.0247491	0.0237858	9.93006e-08	4.5196e-07	0.0336714	0.0430884
153	Colorectal cancer	568	Other disorders of peritoneum	Digestive	0.0822784	0.0479473	0.00816777	0.0861586	0.150092	0.0099536	0.0163786
153	Colorectal cancer	569	Other disorders of intestine	Digestive	-0.0272125	0.0354976	-0.00429968	0.44332	0.562227	0.0256217	0.0386126
153	Colorectal cancer	571	Chronic liver disease and cirrhosis	Digestive	-0.0422298	0.0665063	-0.00393471	0.525446	0.64043	0.00875806	0.0152398
153	Colorectal cancer	573	Other disorders of liver	Digestive	0.255126	0.0650448	0.0238003	8.77039e-05	0.000290104	0.00877982	0.0161166
153	Colorectal cancer	574	Cholelithiasis and cholecystitis	Digestive	0.00963397	0.0240715	0.00188784	0.688993	0.776855	0.039999	0.0481853
153	Colorectal cancer	575	Other biliary tract disease	Digestive	-0.0113933	0.0522803	-0.00104241	0.827486	0.883566	0.00844233	0.0117422
153	Colorectal cancer	577	Diseases of pancreas	Digestive	-0.0549587	0.0532105	-0.00470109	0.301672	0.418011	0.00737118	0.00914014
153	Colorectal cancer	578	Gastrointestinal hemorrhage	Digestive	-0.115825	0.0230444	-0.0244046	5.00372e-07	2.14642e-06	0.0465635	0.056069
153	Colorectal cancer	580	Nephritis; nephrosis; renal sclerosis	Genitourinary	0.223077	0.059481	0.0155387	0.000176554	0.000558625	0.00487577	0.00451466
153	Colorectal cancer	585	Renal failure	Genitourinary	-0.0110337	0.0209276	-0.00217175	0.598033	0.70207	0.0403716	0.042085
153	Colorectal cancer	586	Other disorders of the kidney and ureters	Genitourinary	0.121899	0.0530944	0.00999213	0.0216826	0.0455495	0.00676498	0.00939752
153	Colorectal cancer	590	Pyelonephritis	Genitourinary	0.172634	0.0644739	0.0120256	0.00741559	0.0174712	0.00487623	0.00765546
153	Colorectal cancer	591	Urinary tract infection	Genitourinary	0.0530274	0.0289987	0.00862326	0.0674577	0.122001	0.0271839	0.0312545
153	Colorectal cancer	592	Cystitis and urethritis	Genitourinary	0.160306	0.055953	0.0122098	0.00416999	0.01037	0.00583524	0.0059929
153	Colorectal cancer	594	Urinary calculus	Genitourinary	-0.0011381	0.0315972	-0.000156866	0.971267	0.982797	0.0193727	0.0223543
153	Colorectal cancer	595	Hydronephrosis	Genitourinary	0.0991641	0.0833087	0.00645162	0.23392	0.341261	0.00425088	0.00657661
153	Colorectal cancer	596	Other disorders of bladder	Genitourinary	-0.0679796	0.0364365	-0.0082901	0.0620832	0.113732	0.0150998	0.014937
153	Colorectal cancer	597	Other disorders of urethra and urinary tract	Genitourinary	-0.0285608	0.0479471	-0.00262408	0.551393	0.663185	0.00851387	0.00908817
153	Colorectal cancer	599	Other symptoms/disorders or the urinary system	Genitourinary	-0.00177206	0.0569775	-0.000254478	0.975189	0.984987	0.0210664	0.0230031
153	Colorectal cancer	600	Hyperplasia of prostate	Genitourinary	-0.0421385	0.0356266	-0.00454219	0.236896	0.344459	0.0117573	0.0108122
153	Colorectal cancer	601	Inflammatory diseases of prostate	Genitourinary	-0.0779605	0.0577656	-0.00640176	0.177144	0.272644	0.00678903	0.00825791
153	Colorectal cancer	603	Other disorders of testis	Genitourinary	0.072171	0.0582046	0.00587198	0.214992	0.318876	0.00666418	0.00814137
153	Colorectal cancer	604	Disorders of penis	Genitourinary	-0.0254427	0.0428958	-0.00251248	0.553096	0.664714	0.00984867	0.0127824
153	Colorectal cancer	608	Other disorders of male genital organs	Genitourinary	-0.0459122	0.0495187	-0.00395475	0.353838	0.473088	0.00747551	0.00845424
153	Colorectal cancer	610	Benign mammary dysplasias	Genitourinary	-0.0259779	0.0513064	-0.00241759	0.612626	0.71417	0.00873708	0.00962459
153	Colorectal cancer	611	Abnormal findings on mammogram or breast exam	Genitourinary	0.0639308	0.0739999	0.0039615	0.387626	0.507784	0.00385456	0.00377444
153	Colorectal cancer	613	Other nonmalignant breast conditions	Genitourinary	-0.0692769	0.0680384	-0.00493231	0.308582	0.425228	0.00509499	0.0060276
153	Colorectal cancer	614	Inflammatory diseases of female pelvic organs	Genitourinary	-0.00254424	0.0343781	-0.000392148	0.941004	0.962625	0.0243494	0.0302002
153	Colorectal cancer	615	Endometriosis	Genitourinary	-0.0526652	0.0434879	-0.00664422	0.225883	0.3316	0.016178	0.0206003
153	Colorectal cancer	618	Genital prolapse	Genitourinary	-0.033165	0.0317665	-0.00473171	0.296474	0.412166	0.0207873	0.0194319
153	Colorectal cancer	619	Noninflammatory female genital disorders	Genitourinary	0.0788494	0.0324418	0.0156827	0.0150784	0.032948	0.0412612	0.0505745
153	Colorectal cancer	622	Polyp of female genital organs	Genitourinary	-0.00359339	0.0311752	-0.000535331	0.908236	0.940103	0.0227098	0.0225238
153	Colorectal cancer	623	Hypertrophy of female genital organs	Genitourinary	-0.0108674	0.0724637	-0.000728863	0.880788	0.921078	0.00451867	0.00539806
153	Colorectal cancer	624	Symptoms involving female genital tract	Genitourinary	-0.0918417	0.0654567	-0.0102642	0.160589	0.251837	0.0126503	0.0123871
153	Colorectal cancer	625	Pain and other symptoms associated with female genital organs	Genitourinary	-0.104777	0.0512786	-0.0113993	0.0410234	0.0794233	0.0119801	0.0151128
153	Colorectal cancer	626	Disorders of menstruation and other abnormal bleeding from female genital tract	Genitourinary	-0.0171846	0.0219009	-0.00435201	0.432656	0.551882	0.06888	0.0783281
153	Colorectal cancer	627	Menopausal and postmenopausal disorders	Genitourinary	-0.142516	0.0342134	-0.0179256	3.1066e-05	0.00010939	0.016079	0.0132355
153	Colorectal cancer	628	Ovarian cyst	Genitourinary	-0.0628916	0.0489188	-0.00834533	0.198572	0.299542	0.0179291	0.0227532
153	Colorectal cancer	681	Superficial cellulitis and abscess	Dermatologic	0.0613638	0.0313724	0.00878201	0.0504672	0.094838	0.0209192	0.0259942
153	Colorectal cancer	686	Other local infections of skin and subcutaneous tissue	Dermatologic	0.111505	0.034011	0.0147043	0.00104365	0.00292135	0.0177036	0.0247114
153	Colorectal cancer	689	Disorder of skin and subcutaneous tissue NOS	Dermatologic	0.0056797	0.0413485	0.000580157	0.890745	0.92792	0.0105449	0.0120146
153	Colorectal cancer	696	Psoriasis and related disorders	Dermatologic	0.169596	0.0536286	0.0132485	0.00156465	0.0042312	0.0061401	0.00940543
153	Colorectal cancer	70	Viral hepatitis	Infectious diseases	0.0388294	0.0653278	0.00270898	0.55226	0.664012	0.00489124	0.00620943
153	Colorectal cancer	701	Other hypertrophic and atrophic conditions of skin	Dermatologic	0.0780938	0.0398736	0.0085281	0.0501675	0.094342	0.0120711	0.0135571
153	Colorectal cancer	702	Degenerative skin conditions and other dermatoses	Dermatologic	0.00587083	0.0465352	0.000496964	0.899606	0.93457	0.00721768	0.00753219
153	Colorectal cancer	703	Diseases of nail, NOS	Dermatologic	-0.0382253	0.0763414	-0.00224397	0.616571	0.717401	0.00345809	0.00413869
153	Colorectal cancer	704	Diseases of hair and hair follicles	Dermatologic	-0.076206	0.052763	-0.00927244	0.148653	0.236385	0.015031	0.0168341
153	Colorectal cancer	706	Diseases of sebaceous glands	Dermatologic	0.191211	0.0423569	0.029021	6.35321e-06	2.4265e-05	0.0235922	0.0259874
153	Colorectal cancer	707	Chronic ulcer of skin	Dermatologic	0.110844	0.0651947	0.00832618	0.0890946	0.154536	0.00567469	0.00730072
153	Colorectal cancer	709	Diffuse diseases of connective tissue	Dermatologic	-0.0610578	0.0593277	-0.00476899	0.303404	0.419903	0.00613826	0.00653005
153	Colorectal cancer	714	Rheumatoid arthritis and other inflammatory polyarthropathies	Musculoskeletal	0.0109908	0.0342579	0.00138171	0.748343	0.823151	0.0160624	0.0174723
153	Colorectal cancer	715	Other inflammatory spondylopathies	Musculoskeletal	-0.134972	0.0702943	-0.00867728	0.054846	0.101918	0.00415039	0.00589071
153	Colorectal cancer	716	Other arthropathies	Musculoskeletal	-0.0401952	0.0198827	-0.010464	0.0432161	0.0830598	0.0731182	0.0875479
153	Colorectal cancer	720	Spinal stenosis	Musculoskeletal	-0.0220922	0.0536836	-0.00177634	0.680687	0.770401	0.00650746	0.00907441
153	Colorectal cancer	721	Spondylosis and allied disorders	Musculoskeletal	-0.02498	0.0367605	-0.00308896	0.4968	0.613684	0.0155324	0.0214489
153	Colorectal cancer	722	Intervertebral disc disorders	Musculoskeletal	0.0137979	0.0460765	0.00190172	0.764592	0.836151	0.0193716	0.0277533
153	Colorectal cancer	726	Peripheral enthesopathies and allied syndromes	Musculoskeletal	-0.0603062	0.0250886	-0.0110216	0.0162288	0.0351504	0.0345987	0.041627
153	Colorectal cancer	727	Other disorders of synovium, tendon, and bursa	Musculoskeletal	-0.0293768	0.0322033	-0.00444968	0.361647	0.480974	0.0234949	0.028065
153	Colorectal cancer	728	Disorders of muscle, ligament, and fascia	Musculoskeletal	0.0948844	0.0430331	0.00847038	0.0274601	0.0558777	0.00803375	0.00983146
153	Colorectal cancer	729	Other disorders of soft tissues	Musculoskeletal	-0.13326	0.0532134	-0.0186431	0.0122707	0.0273724	0.0199708	0.0233066
153	Colorectal cancer	733	Other disorders of bone and cartilage	Musculoskeletal	0.0414514	0.042467	0.00431805	0.329022	0.447067	0.0109721	0.0152377
153	Colorectal cancer	735	Acquired foot deformities	Musculoskeletal	-0.0734303	0.0352784	-0.00901388	0.0373925	0.0732097	0.0153027	0.0153851
153	Colorectal cancer	736	Other acquired deformities of limbs	Musculoskeletal	-0.0695362	0.0692957	-0.00441864	0.315634	0.432982	0.00405433	0.005543
153	Colorectal cancer	738	Other acquired musculoskeletal deformity	Musculoskeletal	-0.0739497	0.0729575	-0.00469414	0.310774	0.42758	0.00404575	0.00544198
153	Colorectal cancer	740	Osteoarthrosis	Musculoskeletal	-0.0240803	0.0226678	-0.00495474	0.288094	0.402726	0.0442991	0.0491233
153	Colorectal cancer	741	Symptoms and disorders of the joints	Musculoskeletal	-0.000451823	0.0464012	-4.3612e-05	0.992231	0.995838	0.00940547	0.0120224
153	Colorectal cancer	742	Derangement of joint, non-traumatic	Musculoskeletal	-0.125026	0.0496072	-0.0125362	0.0117251	0.0262883	0.010157	0.014567
153	Colorectal cancer	743	Osteoporosis, osteopenia and pathological fracture	Musculoskeletal	-0.0448452	0.0285232	-0.00651408	0.115896	0.192729	0.0215646	0.0218032
153	Colorectal cancer	745	Pain in joint	Musculoskeletal	-0.0383312	0.0308951	-0.00565355	0.214721	0.318526	0.022249	0.0283018
153	Colorectal cancer	760	Back pain	Symptoms	-0.0474044	0.0263981	-0.0100787	0.072534	0.129717	0.0474551	0.0618873
153	Colorectal cancer	761	Cervicalgia	Symptoms	0.0385221	0.0646181	0.00290972	0.551074	0.662931	0.00573826	0.00770348
153	Colorectal cancer	764	Sciatica	Symptoms	-0.0949044	0.0570455	-0.00840692	0.0961801	0.164574	0.00790951	0.0108049
153	Colorectal cancer	766	Neuralgia, neuritis, and radiculitis NOS	Symptoms	0.0289733	0.0809351	0.00167088	0.720357	0.802049	0.00333692	0.00527815
153	Colorectal cancer	771	Musculoskeletal symptoms referable to limbs	Symptoms	0.174532	0.066328	0.018767	0.00850482	0.0197519	0.0116991	0.0141568
153	Colorectal cancer	773	Pain in limb	Symptoms	2.75367e-05	0.0345012	3.67497e-06	0.999363	0.999517	0.0181398	0.0223901
153	Colorectal cancer	785	Abdominal pain	Symptoms	-0.0326647	0.0287281	-0.00499059	0.255525	0.366562	0.0239144	0.0237898
153	Colorectal cancer	79	Viral infection	Infectious diseases	-0.039461	0.0290386	-0.00657829	0.174174	0.268873	0.0286086	0.0392982
153	Colorectal cancer	8	Intestinal infection	Infectious diseases	-0.077333	0.0347075	-0.0103582	0.0258716	0.0530945	0.0182748	0.0329157
153	Colorectal cancer	835	Internal derangement of knee	Injuries & poisonings	-0.0803982	0.0233312	-0.0165618	0.000569056	0.00166311	0.0444069	0.049547
153	Colorectal cancer	939	Atopic/contact dermatitis due to other or unspecified	Dermatologic	0.0451339	0.0612215	0.0032462	0.460987	0.580337	0.00520009	0.00900984
153	Colorectal cancer	994	Sepsis and SIRS	Injuries & poisonings	0.182001	0.114518	0.0121693	0.111998	0.187325	0.00449094	0.00928962
153	Colorectal cancer	Female	Female		-0.3053	0.0102472		4.73577e-195
153	Colorectal cancer	age_at_2015	Age at Index (2015)		0.0701519	0.000612046		0
153.2	Colon cancer	(Intercept)			-5.73377	0.0426155		0
153.2	Colon cancer	112	Candidiasis	Infectious diseases	0.0736449	0.0759618	0.00527473	0.332297	0.450556	0.00515658	0.00787492
153.2	Colon cancer	172	Skin cancer	Neoplasms	0.0938565	0.0326899	0.0129659	0.00409025	0.0101895	0.0194632	0.0207339
153.2	Colon cancer	174	Breast cancer	Neoplasms	-0.00389177	0.0359621	-0.000563519	0.913822	0.943878	0.0214254	0.0203885
153.2	Colon cancer	180	Cervical cancer and dysplasia	Neoplasms	0.211485	0.0478717	0.0252649	9.9736e-06	3.72841e-05	0.0144815	0.0183308
153.2	Colon cancer	184	Cancer of other female genital organs	Neoplasms	0.462124	0.0822791	0.0259316	1.94814e-08	9.3597e-08	0.00315875	0.00324621
153.2	Colon cancer	185	Cancer of prostate	Neoplasms	0.0630398	0.0518757	0.00504805	0.224286	0.329645	0.00645399	0.00623783
153.2	Colon cancer	189	Cancer of urinary organs (incl. kidney and bladder)	Neoplasms	0.0960639	0.0649406	0.006765	0.139072	0.223649	0.00498408	0.00463368
153.2	Colon cancer	195	Cancer, suspected or other	Neoplasms	0.245036	0.0868155	0.0136773	0.00476523	0.0116946	0.00312535	0.00394807
153.2	Colon cancer	198	Secondary malignant neoplasm	Neoplasms	0.691329	0.0529182	0.0681976	5.28038e-39	8.20766e-38	0.00982783	0.0109719
153.2	Colon cancer	199	Neoplasm of uncertain behavior	Neoplasms	0.135438	0.0857573	0.00744419	0.114264	0.190529	0.00303022	0.00320566
153.2	Colon cancer	200	Myeloproliferative disease	Neoplasms	0.000456603	0.094408	2.48188e-05	0.996141	0.998112	0.00296327	0.00313685
153.2	Colon cancer	202	Cancer of other lymphoid, histiocytic tissue	Neoplasms	0.296137	0.0819699	0.0165284	0.000302968	0.000925918	0.00312489	0.00311064
153.2	Colon cancer	208	Benign neoplasm of colon	Neoplasms	0.295415	0.0353231	0.0510997	6.10194e-17	4.87971e-16	0.0308739	0.0447943
153.2	Colon cancer	211	Benign neoplasm of other parts of digestive system	Neoplasms	0.254207	0.0707883	0.0212777	0.000329306	0.000999537	0.0070559	0.00978915
153.2	Colon cancer	214	Lipoma	Neoplasms	0.0121346	0.0385488	0.00156553	0.752925	0.827305	0.0169312	0.0179733
153.2	Colon cancer	216	Benign neoplasm of skin	Neoplasms	0.0377459	0.0383339	0.00552958	0.324792	0.442554	0.0219423	0.0249023
153.2	Colon cancer	218	Benign neoplasm of uterus	Neoplasms	0.0181987	0.0351602	0.00296071	0.604743	0.707522	0.0272078	0.0294133
153.2	Colon cancer	220	Benign neoplasm of ovary	Neoplasms	0.121309	0.082439	0.00762351	0.141154	0.226407	0.00396502	0.00495328
153.2	Colon cancer	228	Hemangioma and lymphangioma, any site	Neoplasms	0.0343789	0.0860601	0.00198008	0.689543	0.777369	0.00332834	0.00413445
153.2	Colon cancer	229	Benign neoplasm of unspecified sites	Neoplasms	-0.0514575	0.0663312	-0.00438058	0.437887	0.557248	0.0073004	0.00786467
153.2	Colon cancer	240	Simple and unspecified goiter	Endocrine/metabolic	0.010422	0.0805872	0.000652745	0.8971	0.933014	0.00393821	0.00424981
153.2	Colon cancer	242	Thyrotoxicosis with or without goiter	Endocrine/metabolic	0.11158	0.0777983	0.00744343	0.151509	0.240039	0.00447011	0.00581721
153.2	Colon cancer	244	Hypothyroidism	Endocrine/metabolic	-0.136886	0.0209854	-0.0347926	6.89538e-11	3.96839e-10	0.0694234	0.0697332
153.2	Colon cancer	250	Diabetes mellitus	Endocrine/metabolic	0.302542	0.0189809	0.0861998	3.38533e-57	6.98867e-56	0.0891213	0.0915936
153.2	Colon cancer	261	Vitamin deficiency	Endocrine/metabolic	0.365305	0.092933	0.0200746	8.46488e-05	0.0002805	0.00302899	0.00852832
153.2	Colon cancer	272	Disorders of lipoid metabolism	Endocrine/metabolic	0.00918267	0.0164993	0.0027772	0.577836	0.685627	0.101841	0.0906016
153.2	Colon cancer	274	Gout and other crystal arthropathies	Endocrine/metabolic	0.0465411	0.0542561	0.0039472	0.391001	0.510976	0.00724541	0.0103723
153.2	Colon cancer	275	Disorders of mineral metabolism	Endocrine/metabolic	0.0682214	0.0825347	0.00412751	0.408476	0.529065	0.00367395	0.00648686
153.2	Colon cancer	276	Disorders of fluid, electrolyte, and acid-base balance	Endocrine/metabolic	0.21242	0.0447075	0.0259103	2.02086e-06	8.15088e-06	0.0151065	0.0231264
153.2	Colon cancer	278	Overweight, obesity and other hyperalimentation	Endocrine/metabolic	0.0761537	0.0156571	0.0245415	1.15132e-06	4.76312e-06	0.117709	0.179329
153.2	Colon cancer	280	Iron deficiency anemias	Hematopoietic	-0.0249815	0.0425185	-0.00326868	0.556838	0.668002	0.0174237	0.0253132
153.2	Colon cancer	285	Other anemias	Hematopoietic	0.0190278	0.0351301	0.00297402	0.588067	0.694102	0.025057	0.0306574
153.2	Colon cancer	287	Purpura and other hemorrhagic conditions	Hematopoietic	0.167146	0.0945768	0.00939913	0.0771776	0.136569	0.00317223	0.00451217
153.2	Colon cancer	288	Diseases of white blood cells	Hematopoietic	0.0142424	0.0588799	0.00124084	0.808867	0.869855	0.00764892	0.00939972
153.2	Colon cancer	289	Other diseases of blood and blood-forming organs	Hematopoietic	0.251694	0.0842825	0.0152324	0.00282359	0.00725388	0.00367609	0.00477789
153.2	Colon cancer	290	Delirium dementia and amnestic and other cognitive disorders	Mental disorders	0.0952349	0.0853558	0.00683841	0.264533	0.376675	0.00518293	0.00786072
153.2	Colon cancer	295	Schizophrenia and other psychotic disorders	Mental disorders	0.190201	0.0488819	0.0206485	9.98167e-05	0.000327476	0.0119278	0.0134709
153.2	Colon cancer	296	Mood disorders	Mental disorders	-0.0288651	0.0318798	-0.0050844	0.365234	0.484767	0.032054	0.0337443
153.2	Colon cancer	300	Anxiety disorders	Mental disorders	-0.0388981	0.0175965	-0.0125112	0.0270666	0.055156	0.117185	0.161347
153.2	Colon cancer	301	Personality disorders	Mental disorders	-0.0722396	0.100246	-0.00420822	0.471141	0.589987	0.00340509	0.0051499
153.2	Colon cancer	315	Develomental delays and disorders	Mental disorders	0.428261	0.0680297	0.032736	3.06989e-10	1.69808e-09	0.00587752	0.00689489
153.2	Colon cancer	316	Substance addiction and disorders	Mental disorders	-0.212737	0.0896646	-0.0389495	0.0176642	0.0378954	0.0347271	0.0460367
153.2	Colon cancer	317	Alcohol-related disorders	Mental disorders	0.564242	0.0905571	0.0988499	4.64098e-10	2.5278e-09	0.0316964	0.03995
153.2	Colon cancer	318	Tobacco use disorder	Mental disorders	0.12381	0.0207495	0.0333869	2.41791e-09	1.25103e-08	0.0789508	0.132704
153.2	Colon cancer	327	Sleep disorders	Neurological	0.10009	0.043397	0.0111452	0.0210891	0.0444339	0.0125569	0.0183506
153.2	Colon cancer	334	Degenerative disease of the spinal cord	Neurological	0.00499236	0.0835513	0.000321711	0.952353	0.970293	0.00417	0.00516147
153.2	Colon cancer	335	Multiple sclerosis	Neurological	0.088852	0.0864437	0.005596	0.304016	0.420566	0.00398248	0.00423546
153.2	Colon cancer	340	Migraine	Neurological	-0.0764526	0.0598647	-0.00722605	0.201571	0.302905	0.00901467	0.0160876
153.2	Colon cancer	342	Hemiplegia	Neurological	0.178112	0.0796183	0.0114497	0.0252814	0.0520746	0.00414962	0.00476208
153.2	Colon cancer	345	Epilepsy, recurrent seizures, convulsions	Neurological	0.254287	0.0326615	0.0394389	6.94217e-15	5.04952e-14	0.024663	0.0256923
153.2	Colon cancer	351	Other peripheral nerve disorders	Neurological	-0.0747273	0.0304107	-0.0129493	0.0139997	0.0308093	0.0309888	0.0320847
153.2	Colon cancer	352	Disorders of other cranial nerves	Neurological	0.0567894	0.0829066	0.00337267	0.493356	0.610654	0.00353959	0.00452359
153.2	Colon cancer	353	Nerve root and plexus disorders	Neurological	-0.00605469	0.0662091	-0.000670294	0.927137	0.953319	0.0124099	0.0187855
153.2	Colon cancer	357	Inflammatory and toxic neuropathy	Neurological	0.0653293	0.0596277	0.0052376	0.273246	0.386172	0.00646947	0.00846507
153.2	Colon cancer	361	Retinal detachments and defects	Sense organs	-0.0276875	0.0677746	-0.00193313	0.68289	0.772251	0.00489875	0.00546262
153.2	Colon cancer	362	Other retinal disorders	Sense organs	0.0565018	0.0285829	0.0101647	0.0480678	0.0909669	0.0334853	0.0364415
153.2	Colon cancer	365	Glaucoma	Sense organs	0.103721	0.0592695	0.00768154	0.0801192	0.141032	0.00551521	0.00657295
153.2	Colon cancer	366	Cataract	Sense organs	0.0960312	0.0313112	0.0143996	0.00216223	0.0056843	0.0230137	0.0228809
153.2	Colon cancer	367	Disorders of refraction and accommodation; blindness and low vision	Sense organs	0.0579824	0.073157	0.00379205	0.428026	0.547334	0.00429562	0.00648028
153.2	Colon cancer	368	Visual disturbances	Sense organs	-0.125163	0.061967	-0.011325	0.0433998	0.0833524	0.00825512	0.0122572
153.2	Colon cancer	371	Inflammation of the eye	Sense organs	0.00343613	0.0630187	0.000271306	0.956516	0.972553	0.00627353	0.00693398
153.2	Colon cancer	374	Other disorders of eyelids	Sense organs	0.041411	0.0496498	0.00399273	0.404246	0.524531	0.00938433	0.00906884
153.2	Colon cancer	375	Disorders of lacrimal system	Sense organs	0.000279321	0.0884863	1.50402e-05	0.997481	0.998631	0.00290781	0.00298269
153.2	Colon cancer	378	Strabismus and other disorders of binocular eye movements	Sense organs	-0.0795951	0.0968017	-0.0046818	0.410936	0.531321	0.00347188	0.00443428
153.2	Colon cancer	379	Other disorders of eye	Sense organs	0.0186668	0.0669554	0.00136196	0.780403	0.848226	0.00535206	0.006917
153.2	Colon cancer	38	Septicemia	Infectious diseases	-0.0613841	0.110872	-0.0050817	0.579821	0.6871	0.00690102	0.0125326
153.2	Colon cancer	380	Disorders of external ear	Sense organs	-0.163918	0.0860538	-0.0102551	0.0568027	0.105131	0.00392948	0.0251946
153.2	Colon cancer	381	Otitis media and Eustachian tube disorders	Sense organs	-0.0288478	0.0705886	-0.00220542	0.682778	0.772248	0.0058792	0.0136964
153.2	Colon cancer	384	Other disorders of tympanic membrane	Sense organs	0.0429223	0.0893016	0.00252359	0.630769	0.728981	0.00346882	0.00390518
153.2	Colon cancer	386	Vertiginous syndromes and other disorders of vestibular system	Sense organs	-0.14021	0.0854233	-0.00802607	0.100723	0.171145	0.00328759	0.00434454
153.2	Colon cancer	389	Hearing loss	Sense organs	0.0206348	0.05712	0.00178345	0.71791	0.800144	0.00752667	0.0111352
153.2	Colon cancer	394	Rheumatic disease of the heart valves	Circulatory system	-0.121955	0.0891283	-0.0112441	0.171216	0.265019	0.00857407	0.0113703
153.2	Colon cancer	395	Heart valve disorders	Circulatory system	0.151718	0.0858303	0.014074	0.0771186	0.136517	0.00868055	0.011002
153.2	Colon cancer	401	Hypertension	Circulatory system	0.093937	0.0116727	0.0421224	8.44343e-16	6.40074e-15	0.278805	0.254308
153.2	Colon cancer	41	Bacterial infection NOS	Infectious diseases	0.114726	0.0320127	0.0198859	0.000338691	0.001026	0.0310063	0.0349785
153.2	Colon cancer	411	Ischemic Heart Disease	Circulatory system	-0.0922144	0.0212314	-0.022571	1.40358e-05	5.16145e-05	0.0640079	0.0566242
153.2	Colon cancer	414	Other forms of chronic heart disease	Circulatory system	-0.0652882	0.0711262	-0.00466464	0.358661	0.478174	0.00513099	0.00848118
153.2	Colon cancer	415	Pulmonary heart disease	Circulatory system	0.180342	0.0558931	0.0156597	0.00125289	0.00345789	0.00759776	0.0085964
153.2	Colon cancer	416	Cardiomegaly	Circulatory system	0.0986761	0.068424	0.00717092	0.149267	0.237137	0.00530931	0.00748753
153.2	Colon cancer	420	Carditis	Circulatory system	-0.0374122	0.075347	-0.00250178	0.619519	0.719666	0.00449186	0.00587402
153.2	Colon cancer	425	Cardiomyopathy	Circulatory system	0.0578276	0.0905917	0.00316318	0.523257	0.63831	0.00300111	0.00361427
153.2	Colon cancer	426	Cardiac conduction disorders	Circulatory system	-0.0341898	0.051966	-0.00319629	0.510585	0.62628	0.0088175	0.0113675
153.2	Colon cancer	427	Cardiac dysrhythmias	Circulatory system	0.0561727	0.0258976	0.0105362	0.0300807	0.060447	0.036515	0.0382709
153.2	Colon cancer	428	Congestive heart failure; nonhypertensive	Circulatory system	0.0299009	0.0477851	0.00337093	0.531488	0.645625	0.0128754	0.0149193
153.2	Colon cancer	430	Intracranial hemorrhage	Circulatory system	-0.0846609	0.0784982	-0.00540528	0.280808	0.394103	0.00409309	0.00425786
153.2	Colon cancer	433	Cerebrovascular disease	Circulatory system	0.0415228	0.0316146	0.00647696	0.189047	0.287661	0.0249543	0.0253873
153.2	Colon cancer	442	Other aneurysm	Circulatory system	-0.104353	0.0769957	-0.00617133	0.175318	0.270306	0.00350972	0.00447952
153.2	Colon cancer	443	Peripheral vascular disease	Circulatory system	0.160249	0.0426737	0.0185987	0.000173191	0.000548454	0.0136568	0.0161541
153.2	Colon cancer	447	Other disorders of arteries and arterioles	Circulatory system	0.0911643	0.0858803	0.00523124	0.288451	0.403133	0.00330367	0.00325046
153.2	Colon cancer	451	Phlebitis and thrombophlebitis	Circulatory system	0.145541	0.0515171	0.0137853	0.00472658	0.0116075	0.00905342	0.0102114
153.2	Colon cancer	454	Varicose veins	Circulatory system	0.0107976	0.031318	0.00172502	0.730265	0.809414	0.02621	0.0263182
153.2	Colon cancer	455	Hemorrhoids	Circulatory system	-0.21268	0.0271422	-0.0442484	4.65946e-15	3.41331e-14	0.0453413	0.0418993
153.2	Colon cancer	458	Hypotension	Circulatory system	0.0946897	0.0556948	0.00855461	0.0891022	0.154536	0.00822969	0.0124287
153.2	Colon cancer	465	Acute upper respiratory infections of multiple or unspecified sites	Respiratory	0.0462233	0.0652181	0.00378598	0.47848	0.596955	0.00675426	0.047901
153.2	Colon cancer	470	Septal Deviations/Turbinate Hypertrophy	Respiratory	-0.0944805	0.0451033	-0.0119113	0.0361927	0.0711205	0.016155	0.018952
153.2	Colon cancer	471	Nasal polyps	Respiratory	0.175816	0.0582374	0.014835	0.00253655	0.00657031	0.00717111	0.00733103
153.2	Colon cancer	473	Diseases of the larynx and vocal cords	Respiratory	0.141777	0.0770091	0.00952314	0.0656147	0.119175	0.0045323	0.00510071
153.2	Colon cancer	474	Acute and chronic tonsillitis	Respiratory	-0.176629	0.0607595	-0.0185178	0.00364886	0.00918272	0.011115	0.0246224
153.2	Colon cancer	475	Chronic sinusitis	Respiratory	-0.00613764	0.0679761	-0.000490945	0.928056	0.953946	0.00643975	0.018853
153.2	Colon cancer	476	Allergic rhinitis	Respiratory	-0.0276118	0.106057	-0.00145044	0.794595	0.85946	0.00276703	0.00689167
153.2	Colon cancer	479	Other upper respiratory disease	Respiratory	-0.0540378	0.0551251	-0.00541075	0.32695	0.44484	0.0101284	0.0122029
153.2	Colon cancer	480	Pneumonia	Respiratory	0.132671	0.0359246	0.0199708	0.000221585	0.000690941	0.0231969	0.031733
153.2	Colon cancer	495	Asthma	Respiratory	-0.0233737	0.0142487	-0.00893381	0.10092	0.1714	0.177648	0.19932
153.2	Colon cancer	496	Chronic airway obstruction	Respiratory	0.202872	0.0237388	0.0417859	1.27424e-17	1.05883e-16	0.0443953	0.0471103
153.2	Colon cancer	506	Empyema and pneumothorax	Respiratory	-0.0671905	0.0965218	-0.00375727	0.486356	0.604537	0.00313684	0.00404148
153.2	Colon cancer	507	Pleurisy; pleural effusion	Respiratory	0.0781351	0.0539616	0.00776427	0.147623	0.234938	0.00997383	0.0127477
153.2	Colon cancer	508	Pulmonary collapse; interstitial and compensatory emphysema	Respiratory	-0.121431	0.127888	-0.00774234	0.34236	0.461092	0.00408191	0.00742356
153.2	Colon cancer	509	Respiratory failure, insufficiency, arrest	Respiratory	0.0622536	0.0813752	0.00439967	0.44426	0.56315	0.00501993	0.00746352
153.2	Colon cancer	512	Other symptoms of respiratory system	Respiratory	0.214468	0.102678	0.0174812	0.0367309	0.0720632	0.00668854	0.0117688
153.2	Colon cancer	519	Other diseases of respiratory system, not elsewhere classified	Respiratory	0.158741	0.0366907	0.0226523	1.5152e-05	5.54873e-05	0.0207957	0.066799
153.2	Colon cancer	520	Disorders of tooth development	Digestive	-0.0702394	0.0560945	-0.0081906	0.210511	0.313538	0.0137879	0.0224023
153.2	Colon cancer	521	Diseases of hard tissues of teeth	Digestive	0.101985	0.0409582	0.0140522	0.0127755	0.0283683	0.0193603	0.0282529
153.2	Colon cancer	522	Diseases of pulp and periapical tissues	Digestive	-0.08301	0.0612418	-0.00783446	0.175275	0.270262	0.00898832	0.0113106
153.2	Colon cancer	523	Gingival and periodontal diseases	Digestive	0.00532125	0.0665191	0.000480514	0.936241	0.959602	0.00822188	0.0127762
153.2	Colon cancer	525	Other diseases of the teeth and supporting structures	Digestive	0.109821	0.0509282	0.0114035	0.031054	0.0622018	0.0109011	0.0146457
153.2	Colon cancer	528	Diseases of the oral soft tissues, excluding lesions specific for gingiva and tongue	Digestive	0.108832	0.0527731	0.0104181	0.0391829	0.076219	0.00924906	0.0115255
153.2	Colon cancer	530	Diseases of esophagus	Digestive	-0.0395966	0.0216854	-0.010161	0.0678567	0.122561	0.0708735	0.0917209
153.2	Colon cancer	531	Peptic ulcer (excl. esophageal)	Digestive	0.0518582	0.0414732	0.00640663	0.211153	0.314322	0.0155028	0.0164152
153.2	Colon cancer	535	Gastritis and duodenitis	Digestive	0.0175353	0.023488	0.00412856	0.455327	0.574541	0.0589033	0.0697312
153.2	Colon cancer	537	Other disorders of stomach and duodenum	Digestive	-0.14764	0.0612259	-0.0158888	0.0158914	0.0345085	0.011719	0.0162532
153.2	Colon cancer	540	Appendiceal conditions	Digestive	-0.00989066	0.0474955	-0.00112815	0.835038	0.88891	0.013184	0.0184116
153.2	Colon cancer	550	Abdominal hernia	Digestive	-0.0150976	0.0175643	-0.00452168	0.390029	0.51003	0.0996228	0.111706
153.2	Colon cancer	555	Inflammatory bowel disease and other gastroenteritis and colitis	Digestive	0.242252	0.0452919	0.0266775	8.85924e-08	4.04216e-07	0.0122777	0.0145042
153.2	Colon cancer	557	Intestinal malabsorption (non-celiac)	Digestive	0.0391131	0.0682198	0.00300816	0.566414	0.676239	0.00595044	0.00732839
153.2	Colon cancer	558	Noninfectious gastroenteritis	Digestive	-0.103006	0.0297768	-0.0192206	0.000541613	0.00158868	0.0361232	0.0365057
153.2	Colon cancer	560	Intestinal obstruction without mention of hernia	Digestive	0.200955	0.0584141	0.0170766	0.000581334	0.00169631	0.00727405	0.00918509
153.2	Colon cancer	562	Diverticulosis and diverticulitis	Digestive	-0.278914	0.0276141	-0.0534026	5.50039e-24	5.69976e-23	0.0381116	0.0537165
153.2	Colon cancer	563	Constipation	Digestive	0.0516904	0.0598769	0.00741496	0.387985	0.508141	0.0210196	0.0302908
153.2	Colon cancer	564	Functional digestive disorders	Digestive	-0.107315	0.0478544	-0.0196055	0.0249264	0.0514638	0.034571	0.0513279
153.2	Colon cancer	565	Anal and rectal conditions	Digestive	0.0313372	0.0291189	0.00565267	0.281846	0.395295	0.0336714	0.0430884
153.2	Colon cancer	568	Other disorders of peritoneum	Digestive	0.0312848	0.0547915	0.00310564	0.568014	0.677711	0.0099536	0.0163786
153.2	Colon cancer	569	Other disorders of intestine	Digestive	0.0749524	0.03949	0.0118428	0.0576947	0.106601	0.0256217	0.0386126
153.2	Colon cancer	571	Chronic liver disease and cirrhosis	Digestive	0.0399021	0.0775964	0.00371783	0.607094	0.709546	0.00875806	0.0152398
153.2	Colon cancer	573	Other disorders of liver	Digestive	0.21618	0.0752511	0.0201671	0.00406882	0.0101444	0.00877982	0.0161166
153.2	Colon cancer	574	Cholelithiasis and cholecystitis	Digestive	0.0483068	0.0279477	0.00946606	0.0839036	0.146786	0.039999	0.0481853
153.2	Colon cancer	575	Other biliary tract disease	Digestive	0.00317257	0.0599952	0.000290269	0.957827	0.973154	0.00844233	0.0117422
153.2	Colon cancer	577	Diseases of pancreas	Digestive	-0.0452228	0.0612924	-0.00386829	0.460623	0.579997	0.00737118	0.00914014
153.2	Colon cancer	578	Gastrointestinal hemorrhage	Digestive	-0.122361	0.0266103	-0.0257818	4.26e-06	1.65645e-05	0.0465635	0.056069
153.2	Colon cancer	580	Nephritis; nephrosis; renal sclerosis	Genitourinary	0.119746	0.0702452	0.00834103	0.088254	0.15318	0.00487577	0.00451466
153.2	Colon cancer	585	Renal failure	Genitourinary	-0.0101211	0.024295	-0.00199212	0.676979	0.767646	0.0403716	0.042085
153.2	Colon cancer	586	Other disorders of the kidney and ureters	Genitourinary	0.184758	0.0609781	0.0151448	0.00244623	0.00635771	0.00676498	0.00939752
153.2	Colon cancer	590	Pyelonephritis	Genitourinary	0.0652338	0.0745669	0.00454416	0.381663	0.501839	0.00487623	0.00765546
153.2	Colon cancer	591	Urinary tract infection	Genitourinary	0.0480658	0.033568	0.0078164	0.152175	0.240846	0.0271839	0.0312545
153.2	Colon cancer	592	Cystitis and urethritis	Genitourinary	0.108926	0.0647719	0.0082964	0.0926301	0.159592	0.00583524	0.0059929
153.2	Colon cancer	594	Urinary calculus	Genitourinary	-0.0089954	0.0373126	-0.00123985	0.809491	0.870337	0.0193727	0.0223543
153.2	Colon cancer	595	Hydronephrosis	Genitourinary	0.144796	0.097355	0.00942045	0.136936	0.220847	0.00425088	0.00657661
153.2	Colon cancer	596	Other disorders of bladder	Genitourinary	-0.0991469	0.0425765	-0.0120909	0.0198763	0.0421764	0.0150998	0.014937
153.2	Colon cancer	597	Other disorders of urethra and urinary tract	Genitourinary	-0.0805989	0.0553077	-0.00740519	0.145039	0.231694	0.00851387	0.00908817
153.2	Colon cancer	599	Other symptoms/disorders or the urinary system	Genitourinary	-0.019744	0.0658656	-0.00283535	0.764359	0.836045	0.0210664	0.0230031
153.2	Colon cancer	600	Hyperplasia of prostate	Genitourinary	-0.0250825	0.0405426	-0.0027037	0.536133	0.649617	0.0117573	0.0108122
153.2	Colon cancer	601	Inflammatory diseases of prostate	Genitourinary	-0.0356122	0.067883	-0.00292431	0.599853	0.703582	0.00678903	0.00825791
153.2	Colon cancer	603	Other disorders of testis	Genitourinary	0.106087	0.067461	0.00863146	0.115818	0.192618	0.00666418	0.00814137
153.2	Colon cancer	604	Disorders of penis	Genitourinary	-0.0799011	0.0513433	-0.00789028	0.119657	0.197722	0.00984867	0.0127824
153.2	Colon cancer	608	Other disorders of male genital organs	Genitourinary	-0.0264176	0.058769	-0.00227554	0.653059	0.748104	0.00747551	0.00845424
153.2	Colon cancer	610	Benign mammary dysplasias	Genitourinary	-0.0140789	0.0597508	-0.00131022	0.813722	0.873559	0.00873708	0.00962459
153.2	Colon cancer	611	Abnormal findings on mammogram or breast exam	Genitourinary	0.102123	0.0852069	0.00632807	0.230712	0.337377	0.00385456	0.00377444
153.2	Colon cancer	613	Other nonmalignant breast conditions	Genitourinary	-0.0821238	0.0803859	-0.00584698	0.306961	0.423721	0.00509499	0.0060276
153.2	Colon cancer	614	Inflammatory diseases of female pelvic organs	Genitourinary	-0.0763208	0.0418076	-0.0117634	0.0679219	0.122651	0.0243494	0.0302002
153.2	Colon cancer	615	Endometriosis	Genitourinary	-0.0545332	0.0515909	-0.00687988	0.290497	0.405382	0.016178	0.0206003
153.2	Colon cancer	618	Genital prolapse	Genitourinary	-0.0300988	0.0365537	-0.00429424	0.410273	0.530761	0.0207873	0.0194319
153.2	Colon cancer	619	Noninflammatory female genital disorders	Genitourinary	0.0399865	0.0382286	0.00795307	0.295568	0.411005	0.0412612	0.0505745
153.2	Colon cancer	622	Polyp of female genital organs	Genitourinary	0.0392894	0.0358031	0.0058532	0.272479	0.385472	0.0227098	0.0225238
153.2	Colon cancer	623	Hypertrophy of female genital organs	Genitourinary	0.0897877	0.085121	0.00602197	0.291506	0.406359	0.00451867	0.00539806
153.2	Colon cancer	624	Symptoms involving female genital tract	Genitourinary	-0.0407096	0.0757448	-0.0045497	0.590952	0.696276	0.0126503	0.0123871
153.2	Colon cancer	625	Pain and other symptoms associated with female genital organs	Genitourinary	-0.124729	0.0621789	-0.01357	0.0448591	0.0857809	0.0119801	0.0151128
153.2	Colon cancer	626	Disorders of menstruation and other abnormal bleeding from female genital tract	Genitourinary	-0.000294389	0.0260691	-7.45539e-05	0.99099	0.995133	0.06888	0.0783281
153.2	Colon cancer	627	Menopausal and postmenopausal disorders	Genitourinary	-0.133249	0.0394319	-0.01676	0.000726919	0.00209111	0.016079	0.0132355
153.2	Colon cancer	628	Ovarian cyst	Genitourinary	0.0357763	0.0570552	0.0047473	0.530628	0.644919	0.0179291	0.0227532
153.2	Colon cancer	681	Superficial cellulitis and abscess	Dermatologic	0.0279916	0.0365561	0.00400599	0.443846	0.562741	0.0209192	0.0259942
153.2	Colon cancer	686	Other local infections of skin and subcutaneous tissue	Dermatologic	0.0556236	0.0403177	0.0073352	0.167699	0.260689	0.0177036	0.0247114
153.2	Colon cancer	689	Disorder of skin and subcutaneous tissue NOS	Dermatologic	0.0607729	0.0484894	0.00620769	0.210088	0.313109	0.0105449	0.0120146
153.2	Colon cancer	696	Psoriasis and related disorders	Dermatologic	0.0687477	0.0654928	0.00537042	0.293857	0.40902	0.0061401	0.00940543
153.2	Colon cancer	70	Viral hepatitis	Infectious diseases	-0.0673545	0.0783517	-0.00469907	0.389985	0.510008	0.00489124	0.00620943
153.2	Colon cancer	701	Other hypertrophic and atrophic conditions of skin	Dermatologic	0.0656668	0.0462578	0.00717104	0.155729	0.24561	0.0120711	0.0135571
153.2	Colon cancer	702	Degenerative skin conditions and other dermatoses	Dermatologic	0.0317467	0.0547076	0.00268735	0.561713	0.672405	0.00721768	0.00753219
153.2	Colon cancer	703	Diseases of nail, NOS	Dermatologic	0.0247588	0.0880642	0.00145344	0.778599	0.846953	0.00345809	0.00413869
153.2	Colon cancer	704	Diseases of hair and hair follicles	Dermatologic	0.0555739	0.0613646	0.00676201	0.365129	0.484734	0.015031	0.0168341
153.2	Colon cancer	706	Diseases of sebaceous glands	Dermatologic	0.123886	0.0494216	0.0188028	0.0121858	0.0272158	0.0235922	0.0259874
153.2	Colon cancer	707	Chronic ulcer of skin	Dermatologic	0.141119	0.0746355	0.0106003	0.0586551	0.108217	0.00567469	0.00730072
153.2	Colon cancer	709	Diffuse diseases of connective tissue	Dermatologic	-0.0490658	0.0694679	-0.00383235	0.479996	0.5982	0.00613826	0.00653005
153.2	Colon cancer	714	Rheumatoid arthritis and other inflammatory polyarthropathies	Musculoskeletal	-0.0393066	0.040521	-0.00494146	0.332031	0.450328	0.0160624	0.0174723
153.2	Colon cancer	715	Other inflammatory spondylopathies	Musculoskeletal	-0.137038	0.081067	-0.00881011	0.0909464	0.157262	0.00415039	0.00589071
153.2	Colon cancer	716	Other arthropathies	Musculoskeletal	-0.0439123	0.0231599	-0.0114317	0.0579537	0.107047	0.0731182	0.0875479
153.2	Colon cancer	720	Spinal stenosis	Musculoskeletal	0.0117896	0.0628583	0.000947955	0.851223	0.90013	0.00650746	0.00907441
153.2	Colon cancer	721	Spondylosis and allied disorders	Musculoskeletal	-0.00671136	0.0424638	-0.000829908	0.874418	0.916446	0.0155324	0.0214489
153.2	Colon cancer	722	Intervertebral disc disorders	Musculoskeletal	-0.00533046	0.0541353	-0.000734684	0.921563	0.949007	0.0193716	0.0277533
153.2	Colon cancer	726	Peripheral enthesopathies and allied syndromes	Musculoskeletal	-0.0840452	0.0293779	-0.0153602	0.0042253	0.0104921	0.0345987	0.041627
153.2	Colon cancer	727	Other disorders of synovium, tendon, and bursa	Musculoskeletal	-0.0430488	0.0376281	-0.00652057	0.252599	0.363152	0.0234949	0.028065
153.2	Colon cancer	728	Disorders of muscle, ligament, and fascia	Musculoskeletal	0.160188	0.0507489	0.0143001	0.00159684	0.00431003	0.00803375	0.00983146
153.2	Colon cancer	729	Other disorders of soft tissues	Musculoskeletal	-0.128796	0.0624305	-0.0180185	0.0391103	0.0761127	0.0199708	0.0233066
153.2	Colon cancer	733	Other disorders of bone and cartilage	Musculoskeletal	0.0367567	0.0503616	0.00382899	0.465479	0.584638	0.0109721	0.0152377
153.2	Colon cancer	735	Acquired foot deformities	Musculoskeletal	-0.101052	0.0414763	-0.0124046	0.014835	0.0324663	0.0153027	0.0153851
153.2	Colon cancer	736	Other acquired deformities of limbs	Musculoskeletal	0.000992679	0.0809558	6.30792e-05	0.990217	0.994518	0.00405433	0.005543
153.2	Colon cancer	738	Other acquired musculoskeletal deformity	Musculoskeletal	-0.0998367	0.0850255	-0.00633738	0.240316	0.348554	0.00404575	0.00544198
153.2	Colon cancer	740	Osteoarthrosis	Musculoskeletal	-0.0224459	0.0262599	-0.00461844	0.392684	0.51256	0.0442991	0.0491233
153.2	Colon cancer	741	Symptoms and disorders of the joints	Musculoskeletal	-0.0111013	0.0556791	-0.00107155	0.841966	0.89343	0.00940547	0.0120224
153.2	Colon cancer	742	Derangement of joint, non-traumatic	Musculoskeletal	-0.0114101	0.057779	-0.00114408	0.843454	0.894317	0.010157	0.014567
153.2	Colon cancer	743	Osteoporosis, osteopenia and pathological fracture	Musculoskeletal	-0.0110163	0.0330513	-0.00160019	0.738901	0.816211	0.0215646	0.0218032
153.2	Colon cancer	745	Pain in joint	Musculoskeletal	0.00364479	0.0360378	0.000537579	0.919441	0.947407	0.022249	0.0283018
153.2	Colon cancer	760	Back pain	Symptoms	-0.0517046	0.0310965	-0.0109929	0.096369	0.164851	0.0474551	0.0618873
153.2	Colon cancer	761	Cervicalgia	Symptoms	-0.0208807	0.0755691	-0.00157719	0.782308	0.849648	0.00573826	0.00770348
153.2	Colon cancer	764	Sciatica	Symptoms	-0.074832	0.0662582	-0.00662884	0.258729	0.370268	0.00790951	0.0108049
153.2	Colon cancer	766	Neuralgia, neuritis, and radiculitis NOS	Symptoms	-0.0250808	0.095078	-0.0014464	0.79194	0.85724	0.00333692	0.00527815
153.2	Colon cancer	771	Musculoskeletal symptoms referable to limbs	Symptoms	0.221348	0.077664	0.0238011	0.00437095	0.010807	0.0116991	0.0141568
153.2	Colon cancer	773	Pain in limb	Symptoms	-0.0052222	0.0404222	-0.000696938	0.897206	0.933072	0.0181398	0.0223901
153.2	Colon cancer	785	Abdominal pain	Symptoms	-0.0372922	0.0328918	-0.00569759	0.256885	0.36817	0.0239144	0.0237898
153.2	Colon cancer	79	Viral infection	Infectious diseases	-0.00961928	0.0339947	-0.00160357	0.777204	0.845843	0.0286086	0.0392982
153.2	Colon cancer	8	Intestinal infection	Infectious diseases	-0.0940204	0.0403148	-0.0125934	0.0196924	0.0418391	0.0182748	0.0329157
153.2	Colon cancer	835	Internal derangement of knee	Injuries & poisonings	-0.0793229	0.0273382	-0.0163403	0.00371331	0.00932461	0.0444069	0.049547
153.2	Colon cancer	939	Atopic/contact dermatitis due to other or unspecified	Dermatologic	0.0856888	0.0722332	0.00616307	0.235512	0.342878	0.00520009	0.00900984
153.2	Colon cancer	994	Sepsis and SIRS	Injuries & poisonings	0.182511	0.134572	0.0122034	0.175027	0.269969	0.00449094	0.00928962
153.2	Colon cancer	Female	Female		-0.270372	0.01199		1.35165e-112
153.2	Colon cancer	age_at_2015	Age at Index (2015)		0.0743195	0.000723726		0
165	Cancer within the respiratory system	(Intercept)			-7.48289	0.039082		0
165	Cancer within the respiratory system	112	Candidiasis	Infectious diseases	0.242582	0.0595055	0.0173746	4.56935e-05	0.000157538	0.00515658	0.00787492
165	Cancer within the respiratory system	153	Colorectal cancer	Neoplasms	0.139537	0.0495769	0.0106282	0.00488439	0.0119633	0.00583554	0.00553963
165	Cancer within the respiratory system	172	Skin cancer	Neoplasms	0.171243	0.0274978	0.0236566	4.73893e-10	2.57942e-09	0.0194632	0.0207339
165	Cancer within the respiratory system	174	Breast cancer	Neoplasms	0.288195	0.0273639	0.0417299	6.15512e-26	6.76077e-25	0.0214254	0.0203885
165	Cancer within the respiratory system	180	Cervical cancer and dysplasia	Neoplasms	0.3936	0.0384712	0.0470213	1.43964e-24	1.5156e-23	0.0144815	0.0183308
165	Cancer within the respiratory system	184	Cancer of other female genital organs	Neoplasms	0.601608	0.0677102	0.0337586	6.38944e-19	5.59325e-18	0.00315875	0.00324621
165	Cancer within the respiratory system	185	Cancer of prostate	Neoplasms	-0.0800306	0.0453986	-0.00640862	0.0779269	0.137645	0.00645399	0.00623783
165	Cancer within the respiratory system	189	Cancer of urinary organs (incl. kidney and bladder)	Neoplasms	0.467864	0.0515973	0.0329479	1.21661e-19	1.09506e-18	0.00498408	0.00463368
165	Cancer within the respiratory system	195	Cancer, suspected or other	Neoplasms	0.279002	0.0718047	0.0155732	0.00010209	0.000334104	0.00312535	0.00394807
165	Cancer within the respiratory system	198	Secondary malignant neoplasm	Neoplasms	0.511837	0.0436033	0.0504912	8.0909e-32	1.0599e-30	0.00982783	0.0109719
165	Cancer within the respiratory system	199	Neoplasm of uncertain behavior	Neoplasms	0.260394	0.0732438	0.0143123	0.000377743	0.00113519	0.00303022	0.00320566
165	Cancer within the respiratory system	200	Myeloproliferative disease	Neoplasms	0.386443	0.0706254	0.0210052	4.45662e-08	2.08483e-07	0.00296327	0.00313685
165	Cancer within the respiratory system	202	Cancer of other lymphoid, histiocytic tissue	Neoplasms	0.506178	0.0668373	0.0282515	3.63914e-14	2.54685e-13	0.00312489	0.00311064
165	Cancer within the respiratory system	208	Benign neoplasm of colon	Neoplasms	0.240038	0.0286157	0.0415208	4.93082e-17	3.97756e-16	0.0308739	0.0447943
165	Cancer within the respiratory system	211	Benign neoplasm of other parts of digestive system	Neoplasms	-0.411265	0.0626301	-0.0344239	5.149e-11	2.98749e-10	0.0070559	0.00978915
165	Cancer within the respiratory system	214	Lipoma	Neoplasms	-0.0346029	0.0335123	-0.00446425	0.301817	0.418127	0.0169312	0.0179733
165	Cancer within the respiratory system	216	Benign neoplasm of skin	Neoplasms	0.0290727	0.0334922	0.00425901	0.38537	0.505581	0.0219423	0.0249023
165	Cancer within the respiratory system	218	Benign neoplasm of uterus	Neoplasms	-0.113356	0.0309095	-0.0184417	0.000245076	0.00075907	0.0272078	0.0294133
165	Cancer within the respiratory system	220	Benign neoplasm of ovary	Neoplasms	-0.00203113	0.0711936	-0.000127643	0.97724	0.986304	0.00396502	0.00495328
165	Cancer within the respiratory system	228	Hemangioma and lymphangioma, any site	Neoplasms	-0.0227525	0.0768278	-0.00131044	0.767116	0.838069	0.00332834	0.00413445
165	Cancer within the respiratory system	229	Benign neoplasm of unspecified sites	Neoplasms	-0.0176256	0.057509	-0.00150047	0.759236	0.832212	0.0073004	0.00786467
165	Cancer within the respiratory system	240	Simple and unspecified goiter	Endocrine/metabolic	0.0926812	0.0674218	0.00580476	0.169241	0.262578	0.00393821	0.00424981
165	Cancer within the respiratory system	242	Thyrotoxicosis with or without goiter	Endocrine/metabolic	0.187844	0.0623256	0.0125309	0.00257899	0.00667184	0.00447011	0.00581721
165	Cancer within the respiratory system	244	Hypothyroidism	Endocrine/metabolic	-0.293363	0.0183625	-0.0745649	1.87124e-57	3.87595e-56	0.0694234	0.0697332
165	Cancer within the respiratory system	250	Diabetes mellitus	Endocrine/metabolic	0.157252	0.0170315	0.044804	2.63086e-20	2.43437e-19	0.0891213	0.0915936
165	Cancer within the respiratory system	261	Vitamin deficiency	Endocrine/metabolic	0.267477	0.075755	0.0146986	0.000414273	0.00123634	0.00302899	0.00852832
165	Cancer within the respiratory system	272	Disorders of lipoid metabolism	Endocrine/metabolic	-0.0290759	0.0139925	-0.00879369	0.0377127	0.0737704	0.101841	0.0906016
165	Cancer within the respiratory system	274	Gout and other crystal arthropathies	Endocrine/metabolic	-0.112362	0.0492402	-0.00952953	0.0224943	0.046995	0.00724541	0.0103723
165	Cancer within the respiratory system	275	Disorders of mineral metabolism	Endocrine/metabolic	0.0951307	0.0688544	0.00575556	0.167088	0.259892	0.00367395	0.00648686
165	Cancer within the respiratory system	276	Disorders of fluid, electrolyte, and acid-base balance	Endocrine/metabolic	0.162855	0.0370105	0.0198645	1.08139e-05	4.02789e-05	0.0151065	0.0231264
165	Cancer within the respiratory system	278	Overweight, obesity and other hyperalimentation	Endocrine/metabolic	-0.272734	0.0148964	-0.0878921	7.04595e-75	1.86451e-73	0.117709	0.179329
165	Cancer within the respiratory system	280	Iron deficiency anemias	Hematopoietic	-0.0165284	0.035383	-0.00216264	0.640409	0.736963	0.0174237	0.0253132
165	Cancer within the respiratory system	285	Other anemias	Hematopoietic	-0.0482457	0.0296463	-0.00754073	0.103656	0.175426	0.025057	0.0306574
165	Cancer within the respiratory system	287	Purpura and other hemorrhagic conditions	Hematopoietic	0.055465	0.0791711	0.00311897	0.48357	0.601601	0.00317223	0.00451217
165	Cancer within the respiratory system	288	Diseases of white blood cells	Hematopoietic	0.0688805	0.0506771	0.00600107	0.174082	0.268802	0.00764892	0.00939972
165	Cancer within the respiratory system	289	Other diseases of blood and blood-forming organs	Hematopoietic	0.287126	0.0686698	0.0173766	2.89912e-05	0.000102436	0.00367609	0.00477789
165	Cancer within the respiratory system	290	Delirium dementia and amnestic and other cognitive disorders	Mental disorders	0.0731442	0.070456	0.00525218	0.299198	0.415381	0.00518293	0.00786072
165	Cancer within the respiratory system	295	Schizophrenia and other psychotic disorders	Mental disorders	0.483642	0.0412595	0.0525048	9.83657e-32	1.28403e-30	0.0119278	0.0134709
165	Cancer within the respiratory system	296	Mood disorders	Mental disorders	-0.043326	0.0275463	-0.00763159	0.115755	0.192529	0.032054	0.0337443
165	Cancer within the respiratory system	300	Anxiety disorders	Mental disorders	-0.0337093	0.01496	-0.0108423	0.0242405	0.0502213	0.117185	0.161347
165	Cancer within the respiratory system	301	Personality disorders	Mental disorders	-0.02963	0.0831207	-0.00172606	0.721488	0.802874	0.00340509	0.0051499
165	Cancer within the respiratory system	315	Develomental delays and disorders	Mental disorders	-0.442624	0.0799246	-0.0338339	3.05917e-08	1.44794e-07	0.00587752	0.00689489
165	Cancer within the respiratory system	316	Substance addiction and disorders	Mental disorders	0.442898	0.0666999	0.0810892	3.13351e-11	1.84706e-10	0.0347271	0.0460367
165	Cancer within the respiratory system	317	Alcohol-related disorders	Mental disorders	0.241785	0.0679495	0.0423584	0.000373258	0.00112244	0.0316964	0.03995
165	Cancer within the respiratory system	318	Tobacco use disorder	Mental disorders	1.17577	0.0134119	0.31706	0	0	0.0789508	0.132704
165	Cancer within the respiratory system	327	Sleep disorders	Neurological	-0.103656	0.0404859	-0.0115423	0.0104579	0.0237392	0.0125569	0.0183506
165	Cancer within the respiratory system	334	Degenerative disease of the spinal cord	Neurological	0.158556	0.0665345	0.0102175	0.0171691	0.036962	0.00417	0.00516147
165	Cancer within the respiratory system	335	Multiple sclerosis	Neurological	0.208507	0.0699246	0.013132	0.0028648	0.00734547	0.00398248	0.00423546
165	Cancer within the respiratory system	340	Migraine	Neurological	-0.137296	0.050604	-0.0129768	0.0066647	0.015876	0.00901467	0.0160876
165	Cancer within the respiratory system	342	Hemiplegia	Neurological	0.115994	0.0663513	0.00745655	0.0804321	0.141529	0.00414962	0.00476208
165	Cancer within the respiratory system	345	Epilepsy, recurrent seizures, convulsions	Neurological	0.0957904	0.0294064	0.0148567	0.00112412	0.00312909	0.024663	0.0256923
165	Cancer within the respiratory system	351	Other peripheral nerve disorders	Neurological	0.136467	0.023359	0.023648	5.15261e-09	2.60404e-08	0.0309888	0.0320847
165	Cancer within the respiratory system	352	Disorders of other cranial nerves	Neurological	0.0820735	0.0709404	0.00487427	0.247298	0.356724	0.00353959	0.00452359
165	Cancer within the respiratory system	353	Nerve root and plexus disorders	Neurological	0.0124509	0.0518933	0.0013784	0.810382	0.870984	0.0124099	0.0187855
165	Cancer within the respiratory system	357	Inflammatory and toxic neuropathy	Neurological	-0.0546566	0.0554203	-0.00438195	0.324025	0.441672	0.00646947	0.00846507
165	Cancer within the respiratory system	361	Retinal detachments and defects	Sense organs	-0.350337	0.0651167	-0.0244603	7.44255e-08	3.41092e-07	0.00489875	0.00546262
165	Cancer within the respiratory system	362	Other retinal disorders	Sense organs	-0.215694	0.0275336	-0.0388034	4.73122e-15	3.46451e-14	0.0334853	0.0364415
165	Cancer within the respiratory system	365	Glaucoma	Sense organs	-0.0885204	0.050953	-0.00655577	0.082335	0.144219	0.00551521	0.00657295
165	Cancer within the respiratory system	366	Cataract	Sense organs	0.233492	0.0254498	0.0350113	4.53355e-20	4.14762e-19	0.0230137	0.0228809
165	Cancer within the respiratory system	367	Disorders of refraction and accommodation; blindness and low vision	Sense organs	0.00375166	0.0633458	0.000245358	0.952773	0.9704	0.00429562	0.00648028
165	Cancer within the respiratory system	368	Visual disturbances	Sense organs	-0.0320309	0.0494573	-0.00289822	0.517213	0.632898	0.00825512	0.0122572
165	Cancer within the respiratory system	371	Inflammation of the eye	Sense organs	0.0459494	0.053289	0.00362801	0.38854	0.508514	0.00627353	0.00693398
165	Cancer within the respiratory system	374	Other disorders of eyelids	Sense organs	0.265648	0.038747	0.025613	7.08349e-12	4.36163e-11	0.00938433	0.00906884
165	Cancer within the respiratory system	375	Disorders of lacrimal system	Sense organs	-0.180527	0.0752058	-0.00972062	0.0163753	0.0354344	0.00290781	0.00298269
165	Cancer within the respiratory system	378	Strabismus and other disorders of binocular eye movements	Sense organs	0.0217426	0.0744765	0.00127891	0.770333	0.840442	0.00347188	0.00443428
165	Cancer within the respiratory system	379	Other disorders of eye	Sense organs	-0.0559622	0.0557716	-0.0040831	0.31566	0.432982	0.00535206	0.006917
165	Cancer within the respiratory system	38	Septicemia	Infectious diseases	-0.0594585	0.0864095	-0.00492229	0.491389	0.608993	0.00690102	0.0125326
165	Cancer within the respiratory system	380	Disorders of external ear	Sense organs	0.0977284	0.0689696	0.00611411	0.156489	0.246515	0.00392948	0.0251946
165	Cancer within the respiratory system	381	Otitis media and Eustachian tube disorders	Sense organs	0.165619	0.0558969	0.0126616	0.00304723	0.00777227	0.0058792	0.0136964
165	Cancer within the respiratory system	384	Other disorders of tympanic membrane	Sense organs	0.173387	0.0728079	0.0101942	0.0172457	0.0371008	0.00346882	0.00390518
165	Cancer within the respiratory system	386	Vertiginous syndromes and other disorders of vestibular system	Sense organs	-0.10146	0.0703355	-0.00580791	0.149156	0.237104	0.00328759	0.00434454
165	Cancer within the respiratory system	389	Hearing loss	Sense organs	-0.035954	0.0484861	-0.00310748	0.458372	0.577554	0.00752667	0.0111352
165	Cancer within the respiratory system	394	Rheumatic disease of the heart valves	Circulatory system	-0.205622	0.075521	-0.018958	0.00647479	0.0154774	0.00857407	0.0113703
165	Cancer within the respiratory system	395	Heart valve disorders	Circulatory system	0.0208652	0.0734438	0.00193554	0.776336	0.845295	0.00868055	0.011002
165	Cancer within the respiratory system	401	Hypertension	Circulatory system	-0.105021	0.0101497	-0.0470926	4.30836e-25	4.60913e-24	0.278805	0.254308
165	Cancer within the respiratory system	41	Bacterial infection NOS	Infectious diseases	0.0831903	0.0260327	0.0144198	0.00139534	0.0038146	0.0310063	0.0349785
165	Cancer within the respiratory system	411	Ischemic Heart Disease	Circulatory system	0.247932	0.0169131	0.0606856	1.17749e-48	2.16717e-47	0.0640079	0.0566242
165	Cancer within the respiratory system	414	Other forms of chronic heart disease	Circulatory system	-0.0933902	0.0588853	-0.00667245	0.112747	0.188373	0.00513099	0.00848118
165	Cancer within the respiratory system	415	Pulmonary heart disease	Circulatory system	-0.0546	0.0500256	-0.0047411	0.275079	0.388378	0.00759776	0.0085964
165	Cancer within the respiratory system	416	Cardiomegaly	Circulatory system	-0.0176566	0.0603702	-0.00128313	0.769926	0.840097	0.00530931	0.00748753
165	Cancer within the respiratory system	420	Carditis	Circulatory system	-0.0230499	0.0643049	-0.00154136	0.720009	0.801711	0.00449186	0.00587402
165	Cancer within the respiratory system	425	Cardiomyopathy	Circulatory system	-0.087802	0.0819683	-0.00480278	0.284093	0.398005	0.00300111	0.00361427
165	Cancer within the respiratory system	426	Cardiac conduction disorders	Circulatory system	-0.121973	0.0447162	-0.0114028	0.00637766	0.015265	0.0088175	0.0113675
165	Cancer within the respiratory system	427	Cardiac dysrhythmias	Circulatory system	-0.139007	0.0228604	-0.0260733	1.19655e-09	6.33628e-09	0.036515	0.0382709
165	Cancer within the respiratory system	428	Congestive heart failure; nonhypertensive	Circulatory system	0.155655	0.0403141	0.017548	0.000112901	0.000367018	0.0128754	0.0149193
165	Cancer within the respiratory system	430	Intracranial hemorrhage	Circulatory system	0.179524	0.0643253	0.0114619	0.00525661	0.0128122	0.00409309	0.00425786
165	Cancer within the respiratory system	433	Cerebrovascular disease	Circulatory system	0.206156	0.0251903	0.0321574	2.7471e-16	2.12607e-15	0.0249543	0.0253873
165	Cancer within the respiratory system	442	Other aneurysm	Circulatory system	0.346724	0.0581389	0.0205048	2.46568e-09	1.27538e-08	0.00350972	0.00447952
165	Cancer within the respiratory system	443	Peripheral vascular disease	Circulatory system	0.773267	0.0309669	0.0897467	1.27075e-137	5.54366e-136	0.0136568	0.0161541
165	Cancer within the respiratory system	447	Other disorders of arteries and arterioles	Circulatory system	0.51773	0.0627828	0.0297087	1.6329e-16	1.27765e-15	0.00330367	0.00325046
165	Cancer within the respiratory system	451	Phlebitis and thrombophlebitis	Circulatory system	0.0673104	0.045686	0.00637549	0.140663	0.225776	0.00905342	0.0102114
165	Cancer within the respiratory system	454	Varicose veins	Circulatory system	-0.100542	0.0278499	-0.0160625	0.000306033	0.00093457	0.02621	0.0263182
165	Cancer within the respiratory system	455	Hemorrhoids	Circulatory system	-0.117514	0.0216533	-0.024449	5.7288e-08	2.65179e-07	0.0453413	0.0418993
165	Cancer within the respiratory system	458	Hypotension	Circulatory system	0.109709	0.0453278	0.00991148	0.0155059	0.0337584	0.00822969	0.0124287
165	Cancer within the respiratory system	465	Acute upper respiratory infections of multiple or unspecified sites	Respiratory	0.120084	0.0530334	0.0098356	0.0235555	0.0489557	0.00675426	0.047901
165	Cancer within the respiratory system	470	Septal Deviations/Turbinate Hypertrophy	Respiratory	-0.0527657	0.0401786	-0.00665224	0.189089	0.287684	0.016155	0.018952
165	Cancer within the respiratory system	471	Nasal polyps	Respiratory	-0.227019	0.0573985	-0.0191554	7.64916e-05	0.00025516	0.00717111	0.00733103
165	Cancer within the respiratory system	473	Diseases of the larynx and vocal cords	Respiratory	0.733997	0.0503845	0.0493023	4.495e-48	8.18346e-47	0.0045323	0.00510071
165	Cancer within the respiratory system	474	Acute and chronic tonsillitis	Respiratory	0.0627664	0.0500872	0.00658043	0.210153	0.313156	0.011115	0.0246224
165	Cancer within the respiratory system	475	Chronic sinusitis	Respiratory	-0.130795	0.0603499	-0.0104622	0.0302136	0.0606995	0.00643975	0.018853
165	Cancer within the respiratory system	476	Allergic rhinitis	Respiratory	-0.313545	0.101221	-0.0164704	0.00195083	0.00517341	0.00276703	0.00689167
165	Cancer within the respiratory system	479	Other upper respiratory disease	Respiratory	-0.000806097	0.0459798	-8.07137e-05	0.986013	0.991508	0.0101284	0.0122029
165	Cancer within the respiratory system	480	Pneumonia	Respiratory	0.239372	0.0284007	0.0360324	3.50458e-17	2.84816e-16	0.0231969	0.031733
165	Cancer within the respiratory system	495	Asthma	Respiratory	-0.160713	0.0126649	-0.0614273	6.74616e-37	1.00713e-35	0.177648	0.19932
165	Cancer within the respiratory system	496	Chronic airway obstruction	Respiratory	1.30121	0.0157818	0.268011	0	0	0.0443953	0.0471103
165	Cancer within the respiratory system	506	Empyema and pneumothorax	Respiratory	0.483196	0.0702567	0.0270201	6.08825e-12	3.76008e-11	0.00313684	0.00404148
165	Cancer within the respiratory system	507	Pleurisy; pleural effusion	Respiratory	0.0224514	0.0443777	0.00223099	0.612915	0.714282	0.00997383	0.0127477
165	Cancer within the respiratory system	508	Pulmonary collapse; interstitial and compensatory emphysema	Respiratory	-0.43313	0.105956	-0.027616	4.35431e-05	0.000150658	0.00408191	0.00742356
165	Cancer within the respiratory system	509	Respiratory failure, insufficiency, arrest	Respiratory	0.18638	0.0583358	0.0131721	0.00139856	0.00382284	0.00501993	0.00746352
165	Cancer within the respiratory system	512	Other symptoms of respiratory system	Respiratory	0.339949	0.0840136	0.0277091	5.20219e-05	0.000177865	0.00668854	0.0117688
165	Cancer within the respiratory system	519	Other diseases of respiratory system, not elsewhere classified	Respiratory	0.197675	0.0296666	0.0282083	2.67851e-11	1.58694e-10	0.0207957	0.066799
165	Cancer within the respiratory system	520	Disorders of tooth development	Digestive	-0.278647	0.0536704	-0.032493	2.08249e-07	9.23294e-07	0.0137879	0.0224023
165	Cancer within the respiratory system	521	Diseases of hard tissues of teeth	Digestive	0.241946	0.0339285	0.0333371	9.962e-13	6.43616e-12	0.0193603	0.0282529
165	Cancer within the respiratory system	522	Diseases of pulp and periapical tissues	Digestive	0.116049	0.048876	0.0109526	0.0175799	0.0377408	0.00898832	0.0113106
165	Cancer within the respiratory system	523	Gingival and periodontal diseases	Digestive	0.0509653	0.0538505	0.00460222	0.343933	0.462739	0.00822188	0.0127762
165	Cancer within the respiratory system	525	Other diseases of the teeth and supporting structures	Digestive	0.0188184	0.0438696	0.00195406	0.667951	0.760313	0.0109011	0.0146457
165	Cancer within the respiratory system	528	Diseases of the oral soft tissues, excluding lesions specific for gingiva and tongue	Digestive	0.254902	0.0405406	0.0244008	3.22479e-10	1.7795e-09	0.00924906	0.0115255
165	Cancer within the respiratory system	530	Diseases of esophagus	Digestive	-0.0513076	0.0178385	-0.0131662	0.00402466	0.0100482	0.0708735	0.0917209
165	Cancer within the respiratory system	531	Peptic ulcer (excl. esophageal)	Digestive	0.320294	0.0313053	0.0395696	1.43536e-24	1.51196e-23	0.0155028	0.0164152
165	Cancer within the respiratory system	535	Gastritis and duodenitis	Digestive	0.219435	0.0186739	0.0516646	6.98956e-32	9.18224e-31	0.0589033	0.0697312
165	Cancer within the respiratory system	537	Other disorders of stomach and duodenum	Digestive	0.0433009	0.0477332	0.00465996	0.364331	0.483744	0.011719	0.0162532
165	Cancer within the respiratory system	540	Appendiceal conditions	Digestive	-0.112569	0.0410474	-0.0128398	0.00609914	0.0146705	0.013184	0.0184116
165	Cancer within the respiratory system	550	Abdominal hernia	Digestive	-0.0340355	0.0149596	-0.0101935	0.0228962	0.0477519	0.0996228	0.111706
165	Cancer within the respiratory system	555	Inflammatory bowel disease and other gastroenteritis and colitis	Digestive	-0.123675	0.0417103	-0.0136194	0.00302586	0.00771884	0.0122777	0.0145042
165	Cancer within the respiratory system	557	Intestinal malabsorption (non-celiac)	Digestive	-0.217824	0.0603566	-0.0167527	0.000307426	0.00093867	0.00595044	0.00732839
165	Cancer within the respiratory system	558	Noninfectious gastroenteritis	Digestive	0.0343744	0.0240078	0.00641414	0.152201	0.240867	0.0361232	0.0365057
165	Cancer within the respiratory system	560	Intestinal obstruction without mention of hernia	Digestive	0.127758	0.0487209	0.0108565	0.00873528	0.0202502	0.00727405	0.00918509
165	Cancer within the respiratory system	562	Diverticulosis and diverticulitis	Digestive	0.000920541	0.0205557	0.000176252	0.96428	0.97776	0.0381116	0.0537165
165	Cancer within the respiratory system	563	Constipation	Digestive	0.131152	0.0478185	0.0188136	0.0060937	0.0146612	0.0210196	0.0302908
165	Cancer within the respiratory system	564	Functional digestive disorders	Digestive	-0.0994681	0.0384315	-0.0181719	0.00964813	0.0220868	0.034571	0.0513279
165	Cancer within the respiratory system	565	Anal and rectal conditions	Digestive	0.140593	0.0234941	0.0253605	2.17474e-09	1.12931e-08	0.0336714	0.0430884
165	Cancer within the respiratory system	568	Other disorders of peritoneum	Digestive	0.000861262	0.0448868	8.54974e-05	0.984692	0.99069	0.0099536	0.0163786
165	Cancer within the respiratory system	569	Other disorders of intestine	Digestive	0.0767645	0.0317857	0.0121291	0.0157324	0.0342114	0.0256217	0.0386126
165	Cancer within the respiratory system	571	Chronic liver disease and cirrhosis	Digestive	0.100214	0.0635704	0.00933732	0.114927	0.191377	0.00875806	0.0152398
165	Cancer within the respiratory system	573	Other disorders of liver	Digestive	0.0278402	0.0629486	0.00259717	0.658295	0.75285	0.00877982	0.0161166
165	Cancer within the respiratory system	574	Cholelithiasis and cholecystitis	Digestive	-0.0397563	0.0232579	-0.00779053	0.0873825	0.151863	0.039999	0.0481853
165	Cancer within the respiratory system	575	Other biliary tract disease	Digestive	-0.018137	0.0497435	-0.00165941	0.715402	0.798455	0.00844233	0.0117422
165	Cancer within the respiratory system	577	Diseases of pancreas	Digestive	0.0669705	0.0484492	0.00572856	0.166885	0.259619	0.00737118	0.00914014
165	Cancer within the respiratory system	578	Gastrointestinal hemorrhage	Digestive	-0.0715085	0.0213823	-0.015067	0.000824959	0.00235084	0.0465635	0.056069
165	Cancer within the respiratory system	580	Nephritis; nephrosis; renal sclerosis	Genitourinary	0.224131	0.0635946	0.0156121	0.000424492	0.0012654	0.00487577	0.00451466
165	Cancer within the respiratory system	585	Renal failure	Genitourinary	-0.108772	0.0215537	-0.0214095	4.49868e-07	1.93922e-06	0.0403716	0.042085
165	Cancer within the respiratory system	586	Other disorders of the kidney and ureters	Genitourinary	0.0977881	0.0520446	0.00801577	0.0602539	0.110787	0.00676498	0.00939752
165	Cancer within the respiratory system	590	Pyelonephritis	Genitourinary	0.0215011	0.0667928	0.00149775	0.747523	0.822445	0.00487623	0.00765546
165	Cancer within the respiratory system	591	Urinary tract infection	Genitourinary	-0.0258606	0.0284927	-0.00420542	0.364078	0.483512	0.0271839	0.0312545
165	Cancer within the respiratory system	592	Cystitis and urethritis	Genitourinary	-0.094424	0.0559048	-0.00719185	0.0912166	0.15766	0.00583524	0.0059929
165	Cancer within the respiratory system	594	Urinary calculus	Genitourinary	-0.088027	0.0330502	-0.0121329	0.0077348	0.0181446	0.0193727	0.0223543
165	Cancer within the respiratory system	595	Hydronephrosis	Genitourinary	-0.00137725	0.0825345	-8.96038e-05	0.986686	0.99185	0.00425088	0.00657661
165	Cancer within the respiratory system	596	Other disorders of bladder	Genitourinary	-0.0265973	0.0356165	-0.00324354	0.455203	0.574462	0.0150998	0.014937
165	Cancer within the respiratory system	597	Other disorders of urethra and urinary tract	Genitourinary	-0.0978854	0.0475766	-0.00899341	0.039645	0.0770126	0.00851387	0.00908817
165	Cancer within the respiratory system	599	Other symptoms/disorders or the urinary system	Genitourinary	-0.00547534	0.053696	-0.000786291	0.918781	0.946885	0.0210664	0.0230031
165	Cancer within the respiratory system	600	Hyperplasia of prostate	Genitourinary	-0.0928044	0.0356614	-0.0100036	0.00925796	0.0213044	0.0117573	0.0108122
165	Cancer within the respiratory system	601	Inflammatory diseases of prostate	Genitourinary	0.0465292	0.05605	0.00382077	0.406461	0.526994	0.00678903	0.00825791
165	Cancer within the respiratory system	603	Other disorders of testis	Genitourinary	0.224931	0.0575236	0.0183009	9.2203e-05	0.000304332	0.00666418	0.00814137
165	Cancer within the respiratory system	604	Disorders of penis	Genitourinary	-0.172708	0.0485246	-0.0170551	0.000371991	0.00111936	0.00984867	0.0127824
165	Cancer within the respiratory system	608	Other disorders of male genital organs	Genitourinary	-0.0721336	0.0508778	-0.00621339	0.156255	0.246251	0.00747551	0.00845424
165	Cancer within the respiratory system	610	Benign mammary dysplasias	Genitourinary	0.201239	0.0441128	0.0187279	5.06914e-06	1.95423e-05	0.00873708	0.00962459
165	Cancer within the respiratory system	611	Abnormal findings on mammogram or breast exam	Genitourinary	0.0968367	0.0668101	0.00600052	0.147217	0.234404	0.00385456	0.00377444
165	Cancer within the respiratory system	613	Other nonmalignant breast conditions	Genitourinary	0.261328	0.0585593	0.0186058	8.09613e-06	3.05871e-05	0.00509499	0.0060276
165	Cancer within the respiratory system	614	Inflammatory diseases of female pelvic organs	Genitourinary	0.101882	0.0331428	0.0157032	0.00211185	0.00555909	0.0243494	0.0302002
165	Cancer within the respiratory system	615	Endometriosis	Genitourinary	-0.128561	0.0454371	-0.0162191	0.00466326	0.0114687	0.016178	0.0206003
165	Cancer within the respiratory system	618	Genital prolapse	Genitourinary	-0.262742	0.0318271	-0.0374859	1.5152e-16	1.18858e-15	0.0207873	0.0194319
165	Cancer within the respiratory system	619	Noninflammatory female genital disorders	Genitourinary	-0.0365364	0.0333155	-0.00726687	0.272782	0.385723	0.0412612	0.0505745
165	Cancer within the respiratory system	622	Polyp of female genital organs	Genitourinary	-0.172605	0.0318755	-0.0257141	6.12991e-08	2.83109e-07	0.0227098	0.0225238
165	Cancer within the respiratory system	623	Hypertrophy of female genital organs	Genitourinary	-0.0822586	0.0771858	-0.005517	0.28655	0.400931	0.00451867	0.00539806
165	Cancer within the respiratory system	624	Symptoms involving female genital tract	Genitourinary	0.0415954	0.0608152	0.0046487	0.493998	0.611284	0.0126503	0.0123871
165	Cancer within the respiratory system	625	Pain and other symptoms associated with female genital organs	Genitourinary	-0.0114642	0.0490487	-0.00124726	0.815194	0.874225	0.0119801	0.0151128
165	Cancer within the respiratory system	626	Disorders of menstruation and other abnormal bleeding from female genital tract	Genitourinary	0.0540607	0.0218122	0.0136909	0.0131948	0.0291803	0.06888	0.0783281
165	Cancer within the respiratory system	627	Menopausal and postmenopausal disorders	Genitourinary	-0.105255	0.0329604	-0.013239	0.00140613	0.00383899	0.016079	0.0132355
165	Cancer within the respiratory system	628	Ovarian cyst	Genitourinary	0.0683276	0.048737	0.00906666	0.160926	0.252258	0.0179291	0.0227532
165	Cancer within the respiratory system	681	Superficial cellulitis and abscess	Dermatologic	-0.0242661	0.0318481	-0.00347282	0.4461	0.565172	0.0209192	0.0259942
165	Cancer within the respiratory system	686	Other local infections of skin and subcutaneous tissue	Dermatologic	0.252346	0.0333232	0.0332774	3.65562e-14	2.55742e-13	0.0177036	0.0247114
165	Cancer within the respiratory system	689	Disorder of skin and subcutaneous tissue NOS	Dermatologic	0.0903448	0.0406686	0.00922833	0.0263181	0.0538585	0.0105449	0.0120146
165	Cancer within the respiratory system	696	Psoriasis and related disorders	Dermatologic	0.134428	0.0527374	0.0105013	0.0108027	0.0244426	0.0061401	0.00940543
165	Cancer within the respiratory system	70	Viral hepatitis	Infectious diseases	0.314419	0.061318	0.0219358	2.93326e-07	1.28753e-06	0.00489124	0.00620943
165	Cancer within the respiratory system	701	Other hypertrophic and atrophic conditions of skin	Dermatologic	0.0365801	0.0390123	0.00399467	0.348421	0.467282	0.0120711	0.0135571
165	Cancer within the respiratory system	702	Degenerative skin conditions and other dermatoses	Dermatologic	0.0675747	0.0443114	0.00572018	0.12726	0.20804	0.00721768	0.00753219
165	Cancer within the respiratory system	703	Diseases of nail, NOS	Dermatologic	0.0382804	0.0759263	0.0022472	0.614137	0.715436	0.00345809	0.00413869
165	Cancer within the respiratory system	704	Diseases of hair and hair follicles	Dermatologic	-0.0604276	0.0491396	-0.00735259	0.218805	0.32321	0.015031	0.0168341
165	Cancer within the respiratory system	706	Diseases of sebaceous glands	Dermatologic	0.460677	0.0385152	0.0699191	5.69416e-33	7.69356e-32	0.0235922	0.0259874
165	Cancer within the respiratory system	707	Chronic ulcer of skin	Dermatologic	-0.00699339	0.0665136	-0.000525319	0.916263	0.945132	0.00567469	0.00730072
165	Cancer within the respiratory system	709	Diffuse diseases of connective tissue	Dermatologic	0.0280125	0.0537615	0.00218795	0.60233	0.705637	0.00613826	0.00653005
165	Cancer within the respiratory system	714	Rheumatoid arthritis and other inflammatory polyarthropathies	Musculoskeletal	0.344712	0.0292912	0.0433357	5.67763e-32	7.46936e-31	0.0160624	0.0174723
165	Cancer within the respiratory system	715	Other inflammatory spondylopathies	Musculoskeletal	-0.0459237	0.0615661	-0.00295242	0.455712	0.574948	0.00415039	0.00589071
165	Cancer within the respiratory system	716	Other arthropathies	Musculoskeletal	0.0212461	0.0190689	0.00553101	0.265205	0.377462	0.0731182	0.0875479
165	Cancer within the respiratory system	720	Spinal stenosis	Musculoskeletal	0.0517393	0.0495211	0.00416015	0.296119	0.411735	0.00650746	0.00907441
165	Cancer within the respiratory system	721	Spondylosis and allied disorders	Musculoskeletal	0.0479531	0.0329914	0.00592975	0.146084	0.232981	0.0155324	0.0214489
165	Cancer within the respiratory system	722	Intervertebral disc disorders	Musculoskeletal	0.0721196	0.0423316	0.00994006	0.0884403	0.153489	0.0193716	0.0277533
165	Cancer within the respiratory system	726	Peripheral enthesopathies and allied syndromes	Musculoskeletal	-0.0115626	0.0239378	-0.00211319	0.629077	0.727525	0.0345987	0.041627
165	Cancer within the respiratory system	727	Other disorders of synovium, tendon, and bursa	Musculoskeletal	0.0388227	0.0309864	0.00588045	0.210244	0.313241	0.0234949	0.028065
165	Cancer within the respiratory system	728	Disorders of muscle, ligament, and fascia	Musculoskeletal	0.0349058	0.0445423	0.00311605	0.433243	0.552554	0.00803375	0.00983146
165	Cancer within the respiratory system	729	Other disorders of soft tissues	Musculoskeletal	0.0199084	0.0477373	0.00278519	0.676648	0.76752	0.0199708	0.0233066
165	Cancer within the respiratory system	733	Other disorders of bone and cartilage	Musculoskeletal	0.0472878	0.0416708	0.00492603	0.256462	0.367677	0.0109721	0.0152377
165	Cancer within the respiratory system	735	Acquired foot deformities	Musculoskeletal	-0.163255	0.033682	-0.0200402	1.25381e-06	5.16435e-06	0.0153027	0.0153851
165	Cancer within the respiratory system	736	Other acquired deformities of limbs	Musculoskeletal	-0.12369	0.0711029	-0.00785978	0.0819318	0.143662	0.00405433	0.005543
165	Cancer within the respiratory system	738	Other acquired musculoskeletal deformity	Musculoskeletal	0.000769076	0.0662562	4.8819e-05	0.990739	0.994988	0.00404575	0.00544198
165	Cancer within the respiratory system	740	Osteoarthrosis	Musculoskeletal	-0.0038377	0.0214121	-0.000789639	0.857757	0.904828	0.0442991	0.0491233
165	Cancer within the respiratory system	741	Symptoms and disorders of the joints	Musculoskeletal	-0.0944252	0.0472249	-0.00911436	0.0455563	0.0869523	0.00940547	0.0120224
[truncated: 9,822,108 more chars]
